# Connecting genomic results for psychiatric disorders to human brain cell types and regions reveals convergence with functional connectivity

**DOI:** 10.1101/2024.01.18.24301478

**Authors:** Shuyang Yao, Arvid Harder, Fahimeh Darki, Yu-Wei Chang, Ang Li, Kasra Nikouei, Giovanni Volpe, Johan N Lundström, Jian Zeng, Naomi Wray, Yi Lu, Patrick F Sullivan, Jens Hjerling-Leffler

## Abstract

Understanding the temporal and spatial brain locations etiological for psychiatric disorders is essential for targeted neurobiological research. Integration of genomic insights from genome-wide association studies with single-cell transcriptomics is a powerful approach although past efforts have necessarily relied on mouse atlases. Leveraging a comprehensive atlas of the adult human brain, we prioritized cell types via the enrichment of SNP-heritabilities for brain diseases, disorders, and traits, progressing from individual cell types to brain regions. Our findings highlight specific neuronal clusters significantly enriched for the SNP-heritabilities for schizophrenia, bipolar disorder, and major depressive disorder along with intelligence, education, and neuroticism. Extrapolation of cell-type results to brain regions reveals important patterns for schizophrenia with distinct subregions in the hippocampus and amygdala exhibiting the highest significance. Cerebral cortical regions display similar enrichments despite the known prefrontal dysfunction in those with schizophrenia highlighting the importance of subcortical connectivity. Using functional MRI connectivity from cases with schizophrenia and neurotypical controls, we identified brain networks that distinguished cases from controls that also confirmed involvement of the central and lateral amygdala, hippocampal body, and prefrontal cortex. Our findings underscore the value of single-cell transcriptomics in decoding the polygenicity of psychiatric disorders and offer a promising convergence of genomic, transcriptomic, and brain imaging modalities toward common biological targets.

## Supplemental tables 1-15 for "Connecting genomic results for psychiatric disorders to human brain cell types and regions reveals convergence with functional connectivity" (part 1 of 3)

### Sheet: Readme
Supplemental Tables
Connecting Genomic Results for Complex Psychiatric Disorders to Human Brain Cell Types
Yao..Sullivan, Hjerling-Leffler
Most of these supplemental tables are machine readable (exceptions are Tables S12a, S12b, and S13). One table per worksheet.
Row 1 contains a header (column or variable names) and the data start on row 2.
R Project code for reading a table (change the path and sheet values to suit your needs):
	library(readxl)
	df <- read_xlsx(path = "supplemental-tables.xlsx", sheet = "TableS1")
Worksheet	Contents
Readme	this worksheet
Table_information	Title and legend for each Table (worksheet)
Table_columns	Column labels and their definitions for each Table (worksheet)
TableS*	the supplemental tables

### Sheet: Table_information
table_name	table_title	table_legend
TableS1	Genome-wide association studies included in analysis	Summary of GWAS included in these analyses.
TableS2	Empirical descriptions of supercluster cell types	Supercluster cell types (N=31) are described in multiple ways, including: (a) basic information on the cell type – neuron vs non-neuron, neuron subtype (excitatory, inhibitory, or mixed), and the anatomical regions contributing to each cell type (fraction of nuclei), keeping regions contributing >0.01 (source Siletti et al., Table S2). (b) Gene Ontology (GO) gene set analyses where the ~1,300 genes with top decile expression proportion in each cell type were analyzed compared to 18,090 autosomal protein-coding genes (hypergeometric test, FDR adjustment for multiple comparisons). There are 9 columns or the top 3 gene sets for GO biological process (BP), cellular component (CC), and molecular function (MF). (c) Cell type gene expression for DRD2 (TMP) is shown given its importance as a pharmacological target. Supercluster labels were determined by Siletti et al., and are meant to describe the high-level, major themes of supercluster cell types but cannot capture all important nuances.
TableS3	SNP-heritability enrichment of 36 primary GWAS for each of 31 supercluster cell types	The 36 primary GWAS are described in Table S1 and the 31 superclusters in Table S2. This table shows the S-LDSC analyses of TDEP genes. Header row plus 1,116 results (or 36 x 31).
TableS4	Conditional analyses for the 15 superclusters with significant SNP-heritability enrichment for schizophrenia	This table shows the results of conditional analyses for 15 superclusters with significant SNP-heritability enrichment for schizophrenia. See Table S4 legend for more detail. The first columns shows the supercluster being evaluated, and the other 15 columns are the superclusters that were conditioned upon. The cells are: period = same supercluster, not applicable; s = original supercluster remains significant (FDR < 0.05) conditioning on a different supercluster; and N = not significant, original supercluster results become non-significant when accounting for the supercluster indicated in the column header.
TableS5	Conditional analyses for eight superclusters with significant SNP-heritability enrichment for six GWAS traits	We found significant SNP-heritability enrichment for six of the largest GWAS traits for the same eight superclusters. This table shows the results of conditional analyses. Rows: six sections, one for each GWAS trait (bip2021 ... scz2022) plus TOTALS at the bottom. Within each section, we show the same eight superclusters (5 excitatory and then 3 inhibitory neuronal classes). The columns are the superclusters that were conditioned upon. For example, the top row means: for bipolar disorder (2021), what is the S-LDSC significance of amygdala excitatory TDEP genes adjusting for (or "conditional upon") TDEP genes in deep-layer intratelencephalic? The intention of this analysis is to identify if the original supercluster SNP-heritability can be accounted for, or trumped by, a different and statistically significant supercluster. The cells are: period = same supercluster, s = original supercluster remains significant (FDR < 0.05), and N = not significant, original supercluster results become non-significant when accounting for the supercluster indicated in the column header. For convenience, the Label == "TOTALS" section at the bottom of this table sum the number of traits (6 maximum) where the conditional analysis became non-significant. Of the 336 conditional comparisons (6 traits x 8 superclusters x 7 conditional analyses), 293 (87.2%) remained significant, 25 (7.4%) had FDR < 0.10, and 18 (5.4%) had FDR ≥ 0.10. Most of the transitions to non-significance (FDR ≥ 0.05), were due to a few superclusters with 81.4% of the transitions due to hippocampal CA4 (N=16), upper-layer intratelencephalic (N=13), and LAMP5-LHX6 and Chandelier (N=3). The transitions to non-significance were generally for superclusters from proximal anatomic regions.
TableS6	Supercluster classes and gene-based annotations	We evaluated the associations of TDEP genes for each supercluster with six gene-based annotations (all derived using LD-independent methods). These include the largest available whole exome sequencing results (autism, developmental delay, neurodevelopmental disorders, and schizophrenia), and expert-curated synaptic annotations. The cells show the results from logistic regression models for the dependent variable of TDEP. If the result was significant (FDR < 0.05), we show the odds ratio, 95% confidence interval, and FDR value. If the result was not significant, we show only the odds ratio, to reflect direction of effect. Results from standard gene set analyses were highly similar but this method can highlight decreased association as well as increased. For convenience, we also show the results of SNP-heritability enrichments (Table S3) and the supercluster type (Table S2).
TableS7	SNP-heritability enrichment of schizophrenia for each of 461 cluster cell types	TDEP/S-LDSC analysis of the scz2022 GWAS (Table S1) at the level of 461 clusters. Header row plus 461 results.
TableS8	SNP-heritability enrichment of all phenotypes for each of 461 cluster cell types	TDEP/S-LDSC analysis of all phenotypes GWAS (Table S1) at the level of 461 clusters.
TableS9	Cluster composition in dissection, deciles	The proportion of cell cluster per brain dissection was calculated as the number of cells in the cluster in that dissection divided by the total number of cells in the dissection. This number was scaled into deciles for making Figure 4A for presentation clarity. Table S9 presents the scaled proportion (used for making the plot) and the range (minimum and max values) and mean of the actual proportions.
TableS10	SNP-heritability enrichment of all phenotypes for 104 brain anatomic dissections	Enrichment at this level was calculated using a weighed summed approach from the cluster-level enrichment and the cluster composition in each dissection. Specifically, the Z-score from the TEDP/S-LDSC of each cluster was weighted by the cluster's proportion in a dissection and added to become the Z-score for this dissection. Dissection-level P-values were then calcualted based on the dissection-level Z scores. There were 3744 result rows (104 anatomic regions for 36 primary phenotypes).
TableS11	ROIs included in the the deep neural network models using fMRI data	In this table we list the regions of interest (ROIs) included in the deep neural network classifiers. The primary analysis was performed on 76 symmetric ROIs that were prioritized by the results of the SNP-heritability enrichment of schizophrenia (GWAS scz2022). We followed the definition of brain regions of the Allen Brain 3D map. For a region that covers more than one dissection from the snRNA-seq dataset (Siletti et al., Science 2023), we used the dissection with the highest dissection-level enrichment significance to represent the ROI; the -log10(ROI-level P-value) was used as the ROI's relevance to schizophrenia. We also analysed the default mode network and the core network as controls; the ROIs in these networks were not necessarily sampled in the snRNA-seq dataset. The 3D MNI coordinates of the center of each ROI are listed in columns x, y, and z. We specified spherical ROIs centering the MNI coordinates with a radius of 5mm.
TableS12	AUC per run per fold	The AUC from each run in each fold
TableS13	Processed edge strength	This table presents the processed the pairwise edge strengh (i.e., ROI-to-ROI connection strength) for each valid edge across all models with AUC > 0.5. Specifically, valid edges were defined as final relative FI >0.5 (“final relative FI” was introduced in the paragraph above). We calculated the strength of each pairwise edge as below: per model per edge, weight the final relative FI by the AUC; per fold per edge, sum up the weighted final relative FI; per fold, standardize the summed weighted final relative FI for all edges to mean=0 and standard deviation=1, so the measure became comparable between folds; and finally, per edge, sum across folds the summed weighted final relative FI to obtain the final edge strength. This allowed direct comparison between the pairwise connections. The top connections were enriched in the hippocampal, subcortical, and some cortical regions (Figure S8E). We plotted the distribution of these strength measures and applied a cutoff at 0.5% (Figure S8F), which resulted in 14 top connections to be plotted on the superior view of the brain (Figure 5D)
TableS14	Matched list of brain regions in the snRNA-seq dataset and the 3D Allen Human Reference Atlas.	Expert curated list of dissections from the snRNA-seq dataset mapped to the brain region labels in the 3D Allen Human Reference Atlas.
TableS15	3D brain regions prioritized by the schizophrenia SNP-heritability enrichment	Forty-five brain regions that were mapped to the 3D brain model and showed significant schizophrenia SNP-heritability enrichment at FDR ≤ 0.01. The snRNA-seq dissections were mapped to the 3D Allen Human Referenct Atlas through expert curation (Table S14). For 3D brain regions with 1-to-1 map, the scz2022 SNP-heritability results were directly used; for a 3D brain region mapped to multiple snRNA-seq dissections, the dissection with the highest scz2022 SNP-heritability enrichment significance was used to represent the 3D brain region. FDR correction was applied to all the 3D regions, and the 3D brain regions with FDR≤0.01 were listed in TableS15 and prioritized for the fMRI analysis. Given the definition of the fMRI regions of interest (ROIs) some regions were too small to be included, and some were filtered out due to significant overlap with other proritized regions, resulting in 38 unique 3D regions (and therefore 76 fMRI ROIs in both hemispheres) in the final analysis. For details, please see the Method section.

### Sheet: Table_columns
table_name	column_name	column_definition
TableS1	disorder_type	GWAS phenotype grouping (psychiatric, neurological, brain_trait, MRI, control)
TableS1	phenotype	name of GWAS phenotype
TableS1	label	graph label for GWAS phenotype
TableS1	year	publication year
TableS1	pmid	PubMed ID of GWAS publication
TableS1	trait_type	binary, continuous, or combined
TableS1	n	total sample size (all phenotypes)
TableS1	ncas	number of cases (binary phenotypes)
TableS1	ncon	number of controls (binary phenotypes)
TableS1	nsig_snps_postQC	number of significant SNPs after quality control
TableS1	n_loci	number of genomic loci using clumping
TableS1	lambda_gc	index of test statistic inflation, Greek lambda subscript GC (pmid 11315092)
TableS1	ldsc_intercept	index of test statistic inflation, LD score regression intercept (pmid 25642630)
TableS1	ldsc_h2	SNP heritability from LD score regression, liability-scale for binary phenotypes (pmid 25642630)
TableS2	Supercluster	Names of the 31 superclusters
TableS2	Neuron	Neuron cell type, T/F
TableS2	Neuron_type	Excitatory (VGLUT1 and/or VGLUT2) or inhibitory (GABA and/or GLY), Siletti Table S2
TableS2	Top_regions	Anatomical source(s) of cells per cell type with fraction of cells in parentheses (filter >0.01), Siletti Table S2
TableS2	gobp1	GO biological process, gene set analysis of top-decile expression proportion, top 5
TableS2	gobp2	GO biological process, gene set analysis of top-decile expression proportion, top 5
TableS2	gobp3	GO biological process, gene set analysis of top-decile expression proportion, top 5
TableS2	gobp4	GO biological process, gene set analysis of top-decile expression proportion, top 5
TableS2	gobp5	GO biological process, gene set analysis of top-decile expression proportion, top 5
TableS2	gocc1	GO cellular component, gene set analysis of top-decile expression proportion, top 5
TableS2	gocc2	GO cellular component, gene set analysis of top-decile expression proportion, top 5
TableS2	gocc3	GO cellular component, gene set analysis of top-decile expression proportion, top 5
TableS2	gocc4	GO cellular component, gene set analysis of top-decile expression proportion, top 5
TableS2	gocc5	GO cellular component, gene set analysis of top-decile expression proportion, top 5
TableS2	gomf1	GO molecular function, gene set analysis of top-decile expression proportion, top 5
TableS2	gomf2	GO molecular function, gene set analysis of top-decile expression proportion, top 5
TableS2	gomf3	GO molecular function, gene set analysis of top-decile expression proportion, top 5
TableS2	gomf4	GO molecular function, gene set analysis of top-decile expression proportion, top 5
TableS2	gomf5	GO molecular function, gene set analysis of top-decile expression proportion, top 5
TableS2	DRD2	Dopamine receptor 2 (DRD2) expression in TPM
TableS3	disorder_type	GWAS phenotype grouping (psychiatric, neurological, brain_trait, MRI, control)
TableS3	label	graph label for GWAS phenotype
TableS3	Supercluster	Names of the 31 superclusters
TableS3	P	S-LDSC enrichment P-value
TableS3	P.fdr	FDR correction for P for multiple comparisons (within each GWAS trait)
TableS3	BETA	S-LDSC enrichment beta coefficient
TableS3	SE	S-LDSC enrichment standard error
TableS3	Enrichment	S-LDSC SNP-heritability enrichment
TableS3	Coefficient_z-score	BETA divided by SE
TableS3	if.sig.fdr	yes/no, is FDR < 0.05?
TableS4	Supercluster	Supercluster class, defined in Table S2
TableS4	Amygdala excitatory	Supercluster class conditioned upon, see Table S2 and table legend
TableS4	Deep-layer corticothalamic and 6b	Supercluster class conditioned upon, see Table S2 and table legend
TableS4	Deep-layer intratelencephalic	Supercluster class conditioned upon, see Table S2 and table legend
TableS4	Hippocampal CA1-3	Supercluster class conditioned upon, see Table S2 and table legend
TableS4	Hippocampal CA4	Supercluster class conditioned upon, see Table S2 and table legend
TableS4	Hippocampal dentate gyrus	Supercluster class conditioned upon, see Table S2 and table legend
TableS4	Miscellaneous	Supercluster class conditioned upon, see Table S2 and table legend
TableS4	Thalamic excitatory	Supercluster class conditioned upon, see Table S2 and table legend
TableS4	Upper-layer intratelencephalic	Supercluster class conditioned upon, see Table S2 and table legend
TableS4	Cerebellar inhibitory	Supercluster class conditioned upon, see Table S2 and table legend
TableS4	CGE interneuron	Supercluster class conditioned upon, see Table S2 and table legend
TableS4	Eccentric medium spiny neuron	Supercluster class conditioned upon, see Table S2 and table legend
TableS4	LAMP5-LHX6 and Chandelier	Supercluster class conditioned upon, see Table S2 and table legend
TableS4	Medium spiny neuron	Supercluster class conditioned upon, see Table S2 and table legend
TableS4	MGE interneuron	Supercluster class conditioned upon, see Table S2 and table legend
TableS5	label	GWAS trait, defined in Table S1 with the addition of TOTALS at the bottom, see table legend
TableS5	Supercluster	Supercluster class, defined in Table S2
TableS5	Amygdala excitatory	Supercluster class conditioned upon, see Table S2 and table legend
TableS5	Deep-layer intratelencephalic	Supercluster class conditioned upon, see Table S2 and table legend
TableS5	Hippocampal CA1-3	Supercluster class conditioned upon, see Table S2 and table legend
TableS5	Hippocampal CA4	Supercluster class conditioned upon, see Table S2 and table legend
TableS5	Upper-layer intratelencephalic	Supercluster class conditioned upon, see Table S2 and table legend
TableS5	CGE interneuron	Supercluster class conditioned upon, see Table S2 and table legend
TableS5	Eccentric medium spiny neuron	Supercluster class conditioned upon, see Table S2 and table legend
TableS5	LAMP5-LHX6 and Chandelier	Supercluster class conditioned upon, see Table S2 and table legend
TableS6	Supercluster	Defined in Table S2
TableS6	asd2022.wes.fdr001	Logistic regression for whole exome sequencing results for autism (pmid 35982160)
TableS6	dd2022.wes.fdr001	Logistic regression for whole exome sequencing results for developmental delay (pmid 35982160)
TableS6	ndd2022.wes.fdr001	Logistic regression for whole exome sequencing results for neurodevelopmental disorder (pmid 35982160)
TableS6	scz2022.wes.qvalSig05	Logistic regression for whole exome sequencing results for schizophrenia (pmid 35396579)
TableS6	synGOgene	Logistic regression for SynGO expert-curated synaptic genes (pmid 31171447)
TableS6	housekeeping	Logistic regression for genes with high and consistent expression across tissues (pmid 23810203)
TableS6	Neuron	Defined in Table S2
TableS6	Neuron_type	Defined in Table S2
TableS7	Supercluster	Supercluster class, defined in Table S2
TableS7	supercluster_scz_fdr	schizophrenia supercluster S-LDSC enrichment P-value with FDR correction (for convenience)
TableS7	Cluster	Cluster name
TableS7	sczP	S-LDSC enrichment P-value for schizophrenia at cluster level
TableS7	sczFdr	FDR correction for sczP
TableS7	sczFdr05	T/F, is sczFdr < 0.05?
TableS7	BETA	S-LDSC enrichment beta coefficient
TableS7	SE	S-LDSC enrichment standard error
TableS7	Enrichment	S-LDSC SNP-heritability enrichment
TableS7	Coefficient_z-score	BETA divided by SE
TableS8	Phenotype	GWAS phenotype
TableS8	Cluster	Names of the 461 clusters. Cluster names are presented as the Supercluster name followed by the cluster ID in brackets (same as that in Siletti et al. Science 2023).
TableS8	P	S-LDSC enrichment P-value
TableS8	P.fdr	FDR correction for P for multiple comparisons (within each GWAS trait)
TableS8	BETA	S-LDSC enrichment beta coefficient
TableS8	SE	S-LDSC enrichment standard error
TableS8	Enrichment	S-LDSC SNP-heritability enrichment
TableS8	Coefficient_z-score	BETA divided by SE
TableS8	if.sig.fdr	yes/no, is FDR < 0.05?
TableS8	disorder_type	GWAS phenotype grouping (psychiatric, neurological, brain_trait, MRI, control)
TableS9	Decile	Deciles of the proportion of cell types in brain dissections
TableS9	minimum proportion in the decile	The minimum proportion of cell types in brain dissections in this decile
TableS9	maximum proportion in the decile	The maximum proportion of cell types in brain dissections in this decile
TableS9	mean proportion in the decile	The mean proportion of cell types in brain dissections in this decile
TableS10	Phenotype	GWAS trait, defined in Table S1 with the addition of TOTALS at the bottom, see table legend
TableS10	Disorder_type	Category of the phenotype
TableS10	Brain_anatomic_dissection	Name of the brain anatomic dissection being studied
TableS10	weighted_sum_Z	The weighted sum of the cluster-level Z score of the brain anatomic dissectino
TableS10	P_for_weighted_sum_Z	P-value calculated from the weighted summed Z-score
TableS10	FDR	FDR calculated frorm the P-value per phenotype
TableS10	Brain_region	The brain region of the anatomic dissection
TableS11	Network	The network where the brain region of interest (ROI) belongs. There are three unique values: "SNP-heritability suggested regions" means the region was prioritized by the scz2022 SNP-heritability enrichment results; "Default Mode Network" means the region was included in the default mode network; "Core Network" means the region was included in the core network.
TableS11	Laterality	Left or right laterality of the ROI
TableS11	ROI	Region of interest, labeled as abbreviations
TableS11	ROI_full_name	Full name of the ROI
TableS11	scz2022_relevance	The ROI's relevance to scz2022 SNP-heritability enrichment. This was measured as the -log10(ROI-level P-value)
TableS11	dissection_snRNAseq	Name of the dissection in the snRNA-seq dataset from Siletti et al. Science, 2023
TableS11	dissection_info	Detailed information of the dissection in the snRNA-seq dataset from Siletti et al. Science 2023
TableS11	x	X-coordinate of the center of the ROI
TableS11	y	Y-coordinate of the center of the ROI
TableS11	z	Z-coordinate of the center of the ROI
TableS12	AUC	AUC
TableS12	fold	fold (from 1 to 5)
TableS12	Run	Run (from 1 to 75; for run 76 only one region was available and no model was therefore generated)
TableS12	group	Data-driven models from the snRNA-seq results were labeled "DataDriven"; Defult Mode Network and Core Network were reference networks and labeled "ref_DMN" and "ref_CoreNetwork" respectively
TableS13	Region1	Region 1
TableS13	Region2	Region 2
TableS13	FI_edges_scaled_AUCweighted_sum_normalized_sum	The processed edge strength. As described in Method, these edge strength were calculated for all valid edges across all models with AUC > 0.5. Specifically, valid edges were defined as final relative FI >0.5 (“final relative FI” was introduced in the paragraph above). We calculated the strength of each pairwise edge as below: per model per edge, weight the final relative FI by the AUC; per fold per edge, sum up the weighted final relative FI; per fold, standardize the summed weighted final relative FI for all edges to mean=0 and standard deviation=1, so the measure became comparable between folds; and finally, per edge, sum across folds the summed weighted final relative FI to obtain the final edge strength.
TableS13	top_Fig5D	top 0.5%, 14 unique connections, which were plotted in Figure 5D
TableS14	snRNA-seq dissections	Dissction name in the snRNA-seq dataset (104 unique names after filtering) from Siletti et al. Science, 2023
TableS14	snRNA-seq dissections, detailed information	Detailed dissection information in the snRNA-seq dataset from Siletti et al. Science, 2023
TableS14	integrated 3D label	Brain region label in the 3D Allen Human Reference Atlas
TableS15	Allen Brain Atlas, 3D brain model index	The index of a 3D brain region in the 3D Allen Human Reference Atlas
TableS15	Allen Brain Atlas, 3D brain model label	The label of a 3D brain region in the 3D Allen Human Reference Atlas
TableS15	FDR	FDR corrected p-value of the 3D brain region
TableS15	Top snRNA-seq dissection in the region	The snRNA-seq dissection used to represent the 3D brain region
TableS15	Top snRNA-seq dissection, -log10(P)	The dissection-level scz2022 SNP-heritability enrichment significance, measured as -log10(P)

### Sheet: TableS1
primary_gwas	disorder_type	phenotype	label	year	pmid	trait_type	n	ncas	ncon	nsig_snps_postQC	n_loci	lambda_gc	ldsc_intercept	ldsc_h2
TRUE	psychiatric	schizophrenia	scz2022	2022	35396580	binary	130644	53386	77258	17420	180	1.7767	1.1014	0.1998
TRUE	psychiatric	bipolar disorder	bip2021	2021	34002096	binary	413466	41917	371549	2702	57	1.4709	1.0381	0.1239
TRUE	psychiatric	major depressive disorder	mdd2019	2019	30718901	binary	500199	170756	329443	3883	51	1.453	1.0018	0.0795
TRUE	psychiatric	attention-deficit hyperactivity disorder	adhd2023	2023	36702997	binary	225534	38691	186843	1213	27	1.3615	1.0425	0.137
TRUE	psychiatric	problematic alcohol use	problematic_alcohol_use2023	2023	32451486	combined	300789			4124	81	1.5733	1.0391	0.0676
TRUE	brain traits	years of education	educational_attainment	2022	35361970	continous	765283			58790	906	2.5926	1.219	0.1439
TRUE	brain traits	intelligence quotient	iq	2018	29942086	continous	269867			10875	210	1.9218	1.083	0.1853
TRUE	brain traits	neuroticism	neuroticism	2018	29942085	continous	372903			6591	103	1.607	1.0302	0.1029
TRUE	brain traits	insomnia	insomnia	2019	30804565	binary	386533	109402	277131	393	13	1.3101	1.0153	0.0592
TRUE	brain traits	suicide attempt	suicide_attempt	2023		binary	815178	35786	779392	105	7	1.2764	1.0421	0.0632
TRUE	brain traits	death by suicide	suicide_death	2020	32998551	binary	18223	3413	14810	12	4	1.2038	1.1253	0.145
TRUE	brain traits	alcohol, drinks per week	alcohol_drinks_per_week	2022	36477530	continous	666978			1542	89	1.6221	1.1131	0.053
TRUE	brain traits	smokers, cigarettes per day	smoking_cigarettes_per_day	2022	36477530	continous	326497			670	40	1.4175	1.0682	0.0802
TRUE	brain traits	began smoking	smoking_initiation	2022	36477530	binary	805431	393707	411724	4733	276	1.984	1.0903	0.1314
TRUE	neurological	Alzheimers disease	alzheimers_disease	2021	34493870	binary	762917	86531	676386	3021	34	1.0988	1.0182	0.0236
TRUE	neurological	Parkinsons disease	parkinson2019	2019	31701892	binary	482730	33674	449056	3009	23	1.0895	0.9834	0.0339
TRUE	neurological	stroke	stroke	2022	36180795	binary	1308458	73652	1234806	1033	46	1.2136	1.0768	0.0381
TRUE	neurological	amyotrophic lateral sclerosis	amyotrophic_lateral_sclerosis	2021	34873335	binary	138086	27205	110881	398	13	1.1082	1.0268	0.0259
TRUE	neurological	multiple sclerosis	multiple_sclerosis	2019	31604244	binary	41505	14802	26703	21129	77	1.1491	1.0256	0.1447
TRUE	neurological	epilepsy	epilepsy	2022		binary	49388	6952	42436	1230	22	1.2932	1.0453	0.4788
TRUE	neurological	migraine	migraine	2022	35115687	binary	589356	48975	540381	1606	37	1.2664	1.0372	0.1099
TRUE	neurological	hearing loss	hearing_loss	2022	35580588	binary	723624	148152	575472	2224	47	1.2764	1.0099	0.0328
TRUE	structural MRI	cortical surface area	cortical_surface_area	2020	32193296	continous	30750			1051	18	1.1843	1.0199	0.3359
TRUE	structural MRI	cortical thickness	cortical_thickness	2020	32193296	continous	30750			474	9	1.1491	1.0131	0.2579
TRUE	structural MRI	accumbens volume	volume_accumbens	2019	31636452	continous	38851			128	5	1.1019	0.9984	0.1888
TRUE	structural MRI	amygdala volume	volume_amygdala	2019	31636452	continous	38851			7	3	1.0557	1.0021	0.0903
TRUE	structural MRI	brainstem volume	volume_brainstem	2019	31636452	continous	38851			1148	17	1.1364	1.005	0.3165
TRUE	structural MRI	caudate volume	volume_caudate	2019	31636452	continous	38851			291	15	1.1459	1.0009	0.2501
TRUE	structural MRI	pallidum volume	volume_pallidum	2019	31636452	continous	38851			287	8	1.0926	1.0026	0.1655
TRUE	structural MRI	putamen volume	volume_putamen	2019	31636452	continous	38851			1636	13	1.1491	1.0065	0.2588
TRUE	structural MRI	thalamus volume	volume_thalamus	2019	31636452	continous	38851			60	5	1.1082	0.9989	0.1762
TRUE	control	height	height	2022	36224396	continous	1597374			107921	2705	5.3087	2.5235	0.3798
TRUE	control	body mass index	bmi	2018	30124842	continous	795640			34602	964	2.7872	1.1861	0.1908
TRUE	control	CBC hematocrit	cbc_hematocrit	2020	32888494	continous	408112			75191	557	1.7648	1.267	0.1762
TRUE	control	CBC lymphocyte	cbc_lymphocyte	2020	32888494	continous	408112			96450	657	1.8405	1.2976	0.2082
TRUE	control	CBC neutrophil	cbc_neutrophil	2020	32888494	continous	408112			80921	545	1.6946	1.2378	0.1635
FALSE	psychiatric	bipolar disorder (type 1)	bip2021_type1	2021	34002096	binary	475038	25060	449978	1424	44	1.4175	1.0355	0.1245
FALSE	psychiatric	bipolar disorder (type 2)	bip2021_type2	2021	34002096	binary	370856	6781	364075	1	1	1.1144	1.0283	0.0938
FALSE	psychiatric	MDD, single episode	single_episode	2022	34997191	binary	271202	20973	250229	0	0	1.1113	1.0063	0.0812
FALSE	psychiatric	MDD, recurrent	recurrent	2022	34997191	binary	280448	30219	250229	552	5	1.2365	1.0306	0.0911
FALSE	psychiatric	MDD, mild impairment	mild_impair	2022	34997191	binary	278950	28721	250229	0	0	1.1396	1.0146	0.0436
FALSE	psychiatric	MDD, moderate impairment	moderate_impair	2022	34997191	binary	279220	28991	250229	26	3	1.1843	1.0068	0.0662
FALSE	psychiatric	MDD, severe impairment	severe_impair	2022	34997191	binary	276054	25825	250229	77	4	1.1843	1.0053	0.1143
FALSE	psychiatric	MDD without suicidal ideation	without_suicidal_thought	2022	34997191	binary	287369	37140	250229	10	4	1.1908	1.0102	0.0711
FALSE	psychiatric	MDD with suicidal ideation	with_suicidal_thought	2022	34997191	binary	291205	40976	250229	8	3	1.2168	1.0045	0.0892
FALSE	psychiatric	MDD postpartum depression	mdd_ppd	2023		binary	70765	17339	53426	0	0	1.1082	1.0142	0.1359
FALSE	psychiatric	MDD, atypical symptom pattern	atypical	2022	34997191	binary	253133	2904	250229	0	0	1.0496	1.007	0.1559
FALSE	psychiatric	MDD, typical symptom pattern	non-atypical	2022	34997191	binary	297129	46900	250229	83	6	1.2136	1.0139	0.08
FALSE	psychiatric	MDD, mild	mild	2022	34997191	binary	261529	11300	250229	0	0	1.1082	1.0222	0.0918
FALSE	psychiatric	MDD, severe	severe	2022	34997191	binary	258152	7923	250229	0	0	1.0957	1.0317	0.1155
FALSE	psychiatric	MDD without comorbid anxiety	no_comorbid-anxiety	2022	34997191	binary	265542	16480	249062	0	0	1.1238	0.9997	0.1062
FALSE	psychiatric	MDD with comorbid anxiety	comorbid_anxiety	2022	34997191	binary	273605	24543	249062	138	4	1.207	1.0013	0.1252
FALSE	psychiatric	MDD with onset early in life	early_onset	2022	34997191	binary	279521	29292	250229	429	11	1.2431	1.0136	0.1141
FALSE	psychiatric	MDD with onset late in life	late_onset	2022	34997191	binary	278025	27796	250229	0	0	1.0833	1.0191	0.0374
FALSE	psychiatric	MDD severe, receiving ECT	mdd_ect	2021	33483693	binary	6760	2725	4035	1	1	1.0496	0.988	0.3446

### Sheet: TableS2
Supercluster	Neuron	Neuron_type	Top_regions	gobp1	gobp2	gobp3	gobp4	gobp5	gocc1	gocc2	gocc3	gocc4	gocc5	gomf1	gomf2	gomf3	gomf4	gomf5	DRD2	Supercluster_ID
Amygdala excitatory	TRUE	excitatory	Amygdala (0.57), Cerebral cortex (0.36), Hippocampus (0.05), Hypothalamus (0.02)	go:0099536 synaptic signaling (fdr=9.4e-28)	go:0099177 regulation of trans synaptic signaling (fdr=6.7e-18)	go:0007267 cell cell signaling (fdr=1.4e-16)	go:0050808 synapse organization (fdr=1.7e-14)	go:0048167 regulation of synaptic plasticity (fdr=4.5e-11)	go:0045202 synapse (fdr=2.4e-38)	go:0043005 neuron projection (fdr=1.3e-32)	go:0098794 postsynapse (fdr=7.0e-30)	go:0098984 neuron to neuron synapse (fdr=1.6e-27)	go:0036477 somatodendritic compartment (fdr=4.4e-25)	go:0022836 gated channel activity (fdr=2.4e-18)	go:0022832 voltage gated channel activity (fdr=1.1e-16)	go:0022843 voltage gated cation channel activity (fdr=2.5e-16)	go:0005261 cation channel activity (fdr=4.7e-14)	go:0022803 passive transmembrane transporter activity (fdr=1.3e-12)	7.62	amygdala_excitatory
Deep-layer corticothalamic and 6b	TRUE	excitatory	Cerebral cortex (0.75), Hippocampus (0.15), Amygdala (0.05), Basal forebrain (0.03)	go:0099536 synaptic signaling (fdr=1.1e-18)	go:0043269 regulation of ion transport (fdr=5.2e-15)	go:0099177 regulation of trans synaptic signaling (fdr=2.2e-14)	go:0034765 regulation of ion transmembrane transport (fdr=1.1e-13)	go:0007267 cell cell signaling (fdr=3.3e-13)	go:0045202 synapse (fdr=9.5e-24)	go:0031226 intrinsic component of plasma membrane (fdr=8.6e-18)	go:0098794 postsynapse (fdr=6.6e-15)	go:0097060 synaptic membrane (fdr=2.6e-14)	go:0098984 neuron to neuron synapse (fdr=4.0e-13)	go:0022836 gated channel activity (fdr=1.5e-12)	go:0022843 voltage gated cation channel activity (fdr=1.1e-11)	go:0005261 cation channel activity (fdr=8.4e-11)	go:0022832 voltage gated channel activity (fdr=9.1e-11)	go:0005267 potassium channel activity (fdr=1.2e-10)	3.16	deep_layer_corticothalamic_and_6b
Deep-layer intratelencephalic	TRUE	excitatory	Cerebral cortex (0.84), Amygdala (0.07), Basal forebrain (0.06)	go:0099536 synaptic signaling (fdr=9.0e-28)	go:0099177 regulation of trans synaptic signaling (fdr=9.8e-20)	go:0043269 regulation of ion transport (fdr=2.3e-19)	go:0007267 cell cell signaling (fdr=3.0e-18)	go:0098660 inorganic ion transmembrane transport (fdr=2.2e-17)	go:0045202 synapse (fdr=7.3e-39)	go:0043005 neuron projection (fdr=2.2e-25)	go:0098794 postsynapse (fdr=4.3e-21)	go:0031226 intrinsic component of plasma membrane (fdr=4.3e-21)	go:0098793 presynapse (fdr=9.2e-21)	go:0022843 voltage gated cation channel activity (fdr=4.9e-18)	go:0022832 voltage gated channel activity (fdr=7.0e-17)	go:0022836 gated channel activity (fdr=2.4e-16)	go:0005267 potassium channel activity (fdr=5.7e-14)	go:0005261 cation channel activity (fdr=2.8e-13)	5.82	deep_layer_intratelencephalic
Deep-layer near-projecting	TRUE	excitatory	Cerebral cortex (0.92), Basal forebrain (0.04)	go:0099177 regulation of trans synaptic signaling (fdr=9.0e-10)	go:0099536 synaptic signaling (fdr=1.8e-08)	go:0048666 neuron development (fdr=1.6e-07)	go:0030182 neuron differentiation (fdr=2.3e-07)	go:0043269 regulation of ion transport (fdr=7.2e-07)	go:0045202 synapse (fdr=9.0e-10)	go:0043005 neuron projection (fdr=1.8e-08)	go:0031226 intrinsic component of plasma membrane (fdr=4.8e-07)	go:0036477 somatodendritic compartment (fdr=7.0e-07)	go:0098794 postsynapse (fdr=7.2e-07)	go:0005267 potassium channel activity (fdr=5.9e-08)	go:0005261 cation channel activity (fdr=5.9e-08)	go:0022832 voltage gated channel activity (fdr=5.9e-08)	go:0022836 gated channel activity (fdr=1.7e-07)	go:0022843 voltage gated cation channel activity (fdr=6.0e-07)	2.61	deep_layer_near_projecting
Hippocampal CA1-3	TRUE	excitatory	Hippocampus (0.98)	go:0099536 synaptic signaling (fdr=6.8e-22)	go:0099177 regulation of trans synaptic signaling (fdr=7.1e-18)	go:0007267 cell cell signaling (fdr=2.7e-12)	go:0048666 neuron development (fdr=6.5e-11)	go:0048167 regulation of synaptic plasticity (fdr=6.5e-11)	go:0045202 synapse (fdr=1.1e-26)	go:0043005 neuron projection (fdr=8.0e-21)	go:0098794 postsynapse (fdr=1.5e-20)	go:0098978 glutamatergic synapse (fdr=1.6e-20)	go:0098984 neuron to neuron synapse (fdr=3.5e-17)	go:0022836 gated channel activity (fdr=3.6e-12)	go:0046873 metal ion transmembrane transporter activity (fdr=4.6e-11)	go:0005261 cation channel activity (fdr=7.6e-11)	go:0022832 voltage gated channel activity (fdr=1.2e-09)	go:0022803 passive transmembrane transporter activity (fdr=3.3e-09)	7.47	hippocampal_ca1_3
Hippocampal CA4	TRUE	excitatory	Hippocampus (0.99)	go:0099536 synaptic signaling (fdr=1.1e-19)	go:0099177 regulation of trans synaptic signaling (fdr=3.6e-16)	go:0007267 cell cell signaling (fdr=4.4e-12)	go:0006812 cation transport (fdr=6.5e-12)	go:0048666 neuron development (fdr=1.1e-11)	go:0045202 synapse (fdr=5.9e-29)	go:0098794 postsynapse (fdr=1.3e-17)	go:0034703 cation channel complex (fdr=1.3e-17)	go:0098984 neuron to neuron synapse (fdr=2.4e-16)	go:1990351 transporter complex (fdr=9.0e-16)	go:0005261 cation channel activity (fdr=3.2e-12)	go:0022836 gated channel activity (fdr=1.1e-10)	go:0022843 voltage gated cation channel activity (fdr=1.6e-09)	go:0046873 metal ion transmembrane transporter activity (fdr=1.7e-09)	go:0008324 cation transmembrane transporter activity (fdr=1.2e-08)	1.96	hippocampal_ca4
Hippocampal dentate gyrus	TRUE	excitatory	Hippocampus (0.99)	go:0099536 synaptic signaling (fdr=8.1e-27)	go:0099177 regulation of trans synaptic signaling (fdr=6.5e-18)	go:0007267 cell cell signaling (fdr=4.1e-14)	go:0030182 neuron differentiation (fdr=8.8e-14)	go:0048666 neuron development (fdr=5.1e-13)	go:0045202 synapse (fdr=3.7e-42)	go:0098794 postsynapse (fdr=6.4e-35)	go:0043005 neuron projection (fdr=2.4e-26)	go:0098984 neuron to neuron synapse (fdr=4.7e-26)	go:0097060 synaptic membrane (fdr=4.3e-24)	go:0022836 gated channel activity (fdr=3.2e-14)	go:0005261 cation channel activity (fdr=9.6e-12)	go:0022803 passive transmembrane transporter activity (fdr=1.8e-10)	go:0022843 voltage gated cation channel activity (fdr=2.0e-10)	go:0022832 voltage gated channel activity (fdr=2.6e-10)	4.33	hippocampal_dentate_gyrus
Lower rhombic lip	TRUE	excitatory	Pons (0.93), Medulla (0.05), Basal forebrain (0.02)	go:0006119 oxidative phosphorylation (fdr=1.0e-08)	go:0042773 atp synthesis coupled electron transport (fdr=1.3e-08)	go:0022900 electron transport chain (fdr=6.8e-08)	go:0022904 respiratory electron transport chain (fdr=5.1e-07)	go:0006091 generation of precursor metabolites and energy (fdr=2.1e-06)	go:0098800 inner mitochondrial membrane protein complex (fdr=2.2e-09)	go:0070469 respirasome (fdr=2.2e-09)	go:0098798 mitochondrial protein containing complex (fdr=6.4e-08)	go:0030964 nadh dehydrogenase complex (fdr=7.5e-07)	go:0019866 organelle inner membrane (fdr=8.2e-07)	go:0009055 electron transfer activity (fdr=8.2e-09)	go:0015453 oxidoreduction driven active transmembrane transporter activity (fdr=2.6e-08)	go:0015399 primary active transmembrane transporter activity (fdr=9.0e-07)	go:0003954 nadh dehydrogenase activity (fdr=6.6e-06)	go:0005215 transporter activity (fdr=8.8e-06)	0.84	lower_rhombic_lip
Mammillary body	TRUE	excitatory	Hypothalamus (1)	go:0099536 synaptic signaling (fdr=4.9e-12)	go:0086010 membrane depolarization during action potential (fdr=2.0e-10)	go:0006814 sodium ion transport (fdr=2.1e-10)	go:0006811 ion transport (fdr=2.8e-10)	go:0007267 cell cell signaling (fdr=4.0e-10)	go:0045202 synapse (fdr=6.7e-20)	go:0043005 neuron projection (fdr=1.5e-19)	go:0030424 axon (fdr=2.3e-14)	go:0097060 synaptic membrane (fdr=2.7e-13)	go:0036477 somatodendritic compartment (fdr=3.1e-13)	go:0046873 metal ion transmembrane transporter activity (fdr=5.3e-12)	go:0015081 sodium ion transmembrane transporter activity (fdr=1.2e-09)	go:0005261 cation channel activity (fdr=1.2e-08)	go:0022836 gated channel activity (fdr=1.4e-08)	go:0015075 ion transmembrane transporter activity (fdr=1.7e-08)	3.14	mammillary_body
Miscellaneous	TRUE	excitatory	Cerebral cortex (0.46), Hippocampus (0.29), Midbrain (0.06), Amygdala (0.03), Basal forebrain (0.03), Pons (0.02)	go:0099536 synaptic signaling (fdr=8.1e-20)	go:0007267 cell cell signaling (fdr=2.3e-16)	go:0099177 regulation of trans synaptic signaling (fdr=1.0e-13)	go:0043269 regulation of ion transport (fdr=2.1e-13)	go:0006811 ion transport (fdr=4.3e-12)	go:0031226 intrinsic component of plasma membrane (fdr=1.2e-25)	go:0045202 synapse (fdr=2.7e-21)	go:0043005 neuron projection (fdr=3.8e-21)	go:0034702 ion channel complex (fdr=5.4e-17)	go:0098794 postsynapse (fdr=3.0e-16)	go:0022836 gated channel activity (fdr=1.2e-17)	go:0022832 voltage gated channel activity (fdr=5.4e-17)	go:0005261 cation channel activity (fdr=8.6e-16)	go:0022843 voltage gated cation channel activity (fdr=1.4e-15)	go:0022803 passive transmembrane transporter activity (fdr=2.5e-14)	2.83	miscellaneous
Thalamic excitatory	TRUE	excitatory	Thalamus (0.96), Midbrain (0.04)	go:0099536 synaptic signaling (fdr=7.2e-22)	go:0007267 cell cell signaling (fdr=2.5e-20)	go:0099177 regulation of trans synaptic signaling (fdr=2.1e-15)	go:0006811 ion transport (fdr=1.6e-12)	go:0022008 neurogenesis (fdr=4.6e-12)	go:0045202 synapse (fdr=1.7e-34)	go:0043005 neuron projection (fdr=1.6e-29)	go:0030424 axon (fdr=7.2e-24)	go:0036477 somatodendritic compartment (fdr=2.3e-22)	go:0098793 presynapse (fdr=3.9e-18)	go:0022832 voltage gated channel activity (fdr=3.1e-08)	go:0022836 gated channel activity (fdr=7.8e-08)	go:0005261 cation channel activity (fdr=4.3e-07)	go:0022843 voltage gated cation channel activity (fdr=4.5e-07)	go:0015318 inorganic molecular entity transmembrane transporter activity (fdr=5.4e-07)	14.76	thalamic_excitatory
Upper rhombic lip	TRUE	excitatory	Cerebellum (0.65), Pons (0.14), Medulla (0.13)	go:0050953 sensory perception of light stimulus (fdr=4.5e-08)	go:0030182 neuron differentiation (fdr=1.9e-04)	go:0006811 ion transport (fdr=1.9e-04)	go:0006812 cation transport (fdr=4.0e-04)	go:0034220 ion transmembrane transport (fdr=6.3e-04)	go:0001750 photoreceptor outer segment (fdr=4.5e-08)	go:0097731 9plus0 non motile cilium (fdr=1.1e-07)	go:0043005 neuron projection (fdr=1.3e-07)	go:0097730 non motile cilium (fdr=2.0e-07)	go:0045202 synapse (fdr=1.9e-04)	go:0015318 inorganic molecular entity transmembrane transporter activity (fdr=1.9e-04)	go:0008324 cation transmembrane transporter activity (fdr=4.3e-04)	go:0005261 cation channel activity (fdr=6.3e-04)	go:0022803 passive transmembrane transporter activity (fdr=6.6e-04)	go:0015075 ion transmembrane transporter activity (fdr=8.6e-04)	7.35	upper_rhombic_lip
Upper-layer intratelencephalic	TRUE	excitatory	Cerebral cortex (0.96)	go:0099536 synaptic signaling (fdr=4.3e-18)	go:0043269 regulation of ion transport (fdr=3.3e-13)	go:0099177 regulation of trans synaptic signaling (fdr=4.4e-13)	go:0098660 inorganic ion transmembrane transport (fdr=2.6e-12)	go:0034762 regulation of transmembrane transport (fdr=3.3e-12)	go:0045202 synapse (fdr=4.7e-26)	go:0043005 neuron projection (fdr=3.3e-18)	go:0098794 postsynapse (fdr=3.3e-18)	go:0031226 intrinsic component of plasma membrane (fdr=2.3e-16)	go:0036477 somatodendritic compartment (fdr=2.2e-15)	go:0022836 gated channel activity (fdr=2.9e-15)	go:0022832 voltage gated channel activity (fdr=1.0e-13)	go:0022843 voltage gated cation channel activity (fdr=2.0e-12)	go:0022803 passive transmembrane transporter activity (fdr=1.0e-11)	go:0005267 potassium channel activity (fdr=2.0e-11)	3.74	upper_layer_intratelencephalic
Cerebellar inhibitory	TRUE	inhibitory	Cerebellum (0.81), Pons (0.11), Medulla (0.05)	go:0006119 oxidative phosphorylation (fdr=3.7e-15)	go:0046034 atp metabolic process (fdr=4.5e-15)	go:0006811 ion transport (fdr=5.8e-15)	go:0034220 ion transmembrane transport (fdr=5.8e-15)	go:0055085 transmembrane transport (fdr=6.7e-14)	go:0045202 synapse (fdr=3.2e-15)	go:1990351 transporter complex (fdr=3.3e-15)	go:0098800 inner mitochondrial membrane protein complex (fdr=6.7e-14)	go:0070469 respirasome (fdr=6.0e-12)	go:0098796 membrane protein complex (fdr=1.7e-11)	go:0005215 transporter activity (fdr=1.4e-16)	go:0015318 inorganic molecular entity transmembrane transporter activity (fdr=6.1e-16)	go:0015075 ion transmembrane transporter activity (fdr=3.3e-15)	go:0008324 cation transmembrane transporter activity (fdr=2.8e-13)	go:0015399 primary active transmembrane transporter activity (fdr=1.2e-12)	3.48	cerebellar_inhibitory
CGE interneuron	TRUE	inhibitory	Cerebral cortex (0.72), Hippocampus (0.12), Amygdala (0.1)	go:0007267 cell cell signaling (fdr=5.7e-25)	go:0099536 synaptic signaling (fdr=1.6e-24)	go:0006811 ion transport (fdr=5.7e-12)	go:0042391 regulation of membrane potential (fdr=2.5e-11)	go:0015837 amine transport (fdr=3.4e-10)	go:0045202 synapse (fdr=4.9e-27)	go:0031226 intrinsic component of plasma membrane (fdr=7.9e-21)	go:0045211 postsynaptic membrane (fdr=1.2e-20)	go:0097060 synaptic membrane (fdr=1.2e-18)	go:0098936 intrinsic component of postsynaptic membrane (fdr=9.2e-15)	go:0022836 gated channel activity (fdr=2.5e-12)	go:0005261 cation channel activity (fdr=4.3e-10)	go:0022803 passive transmembrane transporter activity (fdr=4.3e-10)	go:0015318 inorganic molecular entity transmembrane transporter activity (fdr=1.4e-09)	go:0015075 ion transmembrane transporter activity (fdr=3.7e-09)	6.55	cge_interneuron
Eccentric medium spiny neuron	TRUE	inhibitory	Amygdala (0.44), Basal forebrain (0.33), Cerebral cortex (0.07), Hypothalamus (0.05), Thalamus (0.02)	go:0099536 synaptic signaling (fdr=6.2e-41)	go:0007267 cell cell signaling (fdr=3.7e-27)	go:0099177 regulation of trans synaptic signaling (fdr=8.0e-20)	go:0030182 neuron differentiation (fdr=4.2e-17)	go:0050808 synapse organization (fdr=1.1e-16)	go:0045202 synapse (fdr=1.3e-44)	go:0098794 postsynapse (fdr=1.4e-33)	go:0043005 neuron projection (fdr=8.8e-31)	go:0036477 somatodendritic compartment (fdr=2.8e-26)	go:0097447 dendritic tree (fdr=3.2e-26)	go:0022836 gated channel activity (fdr=1.4e-15)	go:0022832 voltage gated channel activity (fdr=1.3e-12)	go:0005261 cation channel activity (fdr=4.9e-11)	go:0046873 metal ion transmembrane transporter activity (fdr=1.7e-10)	go:0022843 voltage gated cation channel activity (fdr=2.3e-10)	15.24	eccentric_medium_spiny_neuron
LAMP5-LHX6 and Chandelier	TRUE	inhibitory	Cerebral cortex (0.6), Hippocampus (0.17), Amygdala (0.14), Basal forebrain (0.02)	go:0099536 synaptic signaling (fdr=1.1e-23)	go:0007267 cell cell signaling (fdr=9.7e-16)	go:0048666 neuron development (fdr=8.6e-13)	go:0030182 neuron differentiation (fdr=8.6e-13)	go:0022008 neurogenesis (fdr=2.8e-12)	go:0045202 synapse (fdr=2.6e-37)	go:0043005 neuron projection (fdr=9.3e-25)	go:0036477 somatodendritic compartment (fdr=2.0e-19)	go:0097060 synaptic membrane (fdr=8.8e-19)	go:0030424 axon (fdr=3.6e-17)	go:0022843 voltage gated cation channel activity (fdr=4.2e-12)	go:0022832 voltage gated channel activity (fdr=4.2e-11)	go:0022836 gated channel activity (fdr=4.0e-10)	go:0030594 neurotransmitter receptor activity (fdr=3.0e-09)	go:0005261 cation channel activity (fdr=6.2e-09)	1.53	lamp5_lhx6_and_chandelier
Medium spiny neuron	TRUE	inhibitory	Basal forebrain (0.73), Amygdala (0.15), Cerebral cortex (0.04), Hypothalamus (0.03)	go:0099536 synaptic signaling (fdr=4.2e-22)	go:0099177 regulation of trans synaptic signaling (fdr=2.9e-13)	go:0007267 cell cell signaling (fdr=5.5e-13)	go:0043269 regulation of ion transport (fdr=5.0e-10)	go:0034765 regulation of ion transmembrane transport (fdr=9.2e-09)	go:0097447 dendritic tree (fdr=6.8e-20)	go:0045202 synapse (fdr=1.1e-19)	go:0043005 neuron projection (fdr=1.4e-19)	go:0036477 somatodendritic compartment (fdr=4.3e-18)	go:0098794 postsynapse (fdr=5.4e-17)	go:0022836 gated channel activity (fdr=2.1e-09)	go:0022843 voltage gated cation channel activity (fdr=5.5e-08)	go:0022832 voltage gated channel activity (fdr=1.7e-07)	go:0022803 passive transmembrane transporter activity (fdr=5.1e-07)	go:0005261 cation channel activity (fdr=1.6e-06)	122.52	medium_spiny_neuron
MGE interneuron	TRUE	inhibitory	Cerebral cortex (0.85), Hippocampus (0.08), Amygdala (0.03), Basal forebrain (0.02)	go:0099536 synaptic signaling (fdr=1.1e-22)	go:0007267 cell cell signaling (fdr=7.4e-20)	go:0055085 transmembrane transport (fdr=4.1e-10)	go:0034220 ion transmembrane transport (fdr=4.2e-10)	go:0042391 regulation of membrane potential (fdr=1.4e-09)	go:0045202 synapse (fdr=7.6e-28)	go:0043005 neuron projection (fdr=1.1e-22)	go:0036477 somatodendritic compartment (fdr=7.3e-17)	go:0030424 axon (fdr=7.4e-17)	go:0097060 synaptic membrane (fdr=4.4e-15)	go:0022836 gated channel activity (fdr=2.9e-11)	go:0022803 passive transmembrane transporter activity (fdr=6.7e-11)	go:0005261 cation channel activity (fdr=1.8e-10)	go:0022832 voltage gated channel activity (fdr=1.0e-09)	go:0022843 voltage gated cation channel activity (fdr=2.8e-09)	3.41	mge_interneuron
Midbrain-derived inhibitory	TRUE	inhibitory	Thalamus (0.72), Midbrain (0.23), Pons (0.02)	go:0099536 synaptic signaling (fdr=1.3e-23)	go:0007267 cell cell signaling (fdr=1.6e-18)	go:0050808 synapse organization (fdr=6.2e-16)	go:0099177 regulation of trans synaptic signaling (fdr=8.6e-16)	go:0034330 cell junction organization (fdr=9.8e-12)	go:0045202 synapse (fdr=1.4e-26)	go:0043005 neuron projection (fdr=4.9e-18)	go:0097060 synaptic membrane (fdr=1.1e-15)	go:0098793 presynapse (fdr=3.4e-14)	go:0098978 glutamatergic synapse (fdr=8.1e-14)	go:0046873 metal ion transmembrane transporter activity (fdr=1.8e-07)	go:0008324 cation transmembrane transporter activity (fdr=2.2e-06)	go:0005215 transporter activity (fdr=3.3e-06)	go:0015318 inorganic molecular entity transmembrane transporter activity (fdr=4.0e-06)	go:0015075 ion transmembrane transporter activity (fdr=8.4e-06)	1.92	midbrain_derived_inhibitory
Splatter	TRUE	multiple	Midbrain (0.28), Hypothalamus (0.23), Pons (0.11), Thalamus (0.09), Medulla (0.08), Basal forebrain (0.07), Amygdala (0.06), Spinalcord (0.02)	go:0007218 neuropeptide signaling pathway (fdr=7.0e-17)	go:0099536 synaptic signaling (fdr=1.1e-16)	go:0007267 cell cell signaling (fdr=6.2e-15)	go:0007610 behavior (fdr=1.1e-10)	go:0006811 ion transport (fdr=1.7e-10)	go:0043005 neuron projection (fdr=7.0e-17)	go:0045202 synapse (fdr=2.5e-16)	go:0030424 axon (fdr=2.9e-13)	go:0044297 cell body (fdr=9.0e-13)	go:0036477 somatodendritic compartment (fdr=1.8e-11)	go:0005184 neuropeptide hormone activity (fdr=1.1e-10)	go:0008324 cation transmembrane transporter activity (fdr=1.3e-09)	go:0005215 transporter activity (fdr=2.7e-09)	go:0015318 inorganic molecular entity transmembrane transporter activity (fdr=5.1e-09)	go:0015075 ion transmembrane transporter activity (fdr=1.5e-08)	17.96	splatter
Astrocyte	FALSE	-	Cerebral cortex (0.26), Hippocampus (0.18), Basal forebrain (0.11), Midbrain (0.08), Thalamus (0.06), Pons (0.05), Amygdala (0.04), Cerebellum (0.04), Medulla (0.03), Hypothalamus (0.02)	go:0022610 biological adhesion (fdr=4.7e-16)	go:0072359 circulatory system development (fdr=4.7e-16)	go:0035295 tube development (fdr=2.1e-14)	go:0035239 tube morphogenesis (fdr=8.6e-14)	go:0044281 small molecule metabolic process (fdr=2.6e-12)	go:0098590 plasma membrane region (fdr=4.8e-08)	go:0030312 external encapsulating structure (fdr=2.4e-07)	go:0062023 collagen containing extracellular matrix (fdr=1.3e-06)	go:0045178 basal part of cell (fdr=7.2e-06)	go:0031226 intrinsic component of plasma membrane (fdr=3.3e-05)	go:0008509 anion transmembrane transporter activity (fdr=8.8e-05)	go:0008514 organic anion transmembrane transporter activity (fdr=1.3e-04)	go:0005509 calcium ion binding (fdr=1.9e-04)	go:0005342 organic acid transmembrane transporter activity (fdr=2.2e-04)	go:0008289 lipid binding (fdr=4.3e-04)	1.44	astrocyte
Bergmann glia	FALSE	-	Cerebellum (0.96), Medulla (0.02), Pons (0.02)	go:0016054 organic acid catabolic process (fdr=5.8e-11)	go:0044282 small molecule catabolic process (fdr=8.3e-11)	go:0009887 animal organ morphogenesis (fdr=5.1e-10)	go:0045595 regulation of cell differentiation (fdr=1.8e-09)	go:0022008 neurogenesis (fdr=1.8e-09)	go:0098590 plasma membrane region (fdr=3.1e-06)	go:0005912 adherens junction (fdr=1.0e-05)	go:0031252 cell leading edge (fdr=4.2e-04)	go:0097386 glial cell projection (fdr=6.5e-04)	go:0031253 cell projection membrane (fdr=7.8e-04)	go:0042802 identical protein binding (fdr=1.4e-03)	go:0015075 ion transmembrane transporter activity (fdr=3.1e-03)	go:0008514 organic anion transmembrane transporter activity (fdr=4.8e-03)	go:0008509 anion transmembrane transporter activity (fdr=4.9e-03)	go:0005215 transporter activity (fdr=5.2e-03)	0.82	bergmann_glia
Choroid plexus	FALSE	-	Basal forebrain (0.8), Medulla (0.19)	go:0035082 axoneme assembly (fdr=1.5e-26)	go:0044782 cilium organization (fdr=4.1e-25)	go:0030031 cell projection assembly (fdr=8.4e-22)	go:0003341 cilium movement (fdr=2.3e-21)	go:0001578 microtubule bundle formation (fdr=8.8e-21)	go:0005929 cilium (fdr=2.8e-28)	go:0097014 ciliary plasm (fdr=1.1e-21)	go:0031514 motile cilium (fdr=1.6e-17)	go:0099568 cytoplasmic region (fdr=3.2e-11)	go:0097729 9plus2 motile cilium (fdr=1.7e-07)	go:0015291 secondary active transmembrane transporter activity (fdr=1.1e-04)	go:0017147 wnt protein binding (fdr=3.0e-04)	go:0022853 active ion transmembrane transporter activity (fdr=5.9e-04)	go:0022804 active transmembrane transporter activity (fdr=7.0e-04)	go:0015075 ion transmembrane transporter activity (fdr=1.6e-03)	0.1	choroid_plexus
Committed oligodendrocyte precursor	FALSE	-	Thalamus (0.26), Cerebral cortex (0.12), Amygdala (0.1), Hippocampus (0.09), Hypothalamus (0.08), Basal forebrain (0.06), Pons (0.02)	go:0022008 neurogenesis (fdr=2.0e-10)	go:0048709 oligodendrocyte differentiation (fdr=2.7e-10)	go:0042063 gliogenesis (fdr=1.2e-08)	go:0010001 glial cell differentiation (fdr=7.1e-08)	go:0051961 negative regulation of nervous system development (fdr=7.1e-08)	go:0070161 anchoring junction (fdr=4.7e-08)	go:0043209 myelin sheath (fdr=3.2e-07)	go:0010008 endosome membrane (fdr=3.1e-05)	go:0016324 apical plasma membrane (fdr=3.6e-05)	go:0045177 apical part of cell (fdr=5.8e-05)	go:0019904 protein domain specific binding (fdr=4.9e-04)	go:0008092 cytoskeletal protein binding (fdr=1.9e-03)	go:0005540 hyaluronic acid binding (fdr=6.0e-03)	go:0015103 inorganic anion transmembrane transporter activity (fdr=7.0e-03)	go:0017124 sh3 domain binding (fdr=8.0e-03)	4.23	committed_oligodendrocyte_precursor
Ependymal	FALSE	-	Hippocampus (0.31), Basal forebrain (0.16), Medulla (0.15), Amygdala (0.07), Thalamus (0.06), Pons (0.05), Hypothalamus (0.02), Spinalcord (0.02)	go:0044782 cilium organization (fdr=5.6e-62)	go:0035082 axoneme assembly (fdr=2.1e-48)	go:0003341 cilium movement (fdr=4.4e-45)	go:0007018 microtubule based movement (fdr=7.9e-42)	go:0030031 cell projection assembly (fdr=3.6e-41)	go:0005929 cilium (fdr=4.0e-79)	go:0097014 ciliary plasm (fdr=5.3e-52)	go:0031514 motile cilium (fdr=1.1e-43)	go:0099568 cytoplasmic region (fdr=3.3e-27)	go:0097729 9plus2 motile cilium (fdr=5.5e-26)	go:0008569 minus end directed microtubule motor activity (fdr=1.5e-06)	go:0003777 microtubule motor activity (fdr=6.9e-06)	go:0045505 dynein intermediate chain binding (fdr=9.1e-06)	go:0003774 cytoskeletal motor activity (fdr=5.6e-05)	go:0051959 dynein light intermediate chain binding (fdr=2.0e-04)	3.93	ependymal
Fibroblast	FALSE	-	Thalamus (0.27), Cerebral cortex (0.11), Pons (0.11), Basal forebrain (0.08), Medulla (0.03)	go:0072359 circulatory system development (fdr=4.5e-50)	go:0035295 tube development (fdr=1.1e-47)	go:0001944 vasculature development (fdr=1.0e-44)	go:0035239 tube morphogenesis (fdr=5.8e-43)	go:0009888 tissue development (fdr=9.9e-43)	go:0030312 external encapsulating structure (fdr=5.8e-57)	go:0062023 collagen containing extracellular matrix (fdr=2.4e-55)	go:0005604 basement membrane (fdr=3.1e-21)	go:0070161 anchoring junction (fdr=2.2e-18)	go:0005788 endoplasmic reticulum lumen (fdr=4.3e-16)	go:0005201 extracellular matrix structural constituent (fdr=2.9e-41)	go:0019838 growth factor binding (fdr=5.5e-19)	go:0005178 integrin binding (fdr=4.1e-18)	go:0050839 cell adhesion molecule binding (fdr=2.5e-16)	go:0030020 extracellular matrix structural constituent conferring tensile strength (fdr=7.1e-16)	0.58	fibroblast
Microglia	FALSE	-	Basal forebrain (0.2), Midbrain (0.14), Cerebral cortex (0.12), Hippocampus (0.09), Pons (0.05), Thalamus (0.03)	go:0006955 immune response (fdr=4.8e-108)	go:0002682 regulation of immune system process (fdr=1.2e-83)	go:0006952 defense response (fdr=3.8e-80)	go:0050776 regulation of immune response (fdr=3.4e-66)	go:0001775 cell activation (fdr=8.7e-66)	go:0030141 secretory granule (fdr=1.0e-28)	go:0009986 cell surface (fdr=3.2e-26)	go:0099503 secretory vesicle (fdr=3.6e-25)	go:0009897 external side of plasma membrane (fdr=2.8e-23)	go:0098552 side of membrane (fdr=4.1e-22)	go:0140375 immune receptor activity (fdr=2.6e-21)	go:0030234 enzyme regulator activity (fdr=6.3e-15)	go:0060089 molecular transducer activity (fdr=4.0e-13)	go:0098772 molecular function regulator (fdr=1.6e-11)	go:0008047 enzyme activator activity (fdr=1.8e-10)	0.33	microglia
Oligodendrocyte	FALSE	-	Thalamus (0.14), Midbrain (0.13), Cerebral cortex (0.12), Pons (0.09), Basal forebrain (0.04), Hippocampus (0.04), Medulla (0.02)	go:0007272 ensheathment of neurons (fdr=1.8e-10)	go:0048709 oligodendrocyte differentiation (fdr=1.7e-05)	go:0014003 oligodendrocyte development (fdr=3.6e-05)	go:0042063 gliogenesis (fdr=5.5e-04)	go:0022008 neurogenesis (fdr=7.7e-04)	go:0043209 myelin sheath (fdr=1.2e-09)	go:0005768 endosome (fdr=1.1e-03)	go:0005938 cell cortex (fdr=1.1e-03)	go:0043218 compact myelin (fdr=2.6e-03)	go:0030424 axon (fdr=7.0e-03)	go:0008289 lipid binding (fdr=2.5e-03)	go:0008092 cytoskeletal protein binding (fdr=2.5e-03)	go:0005543 phospholipid binding (fdr=7.0e-03)	go:0008233 peptidase activity (fdr=7.0e-03)	go:0008237 metallopeptidase activity (fdr=1.7e-02)	1.09	oligodendrocyte
Oligodendrocyte precursor	FALSE	-	Cerebral cortex (0.24), Hippocampus (0.15), Midbrain (0.11), Pons (0.11), Thalamus (0.09), Amygdala (0.05)	go:0022610 biological adhesion (fdr=2.4e-17)	go:0022008 neurogenesis (fdr=2.9e-12)	go:0098609 cell cell adhesion (fdr=6.3e-11)	go:0045229 external encapsulating structure organization (fdr=2.4e-10)	go:0098742 cell cell adhesion via plasma membrane adhesion molecules (fdr=3.2e-09)	go:0031226 intrinsic component of plasma membrane (fdr=2.1e-12)	go:0030312 external encapsulating structure (fdr=2.4e-09)	go:0062023 collagen containing extracellular matrix (fdr=2.6e-05)	go:0098936 intrinsic component of postsynaptic membrane (fdr=7.0e-05)	go:0099240 intrinsic component of synaptic membrane (fdr=2.8e-04)	go:0005509 calcium ion binding (fdr=5.1e-07)	go:0005201 extracellular matrix structural constituent (fdr=7.0e-04)	go:0008146 sulfotransferase activity (fdr=3.5e-03)	go:0005102 signaling receptor binding (fdr=8.7e-03)	go:0022836 gated channel activity (fdr=8.7e-03)	1.22	oligodendrocyte_precursor
Vascular	FALSE	-	Thalamus (0.2), Cerebral cortex (0.16), Hippocampus (0.08), Basal forebrain (0.04), Pons (0.03), Medulla (0.02)	go:0001944 vasculature development (fdr=3.0e-70)	go:0072359 circulatory system development (fdr=1.6e-67)	go:0048514 blood vessel morphogenesis (fdr=4.1e-66)	go:0035239 tube morphogenesis (fdr=6.0e-56)	go:0035295 tube development (fdr=7.1e-50)	go:0070161 anchoring junction (fdr=2.7e-28)	go:0009986 cell surface (fdr=5.0e-26)	go:0030055 cell substrate junction (fdr=2.3e-24)	go:0062023 collagen containing extracellular matrix (fdr=1.1e-20)	go:0030312 external encapsulating structure (fdr=3.5e-19)	go:0005102 signaling receptor binding (fdr=1.8e-16)	go:0050839 cell adhesion molecule binding (fdr=2.0e-16)	go:0005201 extracellular matrix structural constituent (fdr=8.2e-14)	go:0005178 integrin binding (fdr=4.3e-12)	go:0019838 growth factor binding (fdr=6.8e-12)	0.28	vascular

### Sheet: TableS3
disorder_type	label	Supercluster	P	P.fdr	BETA	SE	Enrichment	Coefficient_z-score	if.sig.fdr
psychiatric	scz2022	Upper-layer intratelencephalic	0.000540279	0.00237158	1.78128e-08	5.44958e-09	1.42353	3.26867	yes
psychiatric	scz2022	Deep-layer intratelencephalic	1.27104e-05	0.000131341	2.30049e-08	5.463e-09	1.50245	4.21103	yes
psychiatric	scz2022	Deep-layer near-projecting	0.0459507	0.0890295	7.63958e-09	4.53266e-09	1.26139	1.68545	no
psychiatric	scz2022	Deep-layer corticothalamic and 6b	0.00061202	0.00237158	1.47897e-08	4.57431e-09	1.34921	3.23322	yes
psychiatric	scz2022	Hippocampal CA1-3	8.11679e-07	2.51621e-05	2.09632e-08	4.3715e-09	1.43526	4.79542	yes
psychiatric	scz2022	Hippocampal CA4	6.75399e-05	0.000348956	1.59761e-08	4.1855e-09	1.39301	3.81701	yes
psychiatric	scz2022	Hippocampal dentate gyrus	0.00530318	0.0149453	1.25316e-08	4.90395e-09	1.3227	2.55541	yes
psychiatric	scz2022	Amygdala excitatory	3.90868e-05	0.0002877	1.87193e-08	4.73915e-09	1.39549	3.94993	yes
psychiatric	scz2022	Thalamic excitatory	0.0106456	0.0235724	9.5377e-09	4.14182e-09	1.28913	2.30278	yes
psychiatric	scz2022	MGE interneuron	0.00672465	0.0160357	1.20709e-08	4.88377e-09	1.3561	2.47164	yes
psychiatric	scz2022	CGE interneuron	2.27892e-06	3.53233e-05	2.14454e-08	4.67813e-09	1.4848	4.58417	yes
psychiatric	scz2022	LAMP5-LHX6 and Chandelier	0.00241446	0.00831646	1.36023e-08	4.82655e-09	1.37701	2.81823	yes
psychiatric	scz2022	Medium spiny neuron	0.00598602	0.0154639	1.21266e-08	4.82561e-09	1.31144	2.51297	yes
psychiatric	scz2022	Eccentric medium spiny neuron	4.64032e-05	0.0002877	1.80127e-08	4.6084e-09	1.42759	3.90867	yes
psychiatric	scz2022	Splatter	0.833142	1	-4.21287e-09	4.35819e-09	1.07512	-0.966656	no
psychiatric	scz2022	Midbrain-derived inhibitory	0.0566942	0.09764	6.89893e-09	4.35774e-09	1.26842	1.58315	no
psychiatric	scz2022	Mammillary body	0.147422	0.240531	4.70984e-09	4.49604e-09	1.21509	1.04755	no
psychiatric	scz2022	Lower rhombic lip	0.316497	0.467209	2.07222e-09	4.33957e-09	1.17847	0.477518	no
psychiatric	scz2022	Upper rhombic lip	0.268418	0.416047	3.12536e-09	5.06045e-09	1.22764	0.617606	no
psychiatric	scz2022	Cerebellar inhibitory	0.0142268	0.029402	1.08394e-08	4.94731e-09	1.33482	2.19098	yes
psychiatric	scz2022	Miscellaneous	0.00309196	0.00958508	1.28368e-08	4.68863e-09	1.3096	2.73787	yes
psychiatric	scz2022	Astrocyte	0.952531	1	-8.93319e-09	5.34951e-09	1.09288	-1.66991	no
psychiatric	scz2022	Bergmann glia	0.909771	1	-7.46917e-09	5.57672e-09	1.125	-1.33935	no
psychiatric	scz2022	Choroid plexus	0.985731	1	-1.05832e-08	4.83294e-09	1.01399	-2.18982	no
psychiatric	scz2022	Committed oligodendrocyte precursor	0.825133	1	-4.12386e-09	4.41004e-09	1.12932	-0.935105	no
psychiatric	scz2022	Ependymal	0.997821	1	-1.38561e-08	4.86007e-09	0.972018	-2.85102	no
psychiatric	scz2022	Fibroblast	1	1	-2.50908e-08	5.09558e-09	0.813136	-4.92403	no
psychiatric	scz2022	Microglia	0.999938	1	-1.64267e-08	4.28197e-09	0.891887	-3.83625	no
psychiatric	scz2022	Oligodendrocyte precursor	0.0551359	0.09764	6.95963e-09	4.35801e-09	1.25311	1.59697	no
psychiatric	scz2022	Oligodendrocyte	0.582534	0.820844	-1.13652e-09	5.45405e-09	1.18224	-0.208381	no
psychiatric	scz2022	Vascular	0.999171	1	-1.54588e-08	4.9145e-09	0.929943	-3.14555	no
psychiatric	bip2021	Upper-layer intratelencephalic	0.000170727	0.00132314	4.45731e-09	1.24449e-09	1.54144	3.58163	yes
psychiatric	bip2021	Deep-layer intratelencephalic	2.33086e-06	7.22566e-05	5.5693e-09	1.21615e-09	1.61798	4.57946	yes
psychiatric	bip2021	Deep-layer near-projecting	0.0163248	0.0389284	2.3347e-09	1.09284e-09	1.35555	2.13637	yes
psychiatric	bip2021	Deep-layer corticothalamic and 6b	0.0211306	0.0436699	2.18444e-09	1.07558e-09	1.32587	2.03094	yes
psychiatric	bip2021	Hippocampal CA1-3	0.000501771	0.00259248	3.86546e-09	1.17508e-09	1.45171	3.28953	yes
psychiatric	bip2021	Hippocampal CA4	0.000816384	0.00316349	3.42292e-09	1.08664e-09	1.43756	3.14999	yes
psychiatric	bip2021	Hippocampal dentate gyrus	0.000277021	0.00171753	4.0176e-09	1.16345e-09	1.47477	3.45317	yes
psychiatric	bip2021	Amygdala excitatory	0.000150621	0.00132314	4.40644e-09	1.21919e-09	1.47651	3.61423	yes
psychiatric	bip2021	Thalamic excitatory	0.0712452	0.138038	1.66873e-09	1.13784e-09	1.29373	1.46658	no
psychiatric	bip2021	MGE interneuron	0.00121455	0.00418345	3.38563e-09	1.11662e-09	1.45527	3.03204	yes
psychiatric	bip2021	CGE interneuron	0.000632508	0.00280111	3.80827e-09	1.1813e-09	1.49849	3.2238	yes
psychiatric	bip2021	LAMP5-LHX6 and Chandelier	0.0139356	0.0360002	2.22037e-09	1.00967e-09	1.36875	2.1991	yes
psychiatric	bip2021	Medium spiny neuron	0.0176541	0.0390913	2.30074e-09	1.09309e-09	1.34997	2.10481	yes
psychiatric	bip2021	Eccentric medium spiny neuron	0.000125654	0.00132314	3.96296e-09	1.0825e-09	1.49458	3.66092	yes
psychiatric	bip2021	Splatter	0.97917	0.999909	-2.05046e-09	1.00666e-09	1.0213	-2.03689	no
psychiatric	bip2021	Midbrain-derived inhibitory	0.129572	0.236278	1.2655e-09	1.12148e-09	1.28036	1.12842	no
psychiatric	bip2021	Mammillary body	0.680614	0.999909	-4.51483e-10	9.61795e-10	1.1191	-0.469417	no
psychiatric	bip2021	Lower rhombic lip	0.937619	0.999909	-1.56769e-09	1.02123e-09	1.06729	-1.53509	no
psychiatric	bip2021	Upper rhombic lip	0.191878	0.330457	1.07139e-09	1.23007e-09	1.34483	0.870995	no
psychiatric	bip2021	Cerebellar inhibitory	0.00447587	0.0138752	2.80596e-09	1.07348e-09	1.4412	2.61389	yes
psychiatric	bip2021	Miscellaneous	0.00694807	0.0195809	3.05395e-09	1.24147e-09	1.38493	2.45994	yes
psychiatric	bip2021	Astrocyte	0.987389	0.999909	-2.44368e-09	1.09191e-09	1.09501	-2.23798	no
psychiatric	bip2021	Bergmann glia	0.787567	0.999909	-9.02097e-10	1.13044e-09	1.2105	-0.798008	no
psychiatric	bip2021	Choroid plexus	0.991707	0.999909	-2.47949e-09	1.03495e-09	1.03603	-2.39577	no
psychiatric	bip2021	Committed oligodendrocyte precursor	0.941724	0.999909	-1.85873e-09	1.18435e-09	1.13712	-1.56941	no
psychiatric	bip2021	Ependymal	0.999577	0.999909	-3.43556e-09	1.02936e-09	0.970944	-3.33757	no
psychiatric	bip2021	Fibroblast	0.999525	0.999909	-3.58165e-09	1.0838e-09	0.994463	-3.30471	no
psychiatric	bip2021	Microglia	0.942895	0.999909	-2.03047e-09	1.28547e-09	1.08712	-1.57955	no
psychiatric	bip2021	Oligodendrocyte precursor	0.896257	0.999909	-1.18575e-09	9.4069e-10	1.06469	-1.26051	no
psychiatric	bip2021	Oligodendrocyte	0.98439	0.999909	-2.35923e-09	1.09515e-09	1.07383	-2.15426	no
psychiatric	bip2021	Vascular	0.999909	0.999909	-4.54083e-09	1.21333e-09	0.933532	-3.74245	no
psychiatric	mdd2019	Upper-layer intratelencephalic	0.0165749	0.0467112	2.14757e-09	1.00813e-09	1.23486	2.13026	yes
psychiatric	mdd2019	Deep-layer intratelencephalic	0.0100915	0.0312837	2.32058e-09	9.98988e-10	1.27602	2.32293	yes
psychiatric	mdd2019	Deep-layer near-projecting	0.0718139	0.132025	1.3957e-09	9.5438e-10	1.1789	1.46241	no
psychiatric	mdd2019	Deep-layer corticothalamic and 6b	0.0362577	0.0864606	1.74289e-09	9.70502e-10	1.20568	1.79587	no
psychiatric	mdd2019	Hippocampal CA1-3	0.00175883	0.00778911	2.95492e-09	1.01249e-09	1.31064	2.91846	yes
psychiatric	mdd2019	Hippocampal CA4	0.0192782	0.0498019	2.11552e-09	1.02254e-09	1.26562	2.06889	yes
psychiatric	mdd2019	Hippocampal dentate gyrus	0.071875	0.132025	1.25766e-09	8.60252e-10	1.16131	1.46197	no
psychiatric	mdd2019	Amygdala excitatory	6.17307e-05	0.000637883	3.33566e-09	8.68853e-10	1.35708	3.83915	yes
psychiatric	mdd2019	Thalamic excitatory	0.00024634	0.00152731	3.24402e-09	9.30931e-10	1.35492	3.48471	yes
psychiatric	mdd2019	MGE interneuron	3.64858e-06	0.000113106	4.7094e-09	1.05007e-09	1.51763	4.48483	yes
psychiatric	mdd2019	CGE interneuron	1.41816e-05	0.000219815	4.62899e-09	1.10577e-09	1.4735	4.18622	yes
psychiatric	mdd2019	LAMP5-LHX6 and Chandelier	0.000176537	0.00136816	3.46604e-09	9.70096e-10	1.40547	3.57288	yes
psychiatric	mdd2019	Medium spiny neuron	0.0854696	0.147198	1.24812e-09	9.11575e-10	1.13431	1.36919	no
psychiatric	mdd2019	Eccentric medium spiny neuron	0.00239915	0.00929672	2.80331e-09	9.93987e-10	1.33288	2.82027	yes
psychiatric	mdd2019	Splatter	0.106811	0.174271	1.21614e-09	9.77866e-10	1.13709	1.24367	no
psychiatric	mdd2019	Midbrain-derived inhibitory	0.0724008	0.132025	1.47665e-09	1.01269e-09	1.23052	1.45814	no
psychiatric	mdd2019	Mammillary body	0.146689	0.227368	9.20198e-10	8.75762e-10	1.1609	1.05074	no
psychiatric	mdd2019	Lower rhombic lip	0.700748	0.944486	-5.16618e-10	9.81134e-10	0.971992	-0.526552	no
psychiatric	mdd2019	Upper rhombic lip	0.683499	0.944486	-4.29146e-10	8.98724e-10	0.954885	-0.477506	no
psychiatric	mdd2019	Cerebellar inhibitory	0.00448954	0.015464	2.67415e-09	1.02346e-09	1.27958	2.61285	yes
psychiatric	mdd2019	Miscellaneous	0.0017438	0.00778911	2.65158e-09	9.07722e-10	1.26762	2.92113	yes
psychiatric	mdd2019	Astrocyte	0.852204	0.999994	-1.06556e-09	1.01877e-09	0.92627	-1.04593	no
psychiatric	mdd2019	Bergmann glia	0.695793	0.944486	-4.38558e-10	8.55993e-10	1.01705	-0.512338	no
psychiatric	mdd2019	Choroid plexus	0.999994	0.999994	-3.26015e-09	7.44531e-10	0.682977	-4.3788	no
psychiatric	mdd2019	Committed oligodendrocyte precursor	0.996117	0.999994	-2.21649e-09	8.32617e-10	0.763684	-2.66208	no
psychiatric	mdd2019	Ependymal	0.999721	0.999994	-2.95868e-09	8.57369e-10	0.701445	-3.45089	no
psychiatric	mdd2019	Fibroblast	0.999339	0.999994	-2.57075e-09	8.00557e-10	0.719092	-3.21121	no
psychiatric	mdd2019	Microglia	0.994162	0.999994	-2.01341e-09	7.98401e-10	0.679789	-2.5218	no
psychiatric	mdd2019	Oligodendrocyte precursor	0.042387	0.0938569	1.45853e-09	8.46195e-10	1.20151	1.72363	no
psychiatric	mdd2019	Oligodendrocyte	0.95872	0.999994	-1.58671e-09	9.13988e-10	0.846562	-1.73603	no
psychiatric	mdd2019	Vascular	0.99566	0.999994	-2.38235e-09	9.07771e-10	0.673744	-2.6244	no
psychiatric	adhd2023	Upper-layer intratelencephalic	0.46899	0.737138	1.16989e-10	1.50354e-09	1.05952	0.0778088	no
psychiatric	adhd2023	Deep-layer intratelencephalic	0.137812	0.388379	1.68713e-09	1.54754e-09	1.16502	1.0902	no
psychiatric	adhd2023	Deep-layer near-projecting	0.0270909	0.163265	3.26566e-09	1.69611e-09	1.22834	1.92538	no
psychiatric	adhd2023	Deep-layer corticothalamic and 6b	0.0500834	0.194073	2.4396e-09	1.4839e-09	1.17771	1.64405	no
psychiatric	adhd2023	Hippocampal CA1-3	0.0237888	0.163265	3.13483e-09	1.58235e-09	1.2075	1.98112	no
psychiatric	adhd2023	Hippocampal CA4	0.0315997	0.163265	3.03998e-09	1.63634e-09	1.23645	1.85779	no
psychiatric	adhd2023	Hippocampal dentate gyrus	0.174453	0.433448	1.49313e-09	1.594e-09	1.12732	0.936715	no
psychiatric	adhd2023	Amygdala excitatory	0.0415567	0.184037	2.8391e-09	1.63835e-09	1.20388	1.7329	no
psychiatric	adhd2023	Thalamic excitatory	0.0156405	0.163265	3.77613e-09	1.7535e-09	1.26639	2.15348	no
psychiatric	adhd2023	MGE interneuron	0.116536	0.361933	1.95288e-09	1.63766e-09	1.20192	1.19248	no
psychiatric	adhd2023	CGE interneuron	0.00344033	0.10665	4.33266e-09	1.60316e-09	1.3167	2.70257	no
psychiatric	adhd2023	LAMP5-LHX6 and Chandelier	0.345221	0.737138	5.77826e-10	1.4509e-09	1.12304	0.398254	no
psychiatric	adhd2023	Medium spiny neuron	0.550819	0.742409	-2.16822e-10	1.69747e-09	0.998067	-0.127732	no
psychiatric	adhd2023	Eccentric medium spiny neuron	0.0184588	0.163265	3.46125e-09	1.65874e-09	1.26649	2.08667	no
psychiatric	adhd2023	Splatter	0.499418	0.737236	2.60749e-12	1.78723e-09	1.02615	0.00145896	no
psychiatric	adhd2023	Midbrain-derived inhibitory	0.116752	0.361933	2.21722e-09	1.86105e-09	1.21347	1.19138	no
psychiatric	adhd2023	Mammillary body	0.472408	0.737138	1.12323e-10	1.62271e-09	1.06547	0.0692192	no
psychiatric	adhd2023	Lower rhombic lip	0.45425	0.737138	1.89004e-10	1.6445e-09	1.03148	0.114931	no
psychiatric	adhd2023	Upper rhombic lip	0.475573	0.737138	1.23019e-10	2.00789e-09	1.03772	0.0612678	no
psychiatric	adhd2023	Cerebellar inhibitory	0.860263	0.987709	-1.73964e-09	1.60854e-09	0.941759	-1.0815	no
psychiatric	adhd2023	Miscellaneous	0.387527	0.737138	4.53276e-10	1.58615e-09	1.05594	0.285771	no
psychiatric	adhd2023	Astrocyte	0.4172	0.737138	3.36347e-10	1.60883e-09	1.09943	0.209063	no
psychiatric	adhd2023	Bergmann glia	0.536716	0.742409	-1.556e-10	1.68829e-09	1.09605	-0.0921639	no
psychiatric	adhd2023	Choroid plexus	0.99399	0.994136	-3.59171e-09	1.43008e-09	0.801823	-2.51154	no
psychiatric	adhd2023	Committed oligodendrocyte precursor	0.707189	0.913452	-8.38422e-10	1.53785e-09	0.970867	-0.54519	no
psychiatric	adhd2023	Ependymal	0.737832	0.914911	-1.07905e-09	1.69481e-09	0.941383	-0.636675	no
psychiatric	adhd2023	Fibroblast	0.993566	0.994136	-4.36716e-09	1.7557e-09	0.758209	-2.48742	no
psychiatric	adhd2023	Microglia	0.994136	0.994136	-4.78611e-09	1.89908e-09	0.663144	-2.52022	no
psychiatric	adhd2023	Oligodendrocyte precursor	0.181768	0.433448	1.65521e-09	1.82162e-09	1.16436	0.908646	no
psychiatric	adhd2023	Oligodendrocyte	0.927633	0.994136	-2.34051e-09	1.60486e-09	0.902127	-1.45839	no
psychiatric	adhd2023	Vascular	0.817378	0.974567	-1.72477e-09	1.90494e-09	0.852405	-0.90542	no
psychiatric	problematic_alcohol_use2023	Upper-layer intratelencephalic	0.00513498	0.0795923	2.48424e-09	9.67909e-10	1.32645	2.5666	no
psychiatric	problematic_alcohol_use2023	Deep-layer intratelencephalic	0.052996	0.220443	1.49646e-09	9.25757e-10	1.25349	1.61647	no
psychiatric	problematic_alcohol_use2023	Deep-layer near-projecting	0.0221323	0.13722	2.04104e-09	1.01465e-09	1.28353	2.01158	no
psychiatric	problematic_alcohol_use2023	Deep-layer corticothalamic and 6b	0.353905	0.608873	3.87983e-10	1.03517e-09	1.13933	0.3748	no
psychiatric	problematic_alcohol_use2023	Hippocampal CA1-3	0.108927	0.32008	1.24706e-09	1.01201e-09	1.18933	1.23226	no
psychiatric	problematic_alcohol_use2023	Hippocampal CA4	0.235023	0.455356	7.61047e-10	1.05349e-09	1.17995	0.722406	no
psychiatric	problematic_alcohol_use2023	Hippocampal dentate gyrus	0.0301457	0.155753	1.88755e-09	1.00474e-09	1.25021	1.87866	no
psychiatric	problematic_alcohol_use2023	Amygdala excitatory	0.0037924	0.0795923	2.77625e-09	1.03979e-09	1.31774	2.67001	no
psychiatric	problematic_alcohol_use2023	Thalamic excitatory	0.20245	0.448283	9.22289e-10	1.10732e-09	1.19472	0.8329	no
psychiatric	problematic_alcohol_use2023	MGE interneuron	0.502178	0.741311	-6.01341e-12	1.10122e-09	1.14463	-0.0054607	no
psychiatric	problematic_alcohol_use2023	CGE interneuron	0.258183	0.470804	6.97628e-10	1.075e-09	1.20425	0.648957	no
psychiatric	problematic_alcohol_use2023	LAMP5-LHX6 and Chandelier	0.223743	0.455356	8.56526e-10	1.12758e-09	1.21373	0.759612	no
psychiatric	problematic_alcohol_use2023	Medium spiny neuron	0.0188602	0.13722	2.10454e-09	1.01283e-09	1.26703	2.07788	no
psychiatric	problematic_alcohol_use2023	Eccentric medium spiny neuron	0.0171996	0.13722	2.14005e-09	1.01167e-09	1.29588	2.11536	no
psychiatric	problematic_alcohol_use2023	Splatter	0.113577	0.32008	1.43844e-09	1.19103e-09	1.2407	1.20772	no
psychiatric	problematic_alcohol_use2023	Midbrain-derived inhibitory	0.158646	0.39298	9.85334e-10	9.85298e-10	1.20519	1.00004	no
psychiatric	problematic_alcohol_use2023	Mammillary body	0.0568885	0.220443	1.7228e-09	1.08939e-09	1.24596	1.58144	no
psychiatric	problematic_alcohol_use2023	Lower rhombic lip	0.427868	0.663195	2.23204e-10	1.2277e-09	1.13799	0.181806	no
psychiatric	problematic_alcohol_use2023	Upper rhombic lip	0.107381	0.32008	1.3499e-09	1.08812e-09	1.27431	1.24058	no
psychiatric	problematic_alcohol_use2023	Cerebellar inhibitory	0.37318	0.608873	3.43958e-10	1.06343e-09	1.17643	0.323442	no
psychiatric	problematic_alcohol_use2023	Miscellaneous	0.164798	0.39298	1.08991e-09	1.11794e-09	1.18472	0.974927	no
psychiatric	problematic_alcohol_use2023	Astrocyte	0.55295	0.76429	-1.74228e-10	1.30883e-09	1.16917	-0.133117	no
psychiatric	problematic_alcohol_use2023	Bergmann glia	0.791944	0.915723	-8.6924e-10	1.06893e-09	1.11651	-0.813186	no
psychiatric	problematic_alcohol_use2023	Choroid plexus	0.827105	0.915723	-1.06239e-09	1.12686e-09	1.03183	-0.942786	no
psychiatric	problematic_alcohol_use2023	Committed oligodendrocyte precursor	0.915052	0.945554	-1.44529e-09	1.053e-09	1.03436	-1.37254	no
psychiatric	problematic_alcohol_use2023	Ependymal	0.567054	0.76429	-2.43963e-10	1.44462e-09	1.12957	-0.168878	no
psychiatric	problematic_alcohol_use2023	Fibroblast	0.787723	0.915723	-1.52155e-09	1.9054e-09	1.02487	-0.798546	no
psychiatric	problematic_alcohol_use2023	Microglia	0.986932	0.986932	-2.4579e-09	1.10508e-09	0.875674	-2.22418	no
psychiatric	problematic_alcohol_use2023	Oligodendrocyte precursor	0.880706	0.941445	-1.10698e-09	9.39294e-10	1.01386	-1.17852	no
psychiatric	problematic_alcohol_use2023	Oligodendrocyte	0.807006	0.915723	-1.0087e-09	1.16355e-09	1.04999	-0.866917	no
psychiatric	problematic_alcohol_use2023	Vascular	0.792265	0.915723	-1.45433e-09	1.78598e-09	1.00067	-0.814307	no
brain traits	educational_attainment	Upper-layer intratelencephalic	7.97158e-05	0.000353027	6.46365e-09	1.71182e-09	1.31754	3.7759	yes
brain traits	educational_attainment	Deep-layer intratelencephalic	4.70443e-06	4.86124e-05	7.28776e-09	1.64497e-09	1.35171	4.43033	yes
brain traits	educational_attainment	Deep-layer near-projecting	0.00146748	0.00379099	4.81228e-09	1.61786e-09	1.26191	2.97447	yes
brain traits	educational_attainment	Deep-layer corticothalamic and 6b	0.000157194	0.000605179	5.93199e-09	1.64634e-09	1.28267	3.60315	yes
brain traits	educational_attainment	Hippocampal CA1-3	8.79807e-06	5.45481e-05	6.75272e-09	1.57282e-09	1.30616	4.2934	yes
brain traits	educational_attainment	Hippocampal CA4	6.63684e-05	0.000342904	5.86666e-09	1.53524e-09	1.31127	3.82132	yes
brain traits	educational_attainment	Hippocampal dentate gyrus	0.000175697	0.000605179	5.88917e-09	1.64772e-09	1.28753	3.57413	yes
brain traits	educational_attainment	Amygdala excitatory	6.74286e-08	2.09029e-06	8.08291e-09	1.53314e-09	1.34657	5.27212	yes
brain traits	educational_attainment	Thalamic excitatory	0.588113	0.968769	-3.09166e-10	1.3883e-09	1.08913	-0.222694	no
brain traits	educational_attainment	MGE interneuron	0.148938	0.307805	1.64947e-09	1.5845e-09	1.1867	1.041	no
brain traits	educational_attainment	CGE interneuron	0.000849508	0.00239407	5.73181e-09	1.82638e-09	1.30391	3.13835	yes
brain traits	educational_attainment	LAMP5-LHX6 and Chandelier	0.000450651	0.00139702	5.40872e-09	1.6293e-09	1.3134	3.31965	yes
brain traits	educational_attainment	Medium spiny neuron	7.25708e-07	1.12485e-05	6.28475e-09	1.30448e-09	1.29175	4.81781	yes
brain traits	educational_attainment	Eccentric medium spiny neuron	6.63629e-06	5.14313e-05	6.86623e-09	1.57643e-09	1.34795	4.35556	yes
brain traits	educational_attainment	Splatter	0.759281	1	-1.17038e-09	1.6625e-09	1.04504	-0.703991	no
brain traits	educational_attainment	Midbrain-derived inhibitory	0.0153599	0.0366275	3.55458e-09	1.64512e-09	1.24795	2.16068	yes
brain traits	educational_attainment	Mammillary body	0.593762	0.968769	-3.70975e-10	1.56377e-09	1.08902	-0.237232	no
brain traits	educational_attainment	Lower rhombic lip	0.939866	1	-2.28668e-09	1.47182e-09	1.01228	-1.55365	no
brain traits	educational_attainment	Upper rhombic lip	0.73309	1	-1.0015e-09	1.60965e-09	1.07782	-0.622187	no
brain traits	educational_attainment	Cerebellar inhibitory	0.790864	1	-1.19028e-09	1.47053e-09	1.07218	-0.809424	no
brain traits	educational_attainment	Miscellaneous	0.043492	0.0963037	2.42921e-09	1.41932e-09	1.15553	1.71153	no
brain traits	educational_attainment	Astrocyte	0.983618	1	-3.43968e-09	1.61112e-09	1.03256	-2.13496	no
brain traits	educational_attainment	Bergmann glia	0.340222	0.620406	7.6321e-10	1.8531e-09	1.19075	0.411856	no
brain traits	educational_attainment	Choroid plexus	0.982485	1	-3.1911e-09	1.51379e-09	0.986717	-2.10801	no
brain traits	educational_attainment	Committed oligodendrocyte precursor	0.900236	1	-2.20697e-09	1.7203e-09	1.02516	-1.2829	no
brain traits	educational_attainment	Ependymal	0.995992	1	-3.82164e-09	1.44138e-09	0.961182	-2.65137	no
brain traits	educational_attainment	Fibroblast	1	1	-9.77158e-09	1.43305e-09	0.775433	-6.81872	no
brain traits	educational_attainment	Microglia	0.950504	1	-3.2934e-09	1.99629e-09	0.931467	-1.64976	no
brain traits	educational_attainment	Oligodendrocyte precursor	0.27674	0.536185	9.51807e-10	1.60628e-09	1.13465	0.592552	no
brain traits	educational_attainment	Oligodendrocyte	0.901486	1	-2.14818e-09	1.66518e-09	1.03909	-1.29006	no
brain traits	educational_attainment	Vascular	0.999756	1	-6.17845e-09	1.77185e-09	0.863234	-3.48701	no
brain traits	iq	Upper-layer intratelencephalic	0.00062086	0.00384933	8.94009e-09	2.76859e-09	1.35341	3.22912	yes
brain traits	iq	Deep-layer intratelencephalic	0.000318738	0.00247022	9.80939e-09	2.87232e-09	1.38005	3.41515	yes
brain traits	iq	Deep-layer near-projecting	0.015805	0.0408295	6.85607e-09	3.1899e-09	1.28481	2.14931	yes
brain traits	iq	Deep-layer corticothalamic and 6b	0.0100655	0.0312031	6.33425e-09	2.7257e-09	1.25651	2.3239	yes
brain traits	iq	Hippocampal CA1-3	0.000795506	0.00411011	8.75186e-09	2.77173e-09	1.31331	3.15755	yes
brain traits	iq	Hippocampal CA4	0.0131968	0.037191	6.18253e-09	2.78446e-09	1.2812	2.22037	yes
brain traits	iq	Hippocampal dentate gyrus	0.00268289	0.00980997	7.06624e-09	2.53797e-09	1.28503	2.78421	yes
brain traits	iq	Amygdala excitatory	0.000107636	0.00145696	8.99764e-09	2.43154e-09	1.31723	3.70039	yes
brain traits	iq	Thalamic excitatory	0.447654	0.660822	3.04759e-10	2.31595e-09	1.11157	0.131591	no
brain traits	iq	MGE interneuron	0.0608591	0.134759	4.35908e-09	2.81667e-09	1.25307	1.5476	no
brain traits	iq	CGE interneuron	0.00284806	0.00980997	8.29208e-09	2.99918e-09	1.34556	2.76478	yes
brain traits	iq	LAMP5-LHX6 and Chandelier	0.00249066	0.00980997	7.2589e-09	2.58486e-09	1.33044	2.80824	yes
brain traits	iq	Medium spiny neuron	0.000140996	0.00145696	9.37914e-09	2.58286e-09	1.34688	3.6313	yes
brain traits	iq	Eccentric medium spiny neuron	3.05566e-05	0.000947255	1.08101e-08	2.69681e-09	1.41703	4.00847	yes
brain traits	iq	Splatter	0.168256	0.325995	2.67887e-09	2.78734e-09	1.16265	0.961082	no
brain traits	iq	Midbrain-derived inhibitory	0.0568033	0.134759	3.66917e-09	2.31905e-09	1.23873	1.58219	no
brain traits	iq	Mammillary body	0.700263	0.986735	-1.2437e-09	2.36825e-09	1.06815	-0.525158	no
brain traits	iq	Lower rhombic lip	0.238789	0.404377	1.93442e-09	2.72375e-09	1.14932	0.710203	no
brain traits	iq	Upper rhombic lip	0.0745288	0.154026	3.96e-09	2.74453e-09	1.24048	1.44287	no
brain traits	iq	Cerebellar inhibitory	0.200825	0.36621	2.21188e-09	2.63734e-09	1.18252	0.838679	no
brain traits	iq	Miscellaneous	0.247844	0.404377	1.63287e-09	2.39673e-09	1.11778	0.681291	no
brain traits	iq	Astrocyte	0.999059	1	-8.0945e-09	2.6041e-09	0.954795	-3.10837	no
brain traits	iq	Bergmann glia	0.905679	1	-3.86462e-09	2.93975e-09	1.08568	-1.31461	no
brain traits	iq	Choroid plexus	0.999849	1	-9.596e-09	2.65498e-09	0.850619	-3.61434	no
brain traits	iq	Committed oligodendrocyte precursor	0.999469	1	-7.94254e-09	2.42618e-09	0.924462	-3.27368	no
brain traits	iq	Ependymal	0.999965	1	-9.50214e-09	2.38938e-09	0.850601	-3.97682	no
brain traits	iq	Fibroblast	1	1	-1.33643e-08	2.43343e-09	0.763464	-5.49195	no
brain traits	iq	Microglia	0.952945	1	-4.73302e-09	2.82719e-09	0.933357	-1.67411	no
brain traits	iq	Oligodendrocyte precursor	0.38111	0.590721	7.77102e-10	2.56837e-09	1.13614	0.302566	no
brain traits	iq	Oligodendrocyte	0.899142	1	-4.00511e-09	3.13713e-09	1.04714	-1.27668	no
brain traits	iq	Vascular	0.999999	1	-1.20472e-08	2.47176e-09	0.777627	-4.87393	no
brain traits	neuroticism	Upper-layer intratelencephalic	9.18943e-05	0.000712181	4.86676e-09	1.30116e-09	1.32779	3.74032	yes
brain traits	neuroticism	Deep-layer intratelencephalic	1.19167e-06	3.69419e-05	6.96604e-09	1.47653e-09	1.44759	4.71786	yes
brain traits	neuroticism	Deep-layer near-projecting	0.00556647	0.011504	3.72728e-09	1.4683e-09	1.27385	2.5385	yes
brain traits	neuroticism	Deep-layer corticothalamic and 6b	0.000143723	0.000891083	5.25939e-09	1.45032e-09	1.33803	3.62636	yes
brain traits	neuroticism	Hippocampal CA1-3	0.00107948	0.0037182	4.04393e-09	1.31834e-09	1.26943	3.06745	yes
brain traits	neuroticism	Hippocampal CA4	0.0100715	0.0195136	3.12053e-09	1.34293e-09	1.25569	2.32367	yes
brain traits	neuroticism	Hippocampal dentate gyrus	0.00168504	0.00489666	3.56565e-09	1.2162e-09	1.25573	2.9318	yes
brain traits	neuroticism	Amygdala excitatory	0.00033735	0.00130723	4.55435e-09	1.33965e-09	1.30103	3.39966	yes
brain traits	neuroticism	Thalamic excitatory	0.00261757	0.00579605	3.92825e-09	1.40687e-09	1.29253	2.7922	yes
brain traits	neuroticism	MGE interneuron	0.00173752	0.00489666	4.49124e-09	1.53691e-09	1.34728	2.92226	yes
brain traits	neuroticism	CGE interneuron	0.0020823	0.0053741	4.19818e-09	1.46512e-09	1.30229	2.86542	yes
brain traits	neuroticism	LAMP5-LHX6 and Chandelier	0.000246608	0.00109212	4.7127e-09	1.35251e-09	1.35677	3.48441	yes
brain traits	neuroticism	Medium spiny neuron	3.76424e-05	0.000388971	5.29241e-09	1.33683e-09	1.3275	3.95893	yes
brain traits	neuroticism	Eccentric medium spiny neuron	0.000229633	0.00109212	4.53733e-09	1.2951e-09	1.33604	3.50345	yes
brain traits	neuroticism	Splatter	0.20102	0.296744	1.2551e-09	1.49777e-09	1.13293	0.837984	no
brain traits	neuroticism	Midbrain-derived inhibitory	0.0722766	0.124476	2.15409e-09	1.47637e-09	1.22812	1.45904	no
brain traits	neuroticism	Mammillary body	0.00225366	0.0053741	3.47774e-09	1.22443e-09	1.26868	2.84029	yes
brain traits	neuroticism	Lower rhombic lip	0.133731	0.207283	1.52582e-09	1.37595e-09	1.14499	1.10893	no
brain traits	neuroticism	Upper rhombic lip	0.483197	0.680869	5.90648e-11	1.40193e-09	1.06817	0.0421309	no
brain traits	neuroticism	Cerebellar inhibitory	0.0718055	0.124476	2.02412e-09	1.38403e-09	1.1895	1.46248	no
brain traits	neuroticism	Miscellaneous	2.37121e-05	0.000367538	5.00909e-09	1.23135e-09	1.30879	4.06797	yes
brain traits	neuroticism	Astrocyte	0.945368	0.999956	-2.11772e-09	1.32233e-09	0.997901	-1.60151	no
brain traits	neuroticism	Bergmann glia	0.713491	0.961662	-8.21668e-10	1.45786e-09	1.08575	-0.563613	no
brain traits	neuroticism	Choroid plexus	0.759585	0.981131	-9.74149e-10	1.38183e-09	0.993397	-0.704968	no
brain traits	neuroticism	Committed oligodendrocyte precursor	0.974192	0.999956	-2.34443e-09	1.20454e-09	0.929254	-1.94633	no
brain traits	neuroticism	Ependymal	0.957263	0.999956	-2.25994e-09	1.31409e-09	0.926445	-1.71977	no
brain traits	neuroticism	Fibroblast	0.999956	0.999956	-5.02004e-09	1.28055e-09	0.782511	-3.92022	no
brain traits	neuroticism	Microglia	0.991364	0.999956	-2.96601e-09	1.24577e-09	0.797751	-2.38086	no
brain traits	neuroticism	Oligodendrocyte precursor	0.113149	0.184611	1.68365e-09	1.39151e-09	1.17866	1.20995	no
brain traits	neuroticism	Oligodendrocyte	0.993075	0.999956	-3.18805e-09	1.29535e-09	0.905892	-2.46115	no
brain traits	neuroticism	Vascular	0.999448	0.999956	-4.44727e-09	1.36302e-09	0.763884	-3.26281	no
brain traits	insomnia	Upper-layer intratelencephalic	0.00702873	0.065137	1.99396e-09	8.11943e-10	1.34925	2.45579	no
brain traits	insomnia	Deep-layer intratelencephalic	0.00840478	0.065137	2.0296e-09	8.48905e-10	1.3547	2.39085	no
brain traits	insomnia	Deep-layer near-projecting	0.0278142	0.123177	1.60658e-09	8.39412e-10	1.29884	1.91394	no
brain traits	insomnia	Deep-layer corticothalamic and 6b	0.144312	0.488799	8.60295e-10	8.10724e-10	1.18862	1.06114	no
brain traits	insomnia	Hippocampal CA1-3	0.165972	0.488799	7.25673e-10	7.47958e-10	1.16081	0.970206	no
brain traits	insomnia	Hippocampal CA4	0.189886	0.488799	6.70404e-10	7.63281e-10	1.19406	0.878318	no
brain traits	insomnia	Hippocampal dentate gyrus	0.431653	0.704275	1.20896e-10	7.02194e-10	1.09968	0.172168	no
brain traits	insomnia	Amygdala excitatory	0.00182373	0.0422976	2.14985e-09	7.39506e-10	1.33038	2.90714	yes
brain traits	insomnia	Thalamic excitatory	0.18597	0.488799	7.74231e-10	8.67152e-10	1.19174	0.892844	no
brain traits	insomnia	MGE interneuron	0.0124628	0.0772695	1.77707e-09	7.9243e-10	1.35363	2.24255	no
brain traits	insomnia	CGE interneuron	0.00272888	0.0422976	2.4507e-09	8.8196e-10	1.42542	2.7787	yes
brain traits	insomnia	LAMP5-LHX6 and Chandelier	0.0219568	0.113443	1.65025e-09	8.19016e-10	1.33486	2.01492	no
brain traits	insomnia	Medium spiny neuron	0.384083	0.661475	2.2541e-10	7.64683e-10	1.10778	0.294776	no
brain traits	insomnia	Eccentric medium spiny neuron	0.252283	0.488799	5.6465e-10	8.46144e-10	1.18339	0.667322	no
brain traits	insomnia	Splatter	0.329172	0.600255	3.64307e-10	8.2385e-10	1.15373	0.4422	no
brain traits	insomnia	Midbrain-derived inhibitory	0.120523	0.467027	9.73087e-10	8.30013e-10	1.25001	1.17238	no
brain traits	insomnia	Mammillary body	0.837526	0.98765	-7.3825e-10	7.49993e-10	1.00982	-0.984343	no
brain traits	insomnia	Lower rhombic lip	0.230775	0.488799	6.33414e-10	8.60269e-10	1.18281	0.736298	no
brain traits	insomnia	Upper rhombic lip	0.222556	0.488799	6.87818e-10	9.0077e-10	1.22492	0.76359	no
brain traits	insomnia	Cerebellar inhibitory	0.239207	0.488799	6.1988e-10	8.7448e-10	1.20811	0.708856	no
brain traits	insomnia	Miscellaneous	0.534789	0.828923	-6.56163e-11	7.51502e-10	1.06686	-0.0873136	no
brain traits	insomnia	Astrocyte	0.957583	0.98765	-1.59781e-09	9.27179e-10	0.97862	-1.7233	no
brain traits	insomnia	Bergmann glia	0.630762	0.912145	-2.80895e-10	8.41325e-10	1.14989	-0.333872	no
brain traits	insomnia	Choroid plexus	0.931289	0.98765	-1.40571e-09	9.46309e-10	0.936786	-1.48546	no
brain traits	insomnia	Committed oligodendrocyte precursor	0.683284	0.920948	-3.96179e-10	8.30734e-10	1.09732	-0.476903	no
brain traits	insomnia	Ependymal	0.647329	0.912145	-3.0925e-10	8.17864e-10	1.07586	-0.378119	no
brain traits	insomnia	Fibroblast	0.98765	0.98765	-1.82707e-09	8.13455e-10	0.907567	-2.24606	no
brain traits	insomnia	Microglia	0.827202	0.98765	-8.74658e-10	9.27365e-10	0.965202	-0.943165	no
brain traits	insomnia	Oligodendrocyte precursor	0.807659	0.98765	-6.8019e-10	7.82455e-10	1.02224	-0.869302	no
brain traits	insomnia	Oligodendrocyte	0.97694	0.98765	-1.67188e-09	8.38336e-10	0.940303	-1.99429	no
brain traits	insomnia	Vascular	0.981125	0.98765	-1.99774e-09	9.61581e-10	0.874941	-2.07756	no
brain traits	suicide_attempt	Upper-layer intratelencephalic	0.291431	0.645312	2.06081e-10	3.75233e-10	1.17652	0.549208	no
brain traits	suicide_attempt	Deep-layer intratelencephalic	0.174302	0.491214	3.67847e-10	3.92453e-10	1.26539	0.937302	no
brain traits	suicide_attempt	Deep-layer near-projecting	0.00437456	0.135611	1.11759e-09	4.26284e-10	1.50262	2.6217	no
brain traits	suicide_attempt	Deep-layer corticothalamic and 6b	0.655317	0.938599	-1.50704e-10	3.77027e-10	1.06923	-0.399716	no
brain traits	suicide_attempt	Hippocampal CA1-3	0.0780651	0.403336	5.27032e-10	3.71619e-10	1.27797	1.41821	no
brain traits	suicide_attempt	Hippocampal CA4	0.276439	0.645312	2.3618e-10	3.97975e-10	1.21062	0.593455	no
brain traits	suicide_attempt	Hippocampal dentate gyrus	0.405331	0.739133	9.11232e-11	3.80359e-10	1.13803	0.239572	no
brain traits	suicide_attempt	Amygdala excitatory	0.0227107	0.206592	7.3866e-10	3.69195e-10	1.36369	2.00073	no
brain traits	suicide_attempt	Thalamic excitatory	0.377727	0.731847	1.09508e-10	3.516e-10	1.16145	0.311455	no
brain traits	suicide_attempt	MGE interneuron	0.568891	0.920676	-5.9142e-11	3.40776e-10	1.14538	-0.173551	no
brain traits	suicide_attempt	CGE interneuron	0.263777	0.645312	2.47749e-10	3.92167e-10	1.21724	0.631743	no
brain traits	suicide_attempt	LAMP5-LHX6 and Chandelier	0.0221405	0.206592	7.14849e-10	3.55395e-10	1.39515	2.01142	no
brain traits	suicide_attempt	Medium spiny neuron	0.148475	0.460271	3.97712e-10	3.81316e-10	1.21305	1.043	no
brain traits	suicide_attempt	Eccentric medium spiny neuron	0.0630728	0.391051	5.48093e-10	3.58352e-10	1.31466	1.52948	no
brain traits	suicide_attempt	Splatter	0.144226	0.460271	4.50064e-10	4.2398e-10	1.24158	1.06152	no
brain traits	suicide_attempt	Midbrain-derived inhibitory	0.107238	0.415548	4.77459e-10	3.84629e-10	1.32046	1.24135	no
brain traits	suicide_attempt	Mammillary body	0.961118	0.985958	-5.91857e-10	3.35556e-10	0.940242	-1.76381	no
brain traits	suicide_attempt	Lower rhombic lip	0.888895	0.985958	-4.56482e-10	3.73959e-10	0.938817	-1.22067	no
brain traits	suicide_attempt	Upper rhombic lip	0.911771	0.985958	-5.83417e-10	4.31604e-10	0.909677	-1.35174	no
brain traits	suicide_attempt	Cerebellar inhibitory	0.0266571	0.206592	8.05359e-10	4.16773e-10	1.40687	1.93237	no
brain traits	suicide_attempt	Miscellaneous	0.666103	0.938599	-1.58618e-10	3.69586e-10	1.04954	-0.429177	no
brain traits	suicide_attempt	Astrocyte	0.494024	0.85082	5.8016e-12	3.87309e-10	1.12513	0.0149792	no
brain traits	suicide_attempt	Bergmann glia	0.375514	0.731847	1.09774e-10	3.4598e-10	1.19712	0.317285	no
brain traits	suicide_attempt	Choroid plexus	0.593985	0.920676	-8.23179e-11	3.46154e-10	1.0536	-0.237807	no
brain traits	suicide_attempt	Committed oligodendrocyte precursor	0.896715	0.985958	-4.78389e-10	3.78757e-10	0.915952	-1.26305	no
brain traits	suicide_attempt	Ependymal	0.725078	0.94628	-2.39413e-10	4.0036e-10	1.02362	-0.597993	no
brain traits	suicide_attempt	Fibroblast	0.975697	0.985958	-7.61451e-10	3.86125e-10	0.804687	-1.97203	no
brain traits	suicide_attempt	Microglia	0.959222	0.985958	-7.37086e-10	4.23191e-10	0.761382	-1.74173	no
brain traits	suicide_attempt	Oligodendrocyte precursor	0.0977092	0.415548	5.24193e-10	4.04872e-10	1.3044	1.29472	no
brain traits	suicide_attempt	Oligodendrocyte	0.732604	0.94628	-2.64017e-10	4.2535e-10	0.993319	-0.620706	no
brain traits	suicide_attempt	Vascular	0.985958	0.985958	-9.11034e-10	4.1484e-10	0.711481	-2.19611	no
brain traits	suicide_death	Upper-layer intratelencephalic	0.65166	0.976633	-5.56292e-09	1.4271e-08	0.958712	-0.389806	no
brain traits	suicide_death	Deep-layer intratelencephalic	0.89962	0.976633	-1.76828e-08	1.38213e-08	0.62751	-1.27939	no
brain traits	suicide_death	Deep-layer near-projecting	0.473757	0.976633	1.00765e-09	1.5307e-08	1.11135	0.0658295	no
brain traits	suicide_death	Deep-layer corticothalamic and 6b	0.337661	0.976633	5.93056e-09	1.41589e-08	1.23094	0.418856	no
brain traits	suicide_death	Hippocampal CA1-3	0.376513	0.976633	4.35657e-09	1.38457e-08	1.17785	0.314652	no
brain traits	suicide_death	Hippocampal CA4	0.0221643	0.687093	2.80416e-08	1.39443e-08	1.90746	2.01097	no
brain traits	suicide_death	Hippocampal dentate gyrus	0.446563	0.976633	1.70578e-09	1.26967e-08	1.12808	0.134349	no
brain traits	suicide_death	Amygdala excitatory	0.85702	0.976633	-1.31658e-08	1.23387e-08	0.729306	-1.06703	no
brain traits	suicide_death	Thalamic excitatory	0.845502	0.976633	-1.44536e-08	1.42074e-08	0.639855	-1.01733	no
brain traits	suicide_death	MGE interneuron	0.557507	0.976633	-1.84696e-09	1.27683e-08	1.06462	-0.144651	no
brain traits	suicide_death	CGE interneuron	0.152385	0.976633	1.75754e-08	1.71257e-08	1.62032	1.02626	no
brain traits	suicide_death	LAMP5-LHX6 and Chandelier	0.184263	0.976633	1.22923e-08	1.36697e-08	1.44829	0.899238	no
brain traits	suicide_death	Medium spiny neuron	0.347495	0.976633	6.00327e-09	1.53108e-08	1.23495	0.392093	no
brain traits	suicide_death	Eccentric medium spiny neuron	0.326846	0.976633	6.53424e-09	1.45646e-08	1.26085	0.448638	no
brain traits	suicide_death	Splatter	0.664756	0.976633	-6.9855e-09	1.6418e-08	0.973973	-0.425478	no
brain traits	suicide_death	Midbrain-derived inhibitory	0.679736	0.976633	-6.37503e-09	1.36522e-08	0.912268	-0.466959	no
brain traits	suicide_death	Mammillary body	0.795851	0.976633	-1.0991e-08	1.32919e-08	0.770889	-0.826891	no
brain traits	suicide_death	Lower rhombic lip	0.0560085	0.868131	2.16952e-08	1.36517e-08	1.71	1.58919	no
brain traits	suicide_death	Upper rhombic lip	0.402397	0.976633	4.22029e-09	1.7076e-08	1.23497	0.247147	no
brain traits	suicide_death	Cerebellar inhibitory	0.580475	0.976633	-3.0072e-09	1.48058e-08	1.05288	-0.203109	no
brain traits	suicide_death	Miscellaneous	0.687286	0.976633	-6.64787e-09	1.36179e-08	0.896919	-0.488173	no
brain traits	suicide_death	Astrocyte	0.344866	0.976633	5.65735e-09	1.4171e-08	1.38265	0.39922	no
brain traits	suicide_death	Bergmann glia	0.0935948	0.967146	1.90032e-08	1.4408e-08	1.79212	1.31894	no
brain traits	suicide_death	Choroid plexus	0.977426	0.986593	-2.8067e-08	1.40106e-08	0.337262	-2.00326	no
brain traits	suicide_death	Committed oligodendrocyte precursor	0.986593	0.986593	-3.65838e-08	1.65223e-08	0.121412	-2.21422	no
brain traits	suicide_death	Ependymal	0.871533	0.976633	-1.80369e-08	1.59102e-08	0.64107	-1.13367	no
brain traits	suicide_death	Fibroblast	0.859155	0.976633	-1.81836e-08	1.68909e-08	0.567782	-1.07653	no
brain traits	suicide_death	Microglia	0.827286	0.976633	-1.7748e-08	1.88109e-08	0.462211	-0.943494	no
brain traits	suicide_death	Oligodendrocyte precursor	0.819881	0.976633	-1.2548e-08	1.3715e-08	0.751095	-0.914913	no
brain traits	suicide_death	Oligodendrocyte	0.913624	0.976633	-2.18349e-08	1.60149e-08	0.534488	-1.36341	no
brain traits	suicide_death	Vascular	0.534233	0.976633	-1.3967e-09	1.6257e-08	0.99873	-0.085914	no
brain traits	alcohol_drinks_per_week	Upper-layer intratelencephalic	2.62353e-05	0.000813295	2.82784e-09	6.99209e-10	1.43161	4.04434	yes
brain traits	alcohol_drinks_per_week	Deep-layer intratelencephalic	0.0286129	0.0806364	1.47007e-09	7.7308e-10	1.29541	1.90158	no
brain traits	alcohol_drinks_per_week	Deep-layer near-projecting	0.00547925	0.026293	1.9159e-09	7.53099e-10	1.33075	2.54402	yes
brain traits	alcohol_drinks_per_week	Deep-layer corticothalamic and 6b	0.546647	0.806955	-9.32781e-11	7.95929e-10	1.10988	-0.117194	no
brain traits	alcohol_drinks_per_week	Hippocampal CA1-3	0.00647178	0.026293	1.85396e-09	7.45964e-10	1.28697	2.48532	yes
brain traits	alcohol_drinks_per_week	Hippocampal CA4	0.0114145	0.035385	1.69901e-09	7.46398e-10	1.30756	2.27628	yes
brain traits	alcohol_drinks_per_week	Hippocampal dentate gyrus	0.0020612	0.021299	2.18804e-09	7.62745e-10	1.33215	2.86864	yes
brain traits	alcohol_drinks_per_week	Amygdala excitatory	0.000454341	0.00704229	2.58109e-09	7.78052e-10	1.35401	3.31737	yes
brain traits	alcohol_drinks_per_week	Thalamic excitatory	0.534973	0.806955	-7.17758e-11	8.17709e-10	1.12489	-0.0877767	no
brain traits	alcohol_drinks_per_week	MGE interneuron	0.0601849	0.124382	1.20592e-09	7.76397e-10	1.2913	1.55322	no
brain traits	alcohol_drinks_per_week	CGE interneuron	0.0471587	0.104423	1.18255e-09	7.06823e-10	1.29608	1.67305	no
brain traits	alcohol_drinks_per_week	LAMP5-LHX6 and Chandelier	0.00763344	0.026293	2.00279e-09	8.25556e-10	1.36364	2.42599	yes
brain traits	alcohol_drinks_per_week	Medium spiny neuron	0.00441568	0.026293	2.23929e-09	8.55177e-10	1.34235	2.61851	yes
brain traits	alcohol_drinks_per_week	Eccentric medium spiny neuron	0.00699603	0.026293	1.91968e-09	7.81164e-10	1.33392	2.45747	yes
brain traits	alcohol_drinks_per_week	Splatter	0.0457341	0.104423	1.59956e-09	9.4777e-10	1.33275	1.6877	no
brain traits	alcohol_drinks_per_week	Midbrain-derived inhibitory	0.1081	0.197123	9.18148e-10	7.4242e-10	1.24251	1.2367	no
brain traits	alcohol_drinks_per_week	Mammillary body	0.192657	0.331797	7.05185e-10	8.12287e-10	1.19574	0.868149	no
brain traits	alcohol_drinks_per_week	Lower rhombic lip	0.338286	0.55194	3.55471e-10	8.52149e-10	1.20004	0.417146	no
brain traits	alcohol_drinks_per_week	Upper rhombic lip	0.00461002	0.026293	2.29529e-09	8.81522e-10	1.44729	2.60379	yes
brain traits	alcohol_drinks_per_week	Cerebellar inhibitory	0.0450234	0.104423	1.35135e-09	7.97186e-10	1.32458	1.69515	no
brain traits	alcohol_drinks_per_week	Miscellaneous	0.0866313	0.167848	9.214e-10	6.76607e-10	1.20263	1.3618	no
brain traits	alcohol_drinks_per_week	Astrocyte	0.852415	0.956306	-8.87338e-10	8.4763e-10	1.14558	-1.04685	no
brain traits	alcohol_drinks_per_week	Bergmann glia	0.695811	0.898755	-4.27652e-10	8.34623e-10	1.19347	-0.512389	no
brain traits	alcohol_drinks_per_week	Choroid plexus	0.86376	0.956306	-9.20703e-10	8.39009e-10	1.06967	-1.09737	no
brain traits	alcohol_drinks_per_week	Committed oligodendrocyte precursor	0.940107	0.98905	-1.35107e-09	8.68483e-10	1.07096	-1.55567	no
brain traits	alcohol_drinks_per_week	Ependymal	0.591278	0.833165	-2.42458e-10	1.05035e-09	1.16814	-0.230834	no
brain traits	alcohol_drinks_per_week	Fibroblast	0.77693	0.956306	-9.74378e-10	1.27893e-09	1.09939	-0.761866	no
brain traits	alcohol_drinks_per_week	Microglia	0.987959	0.98905	-1.89216e-09	8.38795e-10	0.964858	-2.2558	no
brain traits	alcohol_drinks_per_week	Oligodendrocyte precursor	0.98905	0.98905	-1.64893e-09	7.19402e-10	0.958518	-2.29209	no
brain traits	alcohol_drinks_per_week	Oligodendrocyte	0.823799	0.956306	-6.77414e-10	7.2845e-10	1.11822	-0.929939	no
brain traits	alcohol_drinks_per_week	Vascular	0.644881	0.869188	-5.19157e-10	1.39732e-09	1.13072	-0.371537	no
brain traits	smoking_cigarettes_per_day	Upper-layer intratelencephalic	0.192349	0.458679	1.61735e-09	1.86058e-09	1.33168	0.869271	no
brain traits	smoking_cigarettes_per_day	Deep-layer intratelencephalic	0.050975	0.263371	3.60665e-09	2.20527e-09	1.45523	1.63547	no
brain traits	smoking_cigarettes_per_day	Deep-layer near-projecting	0.246688	0.522546	1.15241e-09	1.68248e-09	1.28307	0.684948	no
brain traits	smoking_cigarettes_per_day	Deep-layer corticothalamic and 6b	0.0276586	0.214354	3.09126e-09	1.61308e-09	1.38437	1.91638	no
brain traits	smoking_cigarettes_per_day	Hippocampal CA1-3	0.0042373	0.103303	3.7062e-09	1.40784e-09	1.40077	2.63255	no
brain traits	smoking_cigarettes_per_day	Hippocampal CA4	0.0490516	0.263371	2.32582e-09	1.40608e-09	1.35381	1.65412	no
brain traits	smoking_cigarettes_per_day	Hippocampal dentate gyrus	0.0183982	0.190114	4.3578e-09	2.08705e-09	1.45943	2.08802	no
brain traits	smoking_cigarettes_per_day	Amygdala excitatory	0.00666471	0.103303	5.55317e-09	2.24385e-09	1.53069	2.47484	no
brain traits	smoking_cigarettes_per_day	Thalamic excitatory	0.320836	0.552551	8.01585e-10	1.7225e-09	1.2265	0.465362	no
brain traits	smoking_cigarettes_per_day	MGE interneuron	0.607749	0.753609	-4.49203e-10	1.64268e-09	1.18814	-0.273458	no
brain traits	smoking_cigarettes_per_day	CGE interneuron	0.269701	0.522546	1.06101e-09	1.72883e-09	1.32487	0.613717	no
brain traits	smoking_cigarettes_per_day	LAMP5-LHX6 and Chandelier	0.487455	0.668734	6.19016e-11	1.96821e-09	1.22815	0.0314507	no
brain traits	smoking_cigarettes_per_day	Medium spiny neuron	0.864944	0.924596	-1.83199e-09	1.66121e-09	1.0326	-1.10281	no
brain traits	smoking_cigarettes_per_day	Eccentric medium spiny neuron	0.487413	0.668734	4.26694e-11	1.35213e-09	1.19488	0.0315573	no
brain traits	smoking_cigarettes_per_day	Splatter	0.0652435	0.280627	4.7353e-09	3.13143e-09	1.5718	1.51218	no
brain traits	smoking_cigarettes_per_day	Midbrain-derived inhibitory	0.31384	0.552551	9.40576e-10	1.93935e-09	1.25214	0.484996	no
brain traits	smoking_cigarettes_per_day	Mammillary body	0.125907	0.390312	1.59062e-09	1.38803e-09	1.27027	1.14595	no
brain traits	smoking_cigarettes_per_day	Lower rhombic lip	0.697087	0.803643	-8.53459e-10	1.65386e-09	1.16705	-0.51604	no
brain traits	smoking_cigarettes_per_day	Upper rhombic lip	0.0909557	0.313292	4.58002e-09	3.431e-09	1.62882	1.33489	no
brain traits	smoking_cigarettes_per_day	Cerebellar inhibitory	0.07242	0.280627	3.05038e-09	2.09216e-09	1.47794	1.458	no
brain traits	smoking_cigarettes_per_day	Miscellaneous	0.163661	0.42279	2.29709e-09	2.34511e-09	1.32729	0.979524	no
brain traits	smoking_cigarettes_per_day	Astrocyte	0.433771	0.668734	4.03582e-10	2.41981e-09	1.32084	0.166783	no
brain traits	smoking_cigarettes_per_day	Bergmann glia	0.252961	0.522546	1.72953e-09	2.60002e-09	1.40065	0.6652	no
brain traits	smoking_cigarettes_per_day	Choroid plexus	0.465952	0.668734	1.73836e-10	2.03436e-09	1.20545	0.08545	no
brain traits	smoking_cigarettes_per_day	Committed oligodendrocyte precursor	0.496157	0.668734	1.76575e-11	1.83316e-09	1.27786	0.00963229	no
brain traits	smoking_cigarettes_per_day	Ependymal	0.961784	0.993844	-3.54237e-09	1.99933e-09	1.02663	-1.77178	no
brain traits	smoking_cigarettes_per_day	Fibroblast	0.699948	0.803643	-1.43912e-09	2.7451e-09	1.14089	-0.52425	no
brain traits	smoking_cigarettes_per_day	Microglia	0.770756	0.853337	-1.4025e-09	1.89186e-09	1.09225	-0.741338	no
brain traits	smoking_cigarettes_per_day	Oligodendrocyte precursor	0.162428	0.42279	2.30156e-09	2.33773e-09	1.29442	0.984527	no
brain traits	smoking_cigarettes_per_day	Oligodendrocyte	0.557462	0.720055	-2.58429e-10	1.78797e-09	1.20739	-0.144538	no
brain traits	smoking_cigarettes_per_day	Vascular	0.999867	0.999867	-7.14101e-09	1.95792e-09	0.761011	-3.64725	no
brain traits	smoking_initiation	Upper-layer intratelencephalic	0.0421582	0.112705	1.95187e-09	1.13075e-09	1.17803	1.72617	no
brain traits	smoking_initiation	Deep-layer intratelencephalic	0.0436276	0.112705	1.71836e-09	1.00486e-09	1.18207	1.71006	no
brain traits	smoking_initiation	Deep-layer near-projecting	0.0626795	0.149467	1.5277e-09	9.96765e-10	1.16317	1.53266	no
brain traits	smoking_initiation	Deep-layer corticothalamic and 6b	0.0795165	0.167173	1.43449e-09	1.01858e-09	1.14315	1.40833	no
brain traits	smoking_initiation	Hippocampal CA1-3	0.0243396	0.112705	2.00125e-09	1.01514e-09	1.16427	1.97139	no
brain traits	smoking_initiation	Hippocampal CA4	0.00169446	0.0199196	2.75106e-09	9.38908e-10	1.2414	2.93006	yes
brain traits	smoking_initiation	Hippocampal dentate gyrus	0.00650393	0.0504055	2.39004e-09	9.62347e-10	1.20064	2.48355	no
brain traits	smoking_initiation	Amygdala excitatory	0.00175044	0.0199196	2.70963e-09	9.27972e-10	1.21505	2.91995	yes
brain traits	smoking_initiation	Thalamic excitatory	0.111594	0.19219	1.20729e-09	9.91127e-10	1.14961	1.21809	no
brain traits	smoking_initiation	MGE interneuron	0.0808902	0.167173	1.52864e-09	1.09258e-09	1.19915	1.39911	no
brain traits	smoking_initiation	CGE interneuron	0.0019277	0.0199196	3.1457e-09	1.08857e-09	1.26929	2.88976	yes
brain traits	smoking_initiation	LAMP5-LHX6 and Chandelier	0.0212027	0.112705	2.00173e-09	9.86306e-10	1.22689	2.02952	no
brain traits	smoking_initiation	Medium spiny neuron	0.22534	0.364914	7.35552e-10	9.75167e-10	1.07646	0.754283	no
brain traits	smoking_initiation	Eccentric medium spiny neuron	0.038614	0.112705	1.67734e-09	9.49256e-10	1.18876	1.767	no
brain traits	smoking_initiation	Splatter	0.0328599	0.112705	2.13121e-09	1.15806e-09	1.19287	1.84033	no
brain traits	smoking_initiation	Midbrain-derived inhibitory	0.412083	0.608313	2.03826e-10	9.17349e-10	1.11043	0.22219	no
brain traits	smoking_initiation	Mammillary body	0.108795	0.19219	1.4095e-09	1.14318e-09	1.1655	1.23296	no
brain traits	smoking_initiation	Lower rhombic lip	0.801818	0.999999	-8.46442e-10	9.98008e-10	0.998841	-0.848132	no
brain traits	smoking_initiation	Upper rhombic lip	0.235428	0.364914	7.39897e-10	1.02609e-09	1.10566	0.721086	no
brain traits	smoking_initiation	Cerebellar inhibitory	0.0311817	0.112705	1.90081e-09	1.01991e-09	1.18799	1.8637	no
brain traits	smoking_initiation	Miscellaneous	0.0302881	0.112705	1.58228e-09	8.43176e-10	1.13801	1.87658	no
brain traits	smoking_initiation	Astrocyte	0.994737	0.999999	-2.47862e-09	9.68954e-10	0.939732	-2.55804	no
brain traits	smoking_initiation	Bergmann glia	0.535155	0.754082	-1.02485e-10	1.1615e-09	1.11116	-0.088235	no
brain traits	smoking_initiation	Choroid plexus	0.935925	0.999999	-1.47761e-09	9.71195e-10	0.937609	-1.52144	no
brain traits	smoking_initiation	Committed oligodendrocyte precursor	0.819203	0.999999	-9.12119e-10	9.99766e-10	0.971275	-0.912333	no
brain traits	smoking_initiation	Ependymal	0.956512	0.999999	-1.7856e-09	1.04325e-09	0.929428	-1.71157	no
brain traits	smoking_initiation	Fibroblast	0.999999	0.999999	-4.4791e-09	9.40104e-10	0.766422	-4.76447	no
brain traits	smoking_initiation	Microglia	0.991174	0.999999	-2.40485e-09	1.0135e-09	0.806603	-2.37282	no
brain traits	smoking_initiation	Oligodendrocyte precursor	0.0933361	0.180839	1.44851e-09	1.09695e-09	1.16093	1.32049	no
brain traits	smoking_initiation	Oligodendrocyte	0.936079	0.999999	-1.54569e-09	1.01512e-09	0.944125	-1.52266	no
brain traits	smoking_initiation	Vascular	0.999943	0.999999	-3.71222e-09	9.62085e-10	0.759641	-3.85851	no
neurological	alzheimers_disease	Upper-layer intratelencephalic	0.36529	0.67349	1.46555e-10	4.25593e-10	1.96279	0.344354	no
neurological	alzheimers_disease	Deep-layer intratelencephalic	0.805974	0.889591	-8.92622e-10	1.03414e-09	1.28824	-0.863156	no
neurological	alzheimers_disease	Deep-layer near-projecting	0.126882	0.536324	1.70188e-09	1.49123e-09	2.66759	1.14126	no
neurological	alzheimers_disease	Deep-layer corticothalamic and 6b	0.220659	0.536324	2.81451e-10	3.65536e-10	1.77258	0.769969	no
neurological	alzheimers_disease	Hippocampal CA1-3	0.149045	0.536324	5.27352e-10	5.06807e-10	1.8502	1.04054	no
neurological	alzheimers_disease	Hippocampal CA4	0.583932	0.889591	-8.52102e-11	4.02007e-10	1.59381	-0.211962	no
neurological	alzheimers_disease	Hippocampal dentate gyrus	0.614675	0.889591	-1.18817e-10	4.0757e-10	1.54411	-0.291525	no
neurological	alzheimers_disease	Amygdala excitatory	0.129755	0.536324	6.20442e-10	5.50257e-10	1.87211	1.12755	no
neurological	alzheimers_disease	Thalamic excitatory	0.655392	0.889591	-2.29695e-10	5.74353e-10	1.431	-0.39992	no
neurological	alzheimers_disease	MGE interneuron	0.189015	0.536324	8.55342e-10	9.70289e-10	2.18196	0.881533	no
neurological	alzheimers_disease	CGE interneuron	0.159195	0.536324	2.05924e-09	2.06384e-09	3.04767	0.997773	no
neurological	alzheimers_disease	LAMP5-LHX6 and Chandelier	0.155374	0.536324	2.16312e-09	2.13398e-09	2.80395	1.01365	no
neurological	alzheimers_disease	Medium spiny neuron	0.81216	0.889591	-8.35244e-10	9.42837e-10	1.32273	-0.885884	no
neurological	alzheimers_disease	Eccentric medium spiny neuron	0.889591	0.889591	-5.46703e-10	4.46522e-10	1.33798	-1.22436	no
neurological	alzheimers_disease	Splatter	0.705124	0.889591	-6.41614e-10	1.18995e-09	1.66941	-0.539194	no
neurological	alzheimers_disease	Midbrain-derived inhibitory	0.242211	0.536324	1.23097e-09	1.76052e-09	2.21996	0.699209	no
neurological	alzheimers_disease	Mammillary body	0.388317	0.67349	1.78146e-10	6.2792e-10	1.55411	0.283707	no
neurological	alzheimers_disease	Lower rhombic lip	0.391059	0.67349	1.69339e-10	6.12302e-10	2.10769	0.276561	no
neurological	alzheimers_disease	Upper rhombic lip	0.798493	0.889591	-1.03445e-09	1.237e-09	1.91903	-0.836251	no
neurological	alzheimers_disease	Cerebellar inhibitory	0.118951	0.536324	2.78533e-09	2.35995e-09	3.60034	1.18025	no
neurological	alzheimers_disease	Miscellaneous	0.500432	0.816495	-4.83496e-13	4.46195e-10	1.73091	-0.0010836	no
neurological	alzheimers_disease	Astrocyte	0.222781	0.536324	1.18146e-09	1.54878e-09	2.92851	0.762834	no
neurological	alzheimers_disease	Bergmann glia	0.123518	0.536324	2.72199e-09	2.35145e-09	3.58033	1.15758	no
neurological	alzheimers_disease	Choroid plexus	0.807408	0.889591	-7.89923e-10	9.09647e-10	1.67425	-0.868383	no
neurological	alzheimers_disease	Committed oligodendrocyte precursor	0.687535	0.889591	-3.7857e-10	7.74369e-10	2.30316	-0.488875	no
neurological	alzheimers_disease	Ependymal	0.847843	0.889591	-7.05902e-10	6.87193e-10	1.97159	-1.02723	no
neurological	alzheimers_disease	Fibroblast	0.239292	0.536324	1.61781e-09	2.28316e-09	3.3954	0.708581	no
neurological	alzheimers_disease	Microglia	0.0178052	0.536324	3.91569e-09	1.86342e-09	4.97022	2.10135	no
neurological	alzheimers_disease	Oligodendrocyte precursor	0.879218	0.889591	-9.47274e-10	8.08885e-10	0.987297	-1.17109	no
neurological	alzheimers_disease	Oligodendrocyte	0.318295	0.65781	3.1547e-10	6.67701e-10	2.35392	0.472472	no
neurological	alzheimers_disease	Vascular	0.150435	0.536324	3.59539e-09	3.47525e-09	4.7457	1.03457	no
neurological	parkinson2019	Upper-layer intratelencephalic	0.0434268	0.263194	1.42728e-09	8.33579e-10	1.69562	1.71223	no
neurological	parkinson2019	Deep-layer intratelencephalic	0.0102877	0.263194	2.90773e-09	1.25567e-09	2.0899	2.31568	no
neurological	parkinson2019	Deep-layer near-projecting	0.113163	0.415523	1.40009e-09	1.15721e-09	1.67902	1.20988	no
neurological	parkinson2019	Deep-layer corticothalamic and 6b	0.163199	0.459925	1.04617e-09	1.066e-09	1.5138	0.981394	no
neurological	parkinson2019	Hippocampal CA1-3	0.188548	0.462095	5.49617e-10	6.22259e-10	1.37573	0.883261	no
neurological	parkinson2019	Hippocampal CA4	0.0398756	0.263194	2.27973e-09	1.30112e-09	1.92481	1.75213	no
neurological	parkinson2019	Hippocampal dentate gyrus	0.63032	0.732898	-2.03594e-10	6.11942e-10	1.18159	-0.332701	no
neurological	parkinson2019	Amygdala excitatory	0.0509408	0.263194	1.138e-09	6.95681e-10	1.50847	1.6358	no
neurological	parkinson2019	Thalamic excitatory	0.0463487	0.263194	1.31022e-09	7.79273e-10	1.62225	1.68134	no
neurological	parkinson2019	MGE interneuron	0.627356	0.732898	-2.17727e-10	6.70217e-10	1.21525	-0.32486	no
neurological	parkinson2019	CGE interneuron	0.847828	0.852908	-7.27828e-10	7.08582e-10	1.0772	-1.02716	no
neurological	parkinson2019	LAMP5-LHX6 and Chandelier	0.153009	0.459925	6.33923e-10	6.19299e-10	1.43754	1.02361	no
neurological	parkinson2019	Medium spiny neuron	0.655082	0.732898	-2.81925e-10	7.06441e-10	1.20457	-0.399078	no
neurological	parkinson2019	Eccentric medium spiny neuron	0.852908	0.852908	-7.29419e-10	6.95354e-10	1.03313	-1.04899	no
neurological	parkinson2019	Splatter	0.316794	0.613789	3.58727e-10	7.5255e-10	1.40286	0.476682	no
neurological	parkinson2019	Midbrain-derived inhibitory	0.396259	0.676867	1.96401e-10	7.46651e-10	1.30263	0.263042	no
neurological	parkinson2019	Mammillary body	0.107434	0.415523	1.59566e-09	1.28652e-09	1.67856	1.24029	no
neurological	parkinson2019	Lower rhombic lip	0.249376	0.552189	7.9204e-10	1.17087e-09	1.54645	0.676456	no
neurological	parkinson2019	Upper rhombic lip	0.120636	0.415523	1.84746e-09	1.57658e-09	1.99013	1.17181	no
neurological	parkinson2019	Cerebellar inhibitory	0.536368	0.72293	-7.32468e-11	8.02381e-10	1.33655	-0.0912868	no
neurological	parkinson2019	Miscellaneous	0.641403	0.732898	-2.31864e-10	6.40135e-10	1.14983	-0.362211	no
neurological	parkinson2019	Astrocyte	0.719211	0.768812	-3.93556e-10	6.77962e-10	1.32933	-0.580499	no
neurological	parkinson2019	Bergmann glia	0.483979	0.708955	2.65468e-11	6.60862e-10	1.44925	0.04017	no
neurological	parkinson2019	Choroid plexus	0.661972	0.732898	-3.0373e-10	7.26887e-10	1.31131	-0.417851	no
neurological	parkinson2019	Committed oligodendrocyte precursor	0.299411	0.613789	3.98204e-10	7.56907e-10	1.59256	0.526094	no
neurological	parkinson2019	Ependymal	0.503129	0.708955	-8.86435e-12	1.1301e-09	1.41328	-0.00784388	no
neurological	parkinson2019	Fibroblast	0.457884	0.708955	8.77859e-11	8.29993e-10	1.4721	0.105767	no
neurological	parkinson2019	Microglia	0.193782	0.462095	1.31842e-09	1.52587e-09	1.96052	0.864044	no
neurological	parkinson2019	Oligodendrocyte precursor	0.020025	0.263194	1.55247e-09	7.5611e-10	1.67785	2.05323	no
neurological	parkinson2019	Oligodendrocyte	0.414854	0.676867	1.60063e-10	7.44214e-10	1.48214	0.215077	no
neurological	parkinson2019	Vascular	0.357677	0.652234	4.88169e-10	1.33864e-09	1.67338	0.364676	no
neurological	stroke	Upper-layer intratelencephalic	0.839625	0.964233	-1.57228e-10	1.5835e-10	1.14668	-0.992918	no
neurological	stroke	Deep-layer intratelencephalic	0.99576	0.99576	-3.97274e-10	1.50919e-10	0.9321	-2.63237	no
neurological	stroke	Deep-layer near-projecting	0.32322	0.70305	7.66742e-11	1.6715e-10	1.25789	0.458715	no
neurological	stroke	Deep-layer corticothalamic and 6b	0.816368	0.964233	-1.55886e-10	1.72897e-10	1.06848	-0.901611	no
neurological	stroke	Hippocampal CA1-3	0.372376	0.710243	4.8165e-11	1.47942e-10	1.17865	0.325566	no
neurological	stroke	Hippocampal CA4	0.289813	0.70305	9.58574e-11	1.73049e-10	1.25849	0.553931	no
neurological	stroke	Hippocampal dentate gyrus	0.645205	0.844797	-5.57668e-11	1.49747e-10	1.15178	-0.372407	no
neurological	stroke	Amygdala excitatory	0.502847	0.779412	-1.02078e-12	1.43061e-10	1.12579	-0.00713527	no
neurological	stroke	Thalamic excitatory	0.0746394	0.6875	2.63431e-10	1.82674e-10	1.42223	1.44208	no
neurological	stroke	MGE interneuron	0.870921	0.964233	-2.04321e-10	1.80695e-10	1.05758	-1.13075	no
neurological	stroke	CGE interneuron	0.654036	0.844797	-6.55986e-11	1.65553e-10	1.22234	-0.396241	no
neurological	stroke	LAMP5-LHX6 and Chandelier	0.439658	0.717337	2.69929e-11	1.77777e-10	1.24713	0.151836	no
neurological	stroke	Medium spiny neuron	0.337836	0.70305	6.92009e-11	1.65404e-10	1.283	0.418375	no
neurological	stroke	Eccentric medium spiny neuron	0.340186	0.70305	6.57809e-11	1.59679e-10	1.26292	0.411956	no
neurological	stroke	Splatter	0.0388062	0.601497	3.32461e-10	1.88394e-10	1.5262	1.76471	no
neurological	stroke	Midbrain-derived inhibitory	0.336744	0.70305	6.99038e-11	1.65898e-10	1.25645	0.421367	no
neurological	stroke	Mammillary body	0.590101	0.844797	-3.76048e-11	1.65075e-10	1.12532	-0.227805	no
neurological	stroke	Lower rhombic lip	0.914707	0.97779	-2.4149e-10	1.76229e-10	1.11887	-1.37032	no
neurological	stroke	Upper rhombic lip	0.419643	0.717337	4.27464e-11	2.10773e-10	1.50251	0.202808	no
neurological	stroke	Cerebellar inhibitory	0.389488	0.710243	5.63045e-11	2.00619e-10	1.37679	0.280654	no
neurological	stroke	Miscellaneous	0.621243	0.844797	-5.16703e-11	1.67355e-10	1.14354	-0.308746	no
neurological	stroke	Astrocyte	0.133065	0.6875	2.26222e-10	2.03433e-10	1.72223	1.11202	no
neurological	stroke	Bergmann glia	0.117957	0.6875	2.30487e-10	1.94461e-10	1.67862	1.18526	no
neurological	stroke	Choroid plexus	0.201281	0.6933	1.67207e-10	1.99756e-10	1.6081	0.837056	no
neurological	stroke	Committed oligodendrocyte precursor	0.97438	0.99576	-3.31767e-10	1.70184e-10	1.31564	-1.94947	no
neurological	stroke	Ependymal	0.178809	0.692884	1.91239e-10	2.07888e-10	1.62856	0.919914	no
neurological	stroke	Fibroblast	0.0180451	0.559397	4.23694e-10	2.02153e-10	2.01585	2.09591	no
neurological	stroke	Microglia	0.321209	0.70305	1.14479e-10	2.46552e-10	1.66155	0.464321	no
neurological	stroke	Oligodendrocyte precursor	0.170856	0.692884	1.71682e-10	1.80568e-10	1.3705	0.950789	no
neurological	stroke	Oligodendrocyte	0.865659	0.964233	-2.30842e-10	2.08698e-10	1.347	-1.1061	no
neurological	stroke	Vascular	0.0899704	0.6875	3.12902e-10	2.33345e-10	2.02903	1.34094	no
neurological	amyotrophic_lateral_sclerosis	Upper-layer intratelencephalic	0.0484537	0.375516	2.53449e-09	1.52677e-09	1.82809	1.66004	no
neurological	amyotrophic_lateral_sclerosis	Deep-layer intratelencephalic	0.0276367	0.375516	2.80199e-09	1.46187e-09	1.79767	1.91672	no
neurological	amyotrophic_lateral_sclerosis	Deep-layer near-projecting	0.565671	0.922936	-2.5038e-10	1.51413e-09	1.34148	-0.165362	no
neurological	amyotrophic_lateral_sclerosis	Deep-layer corticothalamic and 6b	0.17613	0.734194	1.44577e-09	1.55424e-09	1.54147	0.930213	no
neurological	amyotrophic_lateral_sclerosis	Hippocampal CA1-3	0.293531	0.750607	8.21819e-10	1.5132e-09	1.41674	0.543098	no
neurological	amyotrophic_lateral_sclerosis	Hippocampal CA4	0.00804253	0.249318	3.62785e-09	1.50722e-09	1.87459	2.40698	no
neurological	amyotrophic_lateral_sclerosis	Hippocampal dentate gyrus	0.314771	0.750607	6.76482e-10	1.4024e-09	1.41788	0.482373	no
neurological	amyotrophic_lateral_sclerosis	Amygdala excitatory	0.222901	0.734194	1.03339e-09	1.35539e-09	1.44444	0.762431	no
neurological	amyotrophic_lateral_sclerosis	Thalamic excitatory	0.236837	0.734194	1.14993e-09	1.60489e-09	1.49846	0.716515	no
neurological	amyotrophic_lateral_sclerosis	MGE interneuron	0.236708	0.734194	1.11863e-09	1.5603e-09	1.55658	0.716933	no
neurological	amyotrophic_lateral_sclerosis	CGE interneuron	0.405506	0.894986	4.14573e-10	1.73375e-09	1.51426	0.23912	no
neurological	amyotrophic_lateral_sclerosis	LAMP5-LHX6 and Chandelier	0.0863881	0.535606	2.20051e-09	1.61406e-09	1.68547	1.36334	no
neurological	amyotrophic_lateral_sclerosis	Medium spiny neuron	0.0432515	0.375516	3.62625e-09	2.1155e-09	1.90729	1.71414	no
neurological	amyotrophic_lateral_sclerosis	Eccentric medium spiny neuron	0.151079	0.734194	1.80263e-09	1.74704e-09	1.59997	1.03182	no
neurological	amyotrophic_lateral_sclerosis	Splatter	0.736875	0.992985	-1.01368e-09	1.59951e-09	1.26319	-0.633741	no
neurological	amyotrophic_lateral_sclerosis	Midbrain-derived inhibitory	0.564646	0.922936	-2.84662e-10	1.74899e-09	1.30907	-0.162758	no
neurological	amyotrophic_lateral_sclerosis	Mammillary body	0.849249	0.992985	-1.44037e-09	1.39406e-09	1.06954	-1.03322	no
neurological	amyotrophic_lateral_sclerosis	Lower rhombic lip	0.477936	0.894986	9.3293e-11	1.68596e-09	1.46353	0.0553354	no
neurological	amyotrophic_lateral_sclerosis	Upper rhombic lip	0.754643	0.992985	-1.63829e-09	2.37718e-09	1.39927	-0.689175	no
neurological	amyotrophic_lateral_sclerosis	Cerebellar inhibitory	0.284082	0.750607	1.04698e-09	1.83437e-09	1.69254	0.570757	no
neurological	amyotrophic_lateral_sclerosis	Miscellaneous	0.482029	0.894986	6.92187e-11	1.53609e-09	1.34914	0.0450617	no
neurological	amyotrophic_lateral_sclerosis	Astrocyte	0.948811	0.992985	-2.72247e-09	1.66672e-09	1.24985	-1.63343	no
neurological	amyotrophic_lateral_sclerosis	Bergmann glia	0.768268	0.992985	-1.27773e-09	1.74278e-09	1.42522	-0.733155	no
neurological	amyotrophic_lateral_sclerosis	Choroid plexus	0.904409	0.992985	-2.36203e-09	1.80709e-09	1.24709	-1.30709	no
neurological	amyotrophic_lateral_sclerosis	Committed oligodendrocyte precursor	0.914575	0.992985	-3.05301e-09	2.22932e-09	1.27178	-1.36948	no
neurological	amyotrophic_lateral_sclerosis	Ependymal	0.931306	0.992985	-2.45793e-09	1.65452e-09	1.28402	-1.48559	no
neurological	amyotrophic_lateral_sclerosis	Fibroblast	0.992985	0.992985	-4.66281e-09	1.89815e-09	1.00724	-2.45651	no
neurological	amyotrophic_lateral_sclerosis	Microglia	0.946659	0.992985	-3.70802e-09	2.29842e-09	1.23501	-1.61329	no
neurological	amyotrophic_lateral_sclerosis	Oligodendrocyte precursor	0.875126	0.992985	-1.74143e-09	1.51303e-09	1.05383	-1.15096	no
neurological	amyotrophic_lateral_sclerosis	Oligodendrocyte	0.490799	0.894986	5.09624e-11	2.20938e-09	1.65806	0.0230663	no
neurological	amyotrophic_lateral_sclerosis	Vascular	0.969568	0.992985	-3.86081e-09	2.05966e-09	1.28204	-1.87449	no
neurological	multiple_sclerosis	Upper-layer intratelencephalic	0.169687	0.470194	8.40775e-09	8.80021e-09	1.42553	0.955403	no
neurological	multiple_sclerosis	Deep-layer intratelencephalic	0.304325	0.673863	4.42079e-09	8.63434e-09	1.32897	0.512001	no
neurological	multiple_sclerosis	Deep-layer near-projecting	0.817184	0.962408	-7.04654e-09	7.78893e-09	1.13783	-0.904687	no
neurological	multiple_sclerosis	Deep-layer corticothalamic and 6b	0.911166	0.974005	-1.06973e-08	7.93587e-09	1.05042	-1.34797	no
neurological	multiple_sclerosis	Hippocampal CA1-3	0.197178	0.470194	6.59566e-09	7.74371e-09	1.27624	0.851744	no
neurological	multiple_sclerosis	Hippocampal CA4	0.187201	0.470194	6.94639e-09	7.82024e-09	1.29947	0.888258	no
neurological	multiple_sclerosis	Hippocampal dentate gyrus	0.832296	0.962408	-7.24025e-09	7.51626e-09	1.11388	-0.963278	no
neurological	multiple_sclerosis	Amygdala excitatory	0.0345064	0.362281	1.4348e-08	7.89074e-09	1.33129	1.81834	no
neurological	multiple_sclerosis	Thalamic excitatory	0.460721	0.875038	9.23405e-10	9.3635e-09	1.20534	0.0986175	no
neurological	multiple_sclerosis	MGE interneuron	0.683941	0.962408	-3.69925e-09	7.72692e-09	1.16863	-0.478749	no
neurological	multiple_sclerosis	CGE interneuron	0.195654	0.470194	7.67457e-09	8.95258e-09	1.41582	0.857247	no
neurological	multiple_sclerosis	LAMP5-LHX6 and Chandelier	0.486937	0.875038	2.66523e-10	8.13808e-09	1.22088	0.0327501	no
neurological	multiple_sclerosis	Medium spiny neuron	0.656866	0.962408	-3.36976e-09	8.34254e-09	1.22693	-0.403925	no
neurological	multiple_sclerosis	Eccentric medium spiny neuron	0.79041	0.962408	-6.14795e-09	7.61031e-09	1.11723	-0.807845	no
neurological	multiple_sclerosis	Splatter	0.508087	0.875038	-1.70225e-10	8.39732e-09	1.29894	-0.0202713	no
neurological	multiple_sclerosis	Midbrain-derived inhibitory	0.473469	0.875038	5.56876e-10	8.36735e-09	1.21209	0.0665534	no
neurological	multiple_sclerosis	Mammillary body	0.734553	0.962408	-5.25735e-09	8.38973e-09	1.05709	-0.626641	no
neurological	multiple_sclerosis	Lower rhombic lip	0.143985	0.470194	1.04593e-08	9.84323e-09	1.49032	1.06259	no
neurological	multiple_sclerosis	Upper rhombic lip	0.0934918	0.362281	1.28767e-08	9.75836e-09	1.71871	1.31956	no
neurological	multiple_sclerosis	Cerebellar inhibitory	0.0641199	0.362281	1.45883e-08	9.59074e-09	1.60893	1.52108	no
neurological	multiple_sclerosis	Miscellaneous	0.0364788	0.362281	1.59709e-08	8.90689e-09	1.50911	1.7931	no
neurological	multiple_sclerosis	Astrocyte	0.0867543	0.362281	1.45338e-08	1.06787e-08	1.7636	1.36102	no
neurological	multiple_sclerosis	Bergmann glia	0.0562846	0.362281	1.60252e-08	1.00994e-08	1.69721	1.58675	no
neurological	multiple_sclerosis	Choroid plexus	0.869272	0.962408	-1.09152e-08	9.72003e-09	1.39349	-1.12296	no
neurological	multiple_sclerosis	Committed oligodendrocyte precursor	0.999953	0.999953	-3.8006e-08	9.73348e-09	1.19385	-3.90466	no
neurological	multiple_sclerosis	Ependymal	0.703672	0.962408	-5.30483e-09	9.9157e-09	1.50435	-0.534993	no
neurological	multiple_sclerosis	Fibroblast	0.541153	0.882933	-1.14179e-09	1.10491e-08	1.76746	-0.103338	no
neurological	multiple_sclerosis	Microglia	0.00115266	0.0357324	4.02395e-08	1.32029e-08	2.90441	3.04779	yes
neurological	multiple_sclerosis	Oligodendrocyte precursor	0.859644	0.962408	-7.72114e-09	7.15767e-09	1.14913	-1.07872	no
neurological	multiple_sclerosis	Oligodendrocyte	0.974242	0.999953	-1.94941e-08	1.00116e-08	1.35723	-1.94716	no
neurological	multiple_sclerosis	Vascular	0.0809657	0.362281	1.81479e-08	1.29757e-08	2.39561	1.39861	no
neurological	epilepsy	Upper-layer intratelencephalic	0.00128764	0.0176212	4.14405e-08	1.37477e-08	1.6585	3.01435	yes
neurological	epilepsy	Deep-layer intratelencephalic	0.000869691	0.0176212	4.44828e-08	1.42051e-08	1.66076	3.13146	yes
neurological	epilepsy	Deep-layer near-projecting	0.0089785	0.0671585	3.58417e-08	1.51454e-08	1.58653	2.3665	no
neurological	epilepsy	Deep-layer corticothalamic and 6b	0.12487	0.276498	1.58259e-08	1.37499e-08	1.35769	1.15098	no
neurological	epilepsy	Hippocampal CA1-3	0.0200897	0.103797	3.07839e-08	1.50026e-08	1.4827	2.0519	no
neurological	epilepsy	Hippocampal CA4	0.010832	0.0671585	3.73383e-08	1.62608e-08	1.58464	2.29621	no
neurological	epilepsy	Hippocampal dentate gyrus	0.0793729	0.223687	1.90823e-08	1.35402e-08	1.38466	1.4093	no
neurological	epilepsy	Amygdala excitatory	0.00170528	0.0176212	4.11542e-08	1.4055e-08	1.5559	2.92809	yes
neurological	epilepsy	Thalamic excitatory	0.0631601	0.195796	2.29642e-08	1.50213e-08	1.42465	1.52878	no
neurological	epilepsy	MGE interneuron	0.0257508	0.114039	3.02061e-08	1.5512e-08	1.53519	1.94728	no
neurological	epilepsy	CGE interneuron	0.203067	0.393443	1.15243e-08	1.38728e-08	1.40123	0.830715	no
neurological	epilepsy	LAMP5-LHX6 and Chandelier	0.121625	0.276498	1.71145e-08	1.46666e-08	1.40595	1.1669	no
neurological	epilepsy	Medium spiny neuron	0.0873065	0.225542	1.92656e-08	1.41917e-08	1.41515	1.35753	no
neurological	epilepsy	Eccentric medium spiny neuron	0.0349237	0.135329	2.66393e-08	1.46943e-08	1.47126	1.8129	no
neurological	epilepsy	Splatter	0.731589	0.928275	-9.02043e-09	1.4605e-08	1.1808	-0.617626	no
neurological	epilepsy	Midbrain-derived inhibitory	0.748609	0.928275	-9.08179e-09	1.35525e-08	1.1218	-0.670119	no
neurological	epilepsy	Mammillary body	0.721819	0.928275	-8.92334e-09	1.51692e-08	1.09627	-0.588254	no
neurological	epilepsy	Lower rhombic lip	0.191605	0.393443	1.5335e-08	1.75861e-08	1.43353	0.871999	no
neurological	epilepsy	Upper rhombic lip	0.246502	0.402188	1.22029e-08	1.78005e-08	1.52278	0.685538	no
neurological	epilepsy	Cerebellar inhibitory	0.317486	0.46867	7.20731e-09	1.51816e-08	1.38813	0.47474	no
neurological	epilepsy	Miscellaneous	0.0591527	0.195796	2.2948e-08	1.46921e-08	1.41099	1.56193	no
neurological	epilepsy	Astrocyte	0.875778	0.991764	-1.81096e-08	1.56911e-08	1.22164	-1.15414	no
neurological	epilepsy	Bergmann glia	0.245729	0.402188	1.28328e-08	1.86526e-08	1.50696	0.687992	no
neurological	epilepsy	Choroid plexus	0.990061	0.991764	-3.48972e-08	1.49861e-08	0.979454	-2.32864	no
neurological	epilepsy	Committed oligodendrocyte precursor	0.245086	0.402188	1.45641e-08	2.11062e-08	1.56382	0.690036	no
neurological	epilepsy	Ependymal	0.991764	0.991764	-3.7139e-08	1.54858e-08	1.02253	-2.39827	no
neurological	epilepsy	Fibroblast	0.961764	0.991764	-2.97785e-08	1.68094e-08	1.10423	-1.77154	no
neurological	epilepsy	Microglia	0.982757	0.991764	-3.15882e-08	1.494e-08	1.11121	-2.11434	no
neurological	epilepsy	Oligodendrocyte precursor	0.412953	0.581888	3.39069e-09	1.54153e-08	1.22056	0.219956	no
neurological	epilepsy	Oligodendrocyte	0.28014	0.434216	1.42754e-08	2.45103e-08	1.51241	0.582427	no
neurological	epilepsy	Vascular	0.979335	0.991764	-3.06246e-08	1.50105e-08	1.14917	-2.04021	no
neurological	migraine	Upper-layer intratelencephalic	0.0735177	0.45581	1.05005e-09	7.24132e-10	1.42312	1.45008	no
neurological	migraine	Deep-layer intratelencephalic	0.701675	0.784329	-3.37146e-10	6.37058e-10	1.17149	-0.529223	no
neurological	migraine	Deep-layer near-projecting	0.264554	0.626569	5.07906e-10	8.0701e-10	1.27959	0.629368	no
neurological	migraine	Deep-layer corticothalamic and 6b	0.385699	0.629299	1.96797e-10	6.77335e-10	1.22136	0.290546	no
neurological	migraine	Hippocampal CA1-3	0.72775	0.784329	-3.79437e-10	6.2611e-10	1.09205	-0.606023	no
neurological	migraine	Hippocampal CA4	0.0592511	0.45581	1.09703e-09	7.02736e-10	1.38998	1.56109	no
neurological	migraine	Hippocampal dentate gyrus	0.524385	0.696642	-4.263e-11	6.97002e-10	1.1747	-0.061162	no
neurological	migraine	Amygdala excitatory	0.285499	0.626569	4.00417e-10	7.06724e-10	1.22732	0.566581	no
neurological	migraine	Thalamic excitatory	0.335072	0.626569	2.88972e-10	6.78416e-10	1.25176	0.425951	no
neurological	migraine	MGE interneuron	0.0324052	0.45581	1.56588e-09	8.47996e-10	1.49082	1.84656	no
neurological	migraine	CGE interneuron	0.513926	0.696642	-2.4151e-11	6.91744e-10	1.2387	-0.0349132	no
neurological	migraine	LAMP5-LHX6 and Chandelier	0.330326	0.626569	2.86826e-10	6.53343e-10	1.28185	0.439014	no
neurological	migraine	Medium spiny neuron	0.182153	0.626569	6.42144e-10	7.07837e-10	1.29181	0.907192	no
neurological	migraine	Eccentric medium spiny neuron	0.343602	0.626569	2.60968e-10	6.48123e-10	1.2518	0.402652	no
neurological	migraine	Splatter	0.437657	0.678369	1.26217e-10	8.04379e-10	1.24408	0.156912	no
neurological	migraine	Midbrain-derived inhibitory	0.33319	0.626569	2.91818e-10	6.76882e-10	1.24383	0.431121	no
neurological	migraine	Mammillary body	0.0586727	0.45581	9.99343e-10	6.38144e-10	1.34111	1.56601	no
neurological	migraine	Lower rhombic lip	0.685297	0.784329	-3.21506e-10	6.66246e-10	1.18375	-0.482564	no
neurological	migraine	Upper rhombic lip	0.259986	0.626569	4.91274e-10	7.63573e-10	1.41773	0.643389	no
neurological	migraine	Cerebellar inhibitory	0.241927	0.626569	6.57165e-10	9.38649e-10	1.38862	0.700118	no
neurological	migraine	Miscellaneous	0.733727	0.784329	-3.97244e-10	6.36481e-10	1.11843	-0.624125	no
neurological	migraine	Astrocyte	0.0154175	0.45581	1.95784e-09	9.06743e-10	1.72203	2.1592	no
neurological	migraine	Bergmann glia	0.180058	0.626569	7.74702e-10	8.46537e-10	1.49042	0.915143	no
neurological	migraine	Choroid plexus	0.193649	0.626569	6.58514e-10	7.61703e-10	1.40997	0.864528	no
neurological	migraine	Committed oligodendrocyte precursor	0.86696	0.878406	-7.37323e-10	6.6298e-10	1.23138	-1.11214	no
neurological	migraine	Ependymal	0.37418	0.629299	2.59341e-10	8.08413e-10	1.3625	0.320802	no
neurological	migraine	Fibroblast	0.539336	0.696642	-7.79696e-11	7.89477e-10	1.39263	-0.0987611	no
neurological	migraine	Microglia	0.466865	0.689182	6.54942e-11	7.87646e-10	1.32002	0.0831519	no
neurological	migraine	Oligodendrocyte precursor	0.878406	0.878406	-6.75045e-10	5.78418e-10	1.0698	-1.16705	no
neurological	migraine	Oligodendrocyte	0.62156	0.770734	-3.3996e-10	1.09813e-09	1.26292	-0.30958	no
neurological	migraine	Vascular	0.182356	0.626569	9.31385e-10	1.02754e-09	1.57056	0.906425	no
neurological	hearing_loss	Upper-layer intratelencephalic	0.0491649	0.254019	8.83887e-10	5.34716e-10	1.36685	1.653	no
neurological	hearing_loss	Deep-layer intratelencephalic	0.0255979	0.253272	1.35921e-09	6.97089e-10	1.44737	1.94983	no
neurological	hearing_loss	Deep-layer near-projecting	0.0326802	0.253272	1.09085e-09	5.9196e-10	1.37198	1.84278	no
neurological	hearing_loss	Deep-layer corticothalamic and 6b	0.117012	0.401857	6.43271e-10	5.40538e-10	1.2607	1.19006	no
neurological	hearing_loss	Hippocampal CA1-3	0.0189066	0.253272	1.23309e-09	5.93726e-10	1.35919	2.07687	no
neurological	hearing_loss	Hippocampal CA4	0.526544	0.709689	-3.11172e-11	4.67336e-10	1.15003	-0.0665842	no
neurological	hearing_loss	Hippocampal dentate gyrus	0.341958	0.62357	2.54626e-10	6.25423e-10	1.19579	0.407126	no
neurological	hearing_loss	Amygdala excitatory	0.01333	0.253272	1.38022e-09	6.22714e-10	1.36332	2.21646	no
neurological	hearing_loss	Thalamic excitatory	0.665149	0.859151	-2.17702e-10	5.10371e-10	1.10128	-0.426557	no
neurological	hearing_loss	MGE interneuron	0.155558	0.401857	5.86966e-10	5.79499e-10	1.3045	1.01288	no
neurological	hearing_loss	CGE interneuron	0.151925	0.401857	5.29959e-10	5.15418e-10	1.31708	1.02821	no
neurological	hearing_loss	LAMP5-LHX6 and Chandelier	0.0478544	0.254019	8.76089e-10	5.25857e-10	1.35985	1.66602	no
neurological	hearing_loss	Medium spiny neuron	0.0741403	0.328336	7.53804e-10	5.21436e-10	1.31096	1.44563	no
neurological	hearing_loss	Eccentric medium spiny neuron	0.200379	0.414117	4.17753e-10	4.97166e-10	1.24919	0.840267	no
neurological	hearing_loss	Splatter	0.190965	0.414117	4.89203e-10	5.59507e-10	1.2816	0.874347	no
neurological	hearing_loss	Midbrain-derived inhibitory	0.17653	0.414117	5.18947e-10	5.58807e-10	1.27904	0.92867	no
neurological	hearing_loss	Mammillary body	0.145205	0.401857	5.7731e-10	5.46062e-10	1.24033	1.05722	no
neurological	hearing_loss	Lower rhombic lip	0.419294	0.630472	9.68299e-11	4.75358e-10	1.21676	0.203699	no
neurological	hearing_loss	Upper rhombic lip	0.397141	0.630472	1.52603e-10	5.85234e-10	1.34524	0.260755	no
neurological	hearing_loss	Cerebellar inhibitory	0.902522	0.902522	-6.6282e-10	5.11412e-10	1.106	-1.29606	no
neurological	hearing_loss	Miscellaneous	0.244592	0.473898	3.56075e-10	5.14852e-10	1.19868	0.691606	no
neurological	hearing_loss	Astrocyte	0.841788	0.899842	-5.53463e-10	5.5245e-10	1.25001	-1.00183	no
neurological	hearing_loss	Bergmann glia	0.415853	0.630472	1.4165e-10	6.66545e-10	1.38289	0.212514	no
neurological	hearing_loss	Choroid plexus	0.804678	0.899842	-5.16854e-10	6.02077e-10	1.20309	-0.858452	no
neurological	hearing_loss	Committed oligodendrocyte precursor	0.429095	0.630472	1.03016e-10	5.76547e-10	1.39178	0.178677	no
neurological	hearing_loss	Ependymal	0.447432	0.630472	7.33499e-11	5.5504e-10	1.3105	0.132152	no
neurological	hearing_loss	Fibroblast	0.146314	0.401857	7.97159e-10	7.57486e-10	1.54755	1.05237	no
neurological	hearing_loss	Microglia	0.875395	0.902522	-6.70628e-10	5.82007e-10	1.24672	-1.15227	no
neurological	hearing_loss	Oligodendrocyte precursor	0.707363	0.87713	-2.43089e-10	4.45465e-10	1.12251	-0.545698	no
neurological	hearing_loss	Oligodendrocyte	0.822571	0.899842	-5.62687e-10	6.08173e-10	1.22432	-0.925208	no
neurological	hearing_loss	Vascular	0.756797	0.899842	-5.1261e-10	7.36469e-10	1.35264	-0.696037	no
structural MRI	cortical_surface_area	Upper-layer intratelencephalic	0.884837	0.999955	-9.3e-09	7.75311e-09	1.1307	-1.19952	no
structural MRI	cortical_surface_area	Deep-layer intratelencephalic	0.907083	0.999955	-9.90032e-09	7.48321e-09	1.09445	-1.323	no
structural MRI	cortical_surface_area	Deep-layer near-projecting	0.349123	0.999955	3.00361e-09	7.74746e-09	1.25519	0.387689	no
structural MRI	cortical_surface_area	Deep-layer corticothalamic and 6b	0.773287	0.999955	-5.69562e-09	7.59704e-09	1.08437	-0.749715	no
structural MRI	cortical_surface_area	Hippocampal CA1-3	0.84979	0.999955	-8.61156e-09	8.31605e-09	1.0408	-1.03553	no
structural MRI	cortical_surface_area	Hippocampal CA4	0.322781	0.999955	3.67555e-09	7.99142e-09	1.28463	0.459936	no
structural MRI	cortical_surface_area	Hippocampal dentate gyrus	0.915489	0.999955	-9.69105e-09	7.04623e-09	1.05027	-1.37535	no
structural MRI	cortical_surface_area	Amygdala excitatory	0.937233	0.999955	-1.07682e-08	7.02902e-09	0.976567	-1.53196	no
structural MRI	cortical_surface_area	Thalamic excitatory	0.492424	0.999955	1.71227e-10	9.01622e-09	1.20391	0.018991	no
structural MRI	cortical_surface_area	MGE interneuron	0.283883	0.999955	4.97402e-09	8.70581e-09	1.33204	0.571345	no
structural MRI	cortical_surface_area	CGE interneuron	0.847958	0.999955	-9.3175e-09	9.06623e-09	1.17752	-1.02772	no
structural MRI	cortical_surface_area	LAMP5-LHX6 and Chandelier	0.243412	0.999955	6.0005e-09	8.62923e-09	1.34428	0.69537	no
structural MRI	cortical_surface_area	Medium spiny neuron	0.49653	0.999955	7.14723e-11	8.21584e-09	1.26106	0.00869933	no
structural MRI	cortical_surface_area	Eccentric medium spiny neuron	0.535937	0.999955	-7.51389e-10	8.33004e-09	1.21398	-0.0902023	no
structural MRI	cortical_surface_area	Splatter	0.565594	0.999955	-1.43467e-09	8.68621e-09	1.28569	-0.165167	no
structural MRI	cortical_surface_area	Midbrain-derived inhibitory	0.499257	0.999955	1.5677e-11	8.41431e-09	1.21178	0.00186313	no
structural MRI	cortical_surface_area	Mammillary body	0.901371	0.999955	-1.03661e-08	8.03943e-09	1.01378	-1.2894	no
structural MRI	cortical_surface_area	Lower rhombic lip	0.97999	0.999955	-1.89356e-08	9.22094e-09	1.01629	-2.05354	no
structural MRI	cortical_surface_area	Upper rhombic lip	0.168587	0.999955	9.85243e-09	1.02655e-08	1.65242	0.959765	no
structural MRI	cortical_surface_area	Cerebellar inhibitory	0.523609	0.999955	-4.8761e-10	8.23464e-09	1.3511	-0.0592144	no
structural MRI	cortical_surface_area	Miscellaneous	0.724428	0.999955	-4.58851e-09	7.69825e-09	1.10495	-0.596046	no
structural MRI	cortical_surface_area	Astrocyte	0.305435	0.999955	5.26114e-09	1.03396e-08	1.61723	0.508832	no
structural MRI	cortical_surface_area	Bergmann glia	0.359381	0.999955	3.27393e-09	9.09136e-09	1.56	0.360114	no
structural MRI	cortical_surface_area	Choroid plexus	0.394526	0.999955	2.84643e-09	1.06392e-08	1.52907	0.267542	no
structural MRI	cortical_surface_area	Committed oligodendrocyte precursor	0.295531	0.999955	4.61005e-09	8.58009e-09	1.66918	0.537297	no
structural MRI	cortical_surface_area	Ependymal	0.567914	0.999955	-1.75646e-09	1.02678e-08	1.44733	-0.171065	no
structural MRI	cortical_surface_area	Fibroblast	0.998603	0.999955	-2.77922e-08	9.29654e-09	1.15309	-2.98952	no
structural MRI	cortical_surface_area	Microglia	0.999955	0.999955	-4.05948e-08	1.03642e-08	1.03717	-3.91682	no
structural MRI	cortical_surface_area	Oligodendrocyte precursor	0.34454	0.999955	3.26663e-09	8.16448e-09	1.26413	0.400103	no
structural MRI	cortical_surface_area	Oligodendrocyte	0.900718	0.999955	-1.24499e-08	9.68372e-09	1.35282	-1.28565	no
structural MRI	cortical_surface_area	Vascular	0.704922	0.999955	-5.93302e-09	1.10155e-08	1.61343	-0.538609	no
structural MRI	cortical_thickness	Upper-layer intratelencephalic	0.366095	0.840779	2.62693e-09	7.67631e-09	1.46141	0.342213	no
structural MRI	cortical_thickness	Deep-layer intratelencephalic	0.601971	0.896339	-1.85243e-09	7.16744e-09	1.32476	-0.258451	no
structural MRI	cortical_thickness	Deep-layer near-projecting	0.343141	0.840779	3.15498e-09	7.81116e-09	1.40347	0.403907	no
structural MRI	cortical_thickness	Deep-layer corticothalamic and 6b	0.407185	0.840779	1.73264e-09	7.37944e-09	1.33359	0.234793	no
structural MRI	cortical_thickness	Hippocampal CA1-3	0.788354	0.896339	-5.44438e-09	6.79933e-09	1.1867	-0.800723	no
structural MRI	cortical_thickness	Hippocampal CA4	0.769912	0.896339	-5.75727e-09	7.79529e-09	1.22428	-0.738557	no
structural MRI	cortical_thickness	Hippocampal dentate gyrus	0.385881	0.840779	1.91018e-09	6.58522e-09	1.3425	0.29007	no
structural MRI	cortical_thickness	Amygdala excitatory	0.659353	0.896339	-2.855e-09	6.95157e-09	1.21675	-0.410699	no
structural MRI	cortical_thickness	Thalamic excitatory	0.642217	0.896339	-2.53792e-09	6.9648e-09	1.27402	-0.364392	no
structural MRI	cortical_thickness	MGE interneuron	0.848592	0.896339	-7.71095e-09	7.48335e-09	1.20282	-1.03041	no
structural MRI	cortical_thickness	CGE interneuron	0.168698	0.840779	7.51864e-09	7.83744e-09	1.58163	0.959324	no
structural MRI	cortical_thickness	LAMP5-LHX6 and Chandelier	0.815341	0.896339	-6.26554e-09	6.97915e-09	1.23504	-0.897751	no
structural MRI	cortical_thickness	Medium spiny neuron	0.272023	0.840779	4.73992e-09	7.81256e-09	1.45768	0.606705	no
structural MRI	cortical_thickness	Eccentric medium spiny neuron	0.309619	0.840779	4.07503e-09	8.20038e-09	1.43082	0.496931	no
structural MRI	cortical_thickness	Splatter	0.835492	0.896339	-7.03162e-09	7.20382e-09	1.27513	-0.976096	no
structural MRI	cortical_thickness	Midbrain-derived inhibitory	0.332379	0.840779	3.27196e-09	7.55035e-09	1.39929	0.433352	no
structural MRI	cortical_thickness	Mammillary body	0.848451	0.896339	-7.27751e-09	7.06683e-09	1.1274	-1.02981	no
structural MRI	cortical_thickness	Lower rhombic lip	0.896339	0.896339	-1.02409e-08	8.12148e-09	1.23103	-1.26096	no
structural MRI	cortical_thickness	Upper rhombic lip	0.894158	0.896339	-1.07844e-08	8.63483e-09	1.41081	-1.24895	no
structural MRI	cortical_thickness	Cerebellar inhibitory	0.461073	0.840779	7.41965e-10	7.59185e-09	1.5168	0.0977318	no
structural MRI	cortical_thickness	Miscellaneous	0.745232	0.896339	-4.85186e-09	7.3562e-09	1.21854	-0.65956	no
structural MRI	cortical_thickness	Astrocyte	0.123583	0.840779	1.2433e-08	1.07435e-08	1.9039	1.15726	no
structural MRI	cortical_thickness	Bergmann glia	0.134447	0.840779	1.14856e-08	1.03884e-08	1.85571	1.10561	no
structural MRI	cortical_thickness	Choroid plexus	0.104493	0.840779	1.30128e-08	1.03576e-08	1.82004	1.25636	no
structural MRI	cortical_thickness	Committed oligodendrocyte precursor	0.24178	0.840779	6.73494e-09	9.61326e-09	1.82682	0.700589	no
structural MRI	cortical_thickness	Ependymal	0.403459	0.840779	2.38691e-09	9.76624e-09	1.64701	0.244404	no
structural MRI	cortical_thickness	Fibroblast	0.162756	0.840779	1.05301e-08	1.07101e-08	1.90113	0.983193	no
structural MRI	cortical_thickness	Microglia	0.456928	0.840779	1.08673e-09	1.0046e-08	1.66486	0.108176	no
structural MRI	cortical_thickness	Oligodendrocyte precursor	0.605391	0.896339	-1.76559e-09	6.60461e-09	1.27126	-0.267327	no
structural MRI	cortical_thickness	Oligodendrocyte	0.0355329	0.840779	1.54604e-08	8.56507e-09	1.94194	1.80506	no
structural MRI	cortical_thickness	Vascular	0.541851	0.896339	-1.01543e-09	9.66165e-09	1.73502	-0.105099	no
structural MRI	volume_accumbens	Upper-layer intratelencephalic	0.804863	0.990305	-6.21622e-09	7.23557e-09	1.07311	-0.85912	no
structural MRI	volume_accumbens	Deep-layer intratelencephalic	0.644589	0.990305	-2.77014e-09	7.47168e-09	1.12433	-0.370752	no
structural MRI	volume_accumbens	Deep-layer near-projecting	0.477049	0.990305	3.90326e-10	6.78111e-09	1.17862	0.0575607	no
structural MRI	volume_accumbens	Deep-layer corticothalamic and 6b	0.86565	0.990305	-7.25233e-09	6.55691e-09	0.954051	-1.10606	no
structural MRI	volume_accumbens	Hippocampal CA1-3	0.29426	0.990305	3.59048e-09	6.63695e-09	1.20391	0.540983	no
structural MRI	volume_accumbens	Hippocampal CA4	0.254458	0.990305	4.60871e-09	6.97732e-09	1.28223	0.660527	no
structural MRI	volume_accumbens	Hippocampal dentate gyrus	0.379473	0.990305	2.1117e-09	6.88152e-09	1.21601	0.306866	no
structural MRI	volume_accumbens	Amygdala excitatory	0.857678	0.990305	-6.69564e-09	6.25793e-09	0.931425	-1.06995	no
structural MRI	volume_accumbens	Thalamic excitatory	0.49451	0.990305	1.06092e-10	7.70968e-09	1.18932	0.0137609	no
structural MRI	volume_accumbens	MGE interneuron	0.828474	0.990305	-6.58779e-09	6.94804e-09	1.05358	-0.948151	no
structural MRI	volume_accumbens	CGE interneuron	0.985734	0.990305	-1.58864e-08	7.25438e-09	0.874426	-2.1899	no
structural MRI	volume_accumbens	LAMP5-LHX6 and Chandelier	0.969345	0.990305	-1.25136e-08	6.68728e-09	0.907636	-1.87125	no
structural MRI	volume_accumbens	Medium spiny neuron	0.511248	0.990305	-1.66118e-10	5.89119e-09	1.17146	-0.0281978	no
structural MRI	volume_accumbens	Eccentric medium spiny neuron	0.164862	0.990305	6.73056e-09	6.90548e-09	1.35137	0.97467	no
structural MRI	volume_accumbens	Splatter	0.985688	0.990305	-1.46071e-08	6.6741e-09	0.884284	-2.18863	no
structural MRI	volume_accumbens	Midbrain-derived inhibitory	0.9429	0.990305	-1.01054e-08	6.39749e-09	0.933917	-1.5796	no
structural MRI	volume_accumbens	Mammillary body	0.990305	0.990305	-1.5696e-08	6.71352e-09	0.754894	-2.33796	no
structural MRI	volume_accumbens	Lower rhombic lip	0.864257	0.990305	-7.0849e-09	6.44288e-09	1.06514	-1.09965	no
structural MRI	volume_accumbens	Upper rhombic lip	0.726821	0.990305	-5.0719e-09	8.40795e-09	1.29284	-0.603227	no
structural MRI	volume_accumbens	Cerebellar inhibitory	0.699308	0.990305	-3.78921e-09	7.25333e-09	1.20257	-0.52241	no
structural MRI	volume_accumbens	Miscellaneous	0.339787	0.990305	2.64318e-09	6.39927e-09	1.2076	0.413044	no
structural MRI	volume_accumbens	Astrocyte	0.940441	0.990305	-1.21541e-08	7.79864e-09	1.14201	-1.55848	no
structural MRI	volume_accumbens	Bergmann glia	0.458452	0.990305	7.66182e-10	7.34358e-09	1.44071	0.104334	no
structural MRI	volume_accumbens	Choroid plexus	0.611781	0.990305	-2.25473e-09	7.94021e-09	1.29114	-0.283964	no
structural MRI	volume_accumbens	Committed oligodendrocyte precursor	0.401154	0.990305	2.30426e-09	9.2037e-09	1.51271	0.250362	no
structural MRI	volume_accumbens	Ependymal	0.0107866	0.334385	1.99008e-08	8.66079e-09	1.87674	2.2978	no
structural MRI	volume_accumbens	Fibroblast	0.671073	0.990305	-3.94924e-09	8.91721e-09	1.40022	-0.442879	no
structural MRI	volume_accumbens	Microglia	0.101137	0.990305	1.12152e-08	8.79552e-09	1.69838	1.2751	no
structural MRI	volume_accumbens	Oligodendrocyte precursor	0.22744	0.990305	4.82944e-09	6.46248e-09	1.30132	0.747304	no
structural MRI	volume_accumbens	Oligodendrocyte	0.917471	0.990305	-1.08715e-08	7.83105e-09	1.1328	-1.38826	no
structural MRI	volume_accumbens	Vascular	0.491362	0.990305	1.99404e-10	9.20863e-09	1.54342	0.0216541	no
structural MRI	volume_amygdala	Upper-layer intratelencephalic	0.531132	0.76499	-4.70493e-10	6.023e-09	1.22691	-0.0781159	no
structural MRI	volume_amygdala	Deep-layer intratelencephalic	0.542896	0.76499	-6.73782e-10	6.25415e-09	1.21315	-0.107734	no
structural MRI	volume_amygdala	Deep-layer near-projecting	0.108072	0.372249	7.607e-09	6.15033e-09	1.64584	1.23684	no
structural MRI	volume_amygdala	Deep-layer corticothalamic and 6b	0.0421177	0.253877	9.96028e-09	5.76865e-09	1.73398	1.72662	no
structural MRI	volume_amygdala	Hippocampal CA1-3	0.326489	0.630213	2.5977e-09	5.77743e-09	1.28152	0.449629	no
structural MRI	volume_amygdala	Hippocampal CA4	0.666795	0.832438	-2.27666e-09	5.28129e-09	1.06406	-0.431082	no
structural MRI	volume_amygdala	Hippocampal dentate gyrus	0.3456	0.630213	2.32539e-09	5.85408e-09	1.35365	0.397226	no
structural MRI	volume_amygdala	Amygdala excitatory	0.0475216	0.253877	9.01151e-09	5.39814e-09	1.60697	1.66937	no
structural MRI	volume_amygdala	Thalamic excitatory	0.663146	0.832438	-2.64676e-09	6.28591e-09	1.0795	-0.421063	no
structural MRI	volume_amygdala	MGE interneuron	0.185316	0.479925	5.2265e-09	5.83777e-09	1.55541	0.895291	no
structural MRI	volume_amygdala	CGE interneuron	0.0296511	0.253877	1.22515e-08	6.49618e-09	2.02856	1.88595	no
structural MRI	volume_amygdala	LAMP5-LHX6 and Chandelier	0.325307	0.630213	2.7413e-09	6.05264e-09	1.40457	0.45291	no
structural MRI	volume_amygdala	Medium spiny neuron	0.0573104	0.253877	9.72145e-09	6.16156e-09	1.84578	1.57776	no
structural MRI	volume_amygdala	Eccentric medium spiny neuron	0.0036897	0.114381	1.64547e-08	6.14159e-09	2.22744	2.67922	no
structural MRI	volume_amygdala	Splatter	0.881864	0.921502	-7.15026e-09	6.03725e-09	0.902517	-1.18436	no
structural MRI	volume_amygdala	Midbrain-derived inhibitory	0.185777	0.479925	5.41683e-09	6.06205e-09	1.59519	0.893565	no
structural MRI	volume_amygdala	Mammillary body	0.467819	0.725119	4.70271e-10	5.82353e-09	1.23295	0.0807536	no
structural MRI	volume_amygdala	Lower rhombic lip	0.939479	0.939479	-1.0229e-08	6.59759e-09	0.715634	-1.55041	no
structural MRI	volume_amygdala	Upper rhombic lip	0.891776	0.921502	-9.64283e-09	7.80145e-09	0.886037	-1.23603	no
structural MRI	volume_amygdala	Cerebellar inhibitory	0.72961	0.8377	-3.89986e-09	6.37615e-09	1.09757	-0.611632	no
structural MRI	volume_amygdala	Miscellaneous	0.428238	0.698704	9.79615e-10	5.41636e-09	1.21412	0.180862	no
structural MRI	volume_amygdala	Astrocyte	0.0573271	0.253877	1.08985e-08	6.9082e-09	2.26009	1.57761	no
structural MRI	volume_amygdala	Bergmann glia	0.026641	0.253877	1.51234e-08	7.82532e-09	2.49992	1.93263	no
structural MRI	volume_amygdala	Choroid plexus	0.289843	0.630213	3.60369e-09	6.50668e-09	1.7371	0.553845	no
structural MRI	volume_amygdala	Committed oligodendrocyte precursor	0.0722552	0.279989	1.02383e-08	7.01638e-09	2.15165	1.4592	no
structural MRI	volume_amygdala	Ependymal	0.124777	0.38681	8.27224e-09	7.18432e-09	1.95916	1.15143	no
structural MRI	volume_amygdala	Fibroblast	0.398369	0.68608	1.88737e-09	7.32756e-09	1.82822	0.257571	no
structural MRI	volume_amygdala	Microglia	0.707641	0.8377	-4.2361e-09	7.75122e-09	1.21962	-0.546507	no
structural MRI	volume_amygdala	Oligodendrocyte precursor	0.671321	0.832438	-2.7538e-09	6.20834e-09	1.04995	-0.443564	no
structural MRI	volume_amygdala	Oligodendrocyte	0.877487	0.921502	-7.6107e-09	6.54675e-09	1.09067	-1.16252	no
structural MRI	volume_amygdala	Vascular	0.263092	0.627374	5.14112e-09	8.11105e-09	2.07019	0.633841	no
structural MRI	volume_brainstem	Upper-layer intratelencephalic	0.983863	0.997509	-2.25025e-08	1.05103e-08	0.964383	-2.14099	no
structural MRI	volume_brainstem	Deep-layer intratelencephalic	0.908372	0.997509	-1.24369e-08	9.34549e-09	1.09097	-1.3308	no
structural MRI	volume_brainstem	Deep-layer near-projecting	0.800901	0.997509	-7.57403e-09	8.96502e-09	1.09605	-0.844843	no
structural MRI	volume_brainstem	Deep-layer corticothalamic and 6b	0.940464	0.997509	-1.34981e-08	8.65995e-09	0.977922	-1.55868	no
structural MRI	volume_brainstem	Hippocampal CA1-3	0.955356	0.997509	-1.53435e-08	9.03001e-09	0.959616	-1.69917	no
structural MRI	volume_brainstem	Hippocampal CA4	0.98187	0.997509	-1.86541e-08	8.90839e-09	0.97075	-2.094	no
structural MRI	volume_brainstem	Hippocampal dentate gyrus	0.726838	0.997509	-5.49427e-09	9.10736e-09	1.14834	-0.603278	no
structural MRI	volume_brainstem	Amygdala excitatory	0.911917	0.997509	-1.26524e-08	9.35378e-09	0.976992	-1.35266	no
structural MRI	volume_brainstem	Thalamic excitatory	0.931073	0.997509	-1.29106e-08	8.70086e-09	1.0214	-1.48383	no
structural MRI	volume_brainstem	MGE interneuron	0.937744	0.997509	-1.61072e-08	1.04857e-08	1.02118	-1.53611	no
structural MRI	volume_brainstem	CGE interneuron	0.0839557	0.520525	1.85608e-08	1.34602e-08	1.63006	1.37895	no
structural MRI	volume_brainstem	LAMP5-LHX6 and Chandelier	0.755729	0.997509	-7.51093e-09	1.08441e-08	1.17142	-0.692629	no
structural MRI	volume_brainstem	Medium spiny neuron	0.940743	0.997509	-1.66205e-08	1.06471e-08	1.0286	-1.56104	no
structural MRI	volume_brainstem	Eccentric medium spiny neuron	0.766255	0.997509	-6.50982e-09	8.95968e-09	1.15703	-0.726568	no
structural MRI	volume_brainstem	Splatter	0.962162	0.997509	-1.62808e-08	9.16539e-09	1.05586	-1.77634	no
structural MRI	volume_brainstem	Midbrain-derived inhibitory	0.987672	0.997509	-1.91377e-08	8.51798e-09	0.951119	-2.24675	no
structural MRI	volume_brainstem	Mammillary body	0.630456	0.997509	-3.13313e-09	9.40704e-09	1.14172	-0.333062	no
structural MRI	volume_brainstem	Lower rhombic lip	0.150307	0.776584	1.00399e-08	9.69923e-09	1.49354	1.03512	no
structural MRI	volume_brainstem	Upper rhombic lip	0.937656	0.997509	-1.8412e-08	1.19918e-08	1.24354	-1.53539	no
structural MRI	volume_brainstem	Cerebellar inhibitory	0.773964	0.997509	-8.50717e-09	1.13133e-08	1.25586	-0.751964	no
structural MRI	volume_brainstem	Miscellaneous	0.997509	0.997509	-2.36327e-08	8.41556e-09	0.847836	-2.80822	no
structural MRI	volume_brainstem	Astrocyte	0.430788	0.997509	1.91183e-09	1.09643e-08	1.61542	0.174368	no
structural MRI	volume_brainstem	Bergmann glia	0.0519982	0.520525	1.75803e-08	1.08134e-08	1.82708	1.62578	no
structural MRI	volume_brainstem	Choroid plexus	0.0758235	0.520525	1.60139e-08	1.11693e-08	1.75859	1.43374	no
structural MRI	volume_brainstem	Committed oligodendrocyte precursor	0.575199	0.997509	-2.17517e-09	1.14708e-08	1.60129	-0.189627	no
structural MRI	volume_brainstem	Ependymal	0.0526278	0.520525	2.06107e-08	1.27235e-08	1.79666	1.61989	no
structural MRI	volume_brainstem	Fibroblast	0.36597	0.997509	4.08741e-09	1.19324e-08	1.72459	0.342547	no
structural MRI	volume_brainstem	Microglia	0.974356	0.997509	-2.40887e-08	1.23591e-08	1.34188	-1.94907	no
structural MRI	volume_brainstem	Oligodendrocyte precursor	0.0724682	0.520525	1.55487e-08	1.0667e-08	1.49772	1.45765	no
structural MRI	volume_brainstem	Oligodendrocyte	0.611193	0.997509	-3.11519e-09	1.103e-08	1.54538	-0.282429	no
structural MRI	volume_brainstem	Vascular	0.732206	0.997509	-9.16042e-09	1.47868e-08	1.66344	-0.619498	no
structural MRI	volume_caudate	Upper-layer intratelencephalic	0.882084	0.942917	-8.37782e-09	7.0671e-09	1.13042	-1.18547	no
structural MRI	volume_caudate	Deep-layer intratelencephalic	0.994056	0.994056	-1.62248e-08	6.4501e-09	0.94902	-2.51544	no
structural MRI	volume_caudate	Deep-layer near-projecting	0.192779	0.942917	6.64349e-09	7.65643e-09	1.36369	0.867701	no
structural MRI	volume_caudate	Deep-layer corticothalamic and 6b	0.857018	0.942917	-6.90216e-09	6.46864e-09	1.07098	-1.06702	no
structural MRI	volume_caudate	Hippocampal CA1-3	0.373637	0.942917	2.49406e-09	7.73982e-09	1.24446	0.322237	no
structural MRI	volume_caudate	Hippocampal CA4	0.278349	0.942917	4.28784e-09	7.29532e-09	1.3281	0.587752	no
structural MRI	volume_caudate	Hippocampal dentate gyrus	0.492021	0.942917	1.43189e-10	7.15868e-09	1.2326	0.0200022	no
structural MRI	volume_caudate	Amygdala excitatory	0.351957	0.942917	2.51387e-09	6.61471e-09	1.22126	0.380042	no
structural MRI	volume_caudate	Thalamic excitatory	0.0586318	0.812154	1.2905e-08	8.23881e-09	1.49486	1.56636	no
structural MRI	volume_caudate	MGE interneuron	0.504661	0.942917	-8.8557e-11	7.57903e-09	1.27268	-0.0116845	no
structural MRI	volume_caudate	CGE interneuron	0.72536	0.942917	-4.56747e-09	7.6272e-09	1.23807	-0.598839	no
structural MRI	volume_caudate	LAMP5-LHX6 and Chandelier	0.793119	0.942917	-5.93139e-09	7.25737e-09	1.1491	-0.817292	no
structural MRI	volume_caudate	Medium spiny neuron	0.104794	0.812154	1.16939e-08	9.32005e-09	1.51329	1.2547	no
structural MRI	volume_caudate	Eccentric medium spiny neuron	0.489577	0.942917	2.12922e-10	8.1485e-09	1.26617	0.0261302	no
structural MRI	volume_caudate	Splatter	0.259845	0.942917	5.34847e-09	8.30734e-09	1.41541	0.643825	no
structural MRI	volume_caudate	Midbrain-derived inhibitory	0.146432	0.907878	9.55784e-09	9.08662e-09	1.45306	1.05186	no
structural MRI	volume_caudate	Mammillary body	0.0925303	0.812154	1.01665e-08	7.67087e-09	1.4004	1.32533	no
structural MRI	volume_caudate	Lower rhombic lip	0.850891	0.942917	-6.76203e-09	6.5003e-09	1.18345	-1.04026	no
structural MRI	volume_caudate	Upper rhombic lip	0.833553	0.942917	-7.01682e-09	7.24653e-09	1.35915	-0.968301	no
structural MRI	volume_caudate	Cerebellar inhibitory	0.812584	0.942917	-6.14364e-09	6.92275e-09	1.24468	-0.887457	no
structural MRI	volume_caudate	Miscellaneous	0.521736	0.942917	-4.23833e-10	7.77511e-09	1.1979	-0.0545116	no
structural MRI	volume_caudate	Astrocyte	0.406277	0.942917	1.77517e-09	7.48602e-09	1.5758	0.237132	no
structural MRI	volume_caudate	Bergmann glia	0.0378847	0.812154	1.55091e-08	8.73369e-09	1.82006	1.77578	no
structural MRI	volume_caudate	Choroid plexus	0.970859	0.994056	-1.40411e-08	7.41518e-09	1.17848	-1.89357	no
structural MRI	volume_caudate	Committed oligodendrocyte precursor	0.765263	0.942917	-6.19197e-09	8.56029e-09	1.45735	-0.723337	no
structural MRI	volume_caudate	Ependymal	0.837906	0.942917	-7.32339e-09	7.42822e-09	1.3237	-0.985888	no
structural MRI	volume_caudate	Fibroblast	0.758943	0.942917	-5.85659e-09	8.33196e-09	1.46429	-0.702906	no
structural MRI	volume_caudate	Microglia	0.373324	0.942917	3.22613e-09	9.98606e-09	1.63137	0.323063	no
structural MRI	volume_caudate	Oligodendrocyte precursor	0.484123	0.942917	3.0944e-10	7.77328e-09	1.24513	0.0398081	no
structural MRI	volume_caudate	Oligodendrocyte	0.806043	0.942917	-7.27249e-09	8.42302e-09	1.38412	-0.863407	no
structural MRI	volume_caudate	Vascular	0.6926	0.942917	-5.06288e-09	1.00607e-08	1.58592	-0.503234	no
structural MRI	volume_pallidum	Upper-layer intratelencephalic	0.687403	0.889775	-3.36892e-09	6.89644e-09	1.24474	-0.488501	no
structural MRI	volume_pallidum	Deep-layer intratelencephalic	0.420362	0.889775	1.33727e-09	6.65417e-09	1.34281	0.200967	no
structural MRI	volume_pallidum	Deep-layer near-projecting	0.277891	0.889775	4.34294e-09	7.37194e-09	1.38647	0.589118	no
structural MRI	volume_pallidum	Deep-layer corticothalamic and 6b	0.546834	0.889775	-7.11663e-10	6.04812e-09	1.21155	-0.117667	no
structural MRI	volume_pallidum	Hippocampal CA1-3	0.297704	0.889775	3.51262e-09	6.61491e-09	1.33018	0.531015	no
structural MRI	volume_pallidum	Hippocampal CA4	0.307814	0.889775	3.30209e-09	6.57715e-09	1.33323	0.502055	no
structural MRI	volume_pallidum	Hippocampal dentate gyrus	0.335794	0.889775	2.7972e-09	6.59764e-09	1.34929	0.42397	no
structural MRI	volume_pallidum	Amygdala excitatory	0.115187	0.889775	7.30466e-09	6.09027e-09	1.403	1.1994	no
structural MRI	volume_pallidum	Thalamic excitatory	0.0630252	0.889775	1.18692e-08	7.75835e-09	1.57118	1.52986	no
structural MRI	volume_pallidum	MGE interneuron	0.549987	0.889775	-8.68188e-10	6.91077e-09	1.2325	-0.125628	no
structural MRI	volume_pallidum	CGE interneuron	0.621887	0.889775	-2.08959e-09	6.73105e-09	1.26219	-0.310441	no
structural MRI	volume_pallidum	LAMP5-LHX6 and Chandelier	0.614254	0.889775	-1.87451e-09	6.45438e-09	1.20637	-0.290424	no
structural MRI	volume_pallidum	Medium spiny neuron	0.499393	0.889775	9.95384e-12	6.54174e-09	1.28603	0.00152159	no
structural MRI	volume_pallidum	Eccentric medium spiny neuron	0.0288508	0.889775	1.15819e-08	6.10231e-09	1.5962	1.89796	no
structural MRI	volume_pallidum	Splatter	0.865896	0.95867	-8.00491e-09	7.22988e-09	1.04863	-1.1072	no
structural MRI	volume_pallidum	Midbrain-derived inhibitory	0.862855	0.95867	-6.71936e-09	6.14631e-09	1.00999	-1.09324	no
structural MRI	volume_pallidum	Mammillary body	0.331863	0.889775	3.09705e-09	7.12332e-09	1.27513	0.434775	no
structural MRI	volume_pallidum	Lower rhombic lip	0.678853	0.889775	-3.44429e-09	7.41515e-09	1.23876	-0.464493	no
structural MRI	volume_pallidum	Upper rhombic lip	0.340087	0.889775	2.92263e-09	7.08985e-09	1.63165	0.412227	no
structural MRI	volume_pallidum	Cerebellar inhibitory	0.330689	0.889775	3.82899e-09	8.74176e-09	1.51286	0.438011	no
structural MRI	volume_pallidum	Miscellaneous	0.552781	0.889775	-9.41195e-10	7.09319e-09	1.20828	-0.13269	no
structural MRI	volume_pallidum	Astrocyte	0.43708	0.889775	1.2262e-09	7.74233e-09	1.63221	0.158376	no
structural MRI	volume_pallidum	Bergmann glia	0.555193	0.889775	-1.11639e-09	8.04364e-09	1.48733	-0.138792	no
structural MRI	volume_pallidum	Choroid plexus	0.81953	0.95867	-6.85613e-09	7.50471e-09	1.33479	-0.913577	no
structural MRI	volume_pallidum	Committed oligodendrocyte precursor	0.468378	0.889775	5.9966e-10	7.55744e-09	1.70673	0.0793471	no
structural MRI	volume_pallidum	Ependymal	0.999595	0.999595	-2.35124e-08	7.01948e-09	0.82878	-3.34958	no
structural MRI	volume_pallidum	Fibroblast	0.814228	0.95867	-7.89113e-09	8.83087e-09	1.47969	-0.893585	no
structural MRI	volume_pallidum	Microglia	0.91558	0.976516	-1.22473e-08	8.90104e-09	1.39488	-1.37594	no
structural MRI	volume_pallidum	Oligodendrocyte precursor	0.672655	0.889775	-3.03231e-09	6.77978e-09	1.15552	-0.447258	no
structural MRI	volume_pallidum	Oligodendrocyte	0.945016	0.976516	-1.32634e-08	8.29823e-09	1.2489	-1.59834	no
structural MRI	volume_pallidum	Vascular	0.688858	0.889775	-4.61709e-09	9.37257e-09	1.71846	-0.492617	no
structural MRI	volume_putamen	Upper-layer intratelencephalic	0.551503	0.999841	-1.04279e-09	8.05501e-09	1.2661	-0.129458	no
structural MRI	volume_putamen	Deep-layer intratelencephalic	0.837446	0.999841	-7.484e-09	7.60558e-09	1.12981	-0.984014	no
structural MRI	volume_putamen	Deep-layer near-projecting	0.0163994	0.260564	2.56422e-08	1.2013e-08	1.70032	2.13454	no
structural MRI	volume_putamen	Deep-layer corticothalamic and 6b	0.213932	0.736875	7.40641e-09	9.34145e-09	1.3383	0.792854	no
structural MRI	volume_putamen	Hippocampal CA1-3	0.0168106	0.260564	2.38511e-08	1.12263e-08	1.63649	2.12459	no
structural MRI	volume_putamen	Hippocampal CA4	0.104891	0.472004	1.43567e-08	1.14472e-08	1.4963	1.25417	no
structural MRI	volume_putamen	Hippocampal dentate gyrus	0.120811	0.472004	1.47942e-08	1.26344e-08	1.49776	1.17094	no
structural MRI	volume_putamen	Amygdala excitatory	0.0365794	0.283491	1.91783e-08	1.07031e-08	1.5162	1.79184	no
structural MRI	volume_putamen	Thalamic excitatory	0.441973	0.999841	1.30543e-09	8.94319e-09	1.24806	0.145969	no
structural MRI	volume_putamen	MGE interneuron	0.999841	0.999841	-2.52493e-08	7.01463e-09	0.788075	-3.59951	no
structural MRI	volume_putamen	CGE interneuron	0.998806	0.999841	-2.25866e-08	7.43669e-09	0.864453	-3.03719	no
structural MRI	volume_putamen	LAMP5-LHX6 and Chandelier	0.95538	0.999841	-1.28501e-08	7.56145e-09	1.01154	-1.69942	no
structural MRI	volume_putamen	Medium spiny neuron	0.121808	0.472004	1.4254e-08	1.22247e-08	1.51406	1.166	no
structural MRI	volume_putamen	Eccentric medium spiny neuron	0.0337143	0.283491	1.64787e-08	9.01061e-09	1.55185	1.82881	no
structural MRI	volume_putamen	Splatter	0.395106	0.999841	3.44214e-09	1.29387e-08	1.31274	0.266035	no
structural MRI	volume_putamen	Midbrain-derived inhibitory	0.757319	0.999841	-5.38528e-09	7.71856e-09	1.14756	-0.697706	no
structural MRI	volume_putamen	Mammillary body	0.838379	0.999841	-7.18202e-09	7.27058e-09	1.06673	-0.987819	no
structural MRI	volume_putamen	Lower rhombic lip	0.921723	0.999841	-1.09171e-08	7.70571e-09	1.07841	-1.41676	no
structural MRI	volume_putamen	Upper rhombic lip	0.529223	0.999841	-5.38823e-10	7.34923e-09	1.43285	-0.0733169	no
structural MRI	volume_putamen	Cerebellar inhibitory	0.851155	0.999841	-9.45787e-09	9.08188e-09	1.15783	-1.0414	no
structural MRI	volume_putamen	Miscellaneous	0.0575737	0.356957	1.89477e-08	1.20267e-08	1.54221	1.57547	no
structural MRI	volume_putamen	Astrocyte	0.89141	0.999841	-9.44798e-09	7.65601e-09	1.299	-1.23406	no
structural MRI	volume_putamen	Bergmann glia	0.262596	0.814046	4.99657e-09	7.86411e-09	1.53671	0.635364	no
structural MRI	volume_putamen	Choroid plexus	0.908679	0.999841	-1.08826e-08	8.16603e-09	1.21546	-1.33266	no
structural MRI	volume_putamen	Committed oligodendrocyte precursor	0.401422	0.999841	2.40149e-09	9.61873e-09	1.54646	0.249668	no
structural MRI	volume_putamen	Ependymal	0.901737	0.999841	-1.0827e-08	8.3832e-09	1.19988	-1.29151	no
structural MRI	volume_putamen	Fibroblast	0.561068	0.999841	-1.21043e-09	7.87645e-09	1.48116	-0.153677	no
structural MRI	volume_putamen	Microglia	0.986946	0.999841	-2.11094e-08	9.48904e-09	1.12258	-2.22461	no
structural MRI	volume_putamen	Oligodendrocyte precursor	0.47686	0.999841	6.39335e-10	1.10164e-08	1.23401	0.058035	no
structural MRI	volume_putamen	Oligodendrocyte	0.680433	0.999841	-4.35453e-09	9.28648e-09	1.40307	-0.468911	no
structural MRI	volume_putamen	Vascular	0.836801	0.999841	-1.05263e-08	1.07259e-08	1.38975	-0.981393	no
structural MRI	volume_thalamus	Upper-layer intratelencephalic	0.698061	0.961976	-3.34873e-09	6.45435e-09	1.2316	-0.518833	no
structural MRI	volume_thalamus	Deep-layer intratelencephalic	0.357858	0.924466	2.63863e-09	7.24519e-09	1.37375	0.364191	no
structural MRI	volume_thalamus	Deep-layer near-projecting	0.168271	0.924466	6.6872e-09	6.95844e-09	1.4523	0.961019	no
structural MRI	volume_thalamus	Deep-layer corticothalamic and 6b	0.478566	0.961976	3.67873e-10	6.84382e-09	1.24191	0.0537526	no
structural MRI	volume_thalamus	Hippocampal CA1-3	0.100233	0.924466	8.34161e-09	6.51575e-09	1.48571	1.28022	no
structural MRI	volume_thalamus	Hippocampal CA4	0.534058	0.961976	-5.22132e-10	6.10855e-09	1.26488	-0.0854756	no
structural MRI	volume_thalamus	Hippocampal dentate gyrus	0.513064	0.961976	-1.98873e-10	6.07223e-09	1.25318	-0.0327512	no
structural MRI	volume_thalamus	Amygdala excitatory	0.254973	0.924466	4.14794e-09	6.29504e-09	1.33398	0.658922	no
structural MRI	volume_thalamus	Thalamic excitatory	0.100301	0.924466	8.26942e-09	6.46132e-09	1.47502	1.27984	no
structural MRI	volume_thalamus	MGE interneuron	0.661494	0.961976	-2.55826e-09	6.14162e-09	1.2074	-0.416544	no
structural MRI	volume_thalamus	CGE interneuron	0.923344	0.997608	-9.07392e-09	6.3546e-09	1.05202	-1.42793	no
structural MRI	volume_thalamus	LAMP5-LHX6 and Chandelier	0.665122	0.961976	-2.7405e-09	6.42583e-09	1.21795	-0.426482	no
structural MRI	volume_thalamus	Medium spiny neuron	0.338734	0.924466	2.99728e-09	7.20641e-09	1.37993	0.415919	no
structural MRI	volume_thalamus	Eccentric medium spiny neuron	0.446154	0.961976	9.67668e-10	7.14762e-09	1.3243	0.135383	no
structural MRI	volume_thalamus	Splatter	0.990484	0.997608	-1.53009e-08	6.5252e-09	0.833444	-2.34489	no
structural MRI	volume_thalamus	Midbrain-derived inhibitory	0.789801	0.979353	-5.17307e-09	6.42036e-09	1.10096	-0.805729	no
structural MRI	volume_thalamus	Mammillary body	0.152964	0.924466	7.26725e-09	7.09828e-09	1.41273	1.0238	no
structural MRI	volume_thalamus	Lower rhombic lip	0.897775	0.997608	-7.0246e-09	5.53565e-09	1.10129	-1.26898	no
structural MRI	volume_thalamus	Upper rhombic lip	0.299487	0.924466	4.22992e-09	8.04358e-09	1.608	0.525876	no
structural MRI	volume_thalamus	Cerebellar inhibitory	0.997608	0.997608	-1.95454e-08	6.92786e-09	0.786819	-2.82127	no
structural MRI	volume_thalamus	Miscellaneous	0.578178	0.961976	-1.1761e-09	5.96297e-09	1.20881	-0.197234	no
structural MRI	volume_thalamus	Astrocyte	0.757836	0.978872	-5.34624e-09	7.64448e-09	1.38163	-0.699359	no
structural MRI	volume_thalamus	Bergmann glia	0.201168	0.924466	6.12409e-09	7.31272e-09	1.6969	0.837458	no
structural MRI	volume_thalamus	Choroid plexus	0.997606	0.997608	-1.86376e-08	6.60697e-09	0.938452	-2.8209	no
structural MRI	volume_thalamus	Committed oligodendrocyte precursor	0.308663	0.924466	3.76214e-09	7.52963e-09	1.68358	0.499645	no
structural MRI	volume_thalamus	Ependymal	0.837968	0.997608	-6.82796e-09	6.92391e-09	1.2497	-0.986143	no
structural MRI	volume_thalamus	Fibroblast	0.69792	0.961976	-3.97433e-09	7.66614e-09	1.49388	-0.518427	no
structural MRI	volume_thalamus	Microglia	0.713724	0.961976	-5.36424e-09	9.50605e-09	1.41315	-0.564298	no
structural MRI	volume_thalamus	Oligodendrocyte precursor	0.0948894	0.924466	9.02551e-09	6.88322e-09	1.55023	1.31123	no
structural MRI	volume_thalamus	Oligodendrocyte	0.35758	0.924466	2.60855e-09	7.14797e-09	1.60401	0.364935	no
structural MRI	volume_thalamus	Vascular	0.669292	0.961976	-3.47821e-09	7.94187e-09	1.59366	-0.437958	no
control	height	Upper-layer intratelencephalic	0.923802	0.999903	-1.06484e-08	7.44062e-09	1.20301	-1.43112	no
control	height	Deep-layer intratelencephalic	0.999903	0.999903	-2.24992e-08	6.03657e-09	1.02533	-3.72715	no
control	height	Deep-layer near-projecting	0.928126	0.999903	-1.05856e-08	7.2406e-09	1.12039	-1.46198	no
control	height	Deep-layer corticothalamic and 6b	0.701701	0.999903	-3.9017e-09	7.37145e-09	1.1675	-0.529298	no
control	height	Hippocampal CA1-3	0.96127	0.999903	-1.13362e-08	6.42052e-09	1.06196	-1.76562	no
control	height	Hippocampal CA4	0.866542	0.999903	-9.0261e-09	8.1302e-09	1.13931	-1.11019	no
control	height	Hippocampal dentate gyrus	0.994919	0.999903	-1.66838e-08	6.49104e-09	1.03417	-2.57029	no
control	height	Amygdala excitatory	0.979829	0.999903	-1.4307e-08	6.97823e-09	1.011	-2.05023	no
control	height	Thalamic excitatory	0.752799	0.999903	-4.7007e-09	6.87917e-09	1.18675	-0.683325	no
control	height	MGE interneuron	0.961272	0.999903	-1.11191e-08	6.29747e-09	1.14751	-1.76564	no
control	height	CGE interneuron	0.920634	0.999903	-1.0309e-08	7.31474e-09	1.23095	-1.40935	no
control	height	LAMP5-LHX6 and Chandelier	0.683242	0.999903	-3.63686e-09	7.62789e-09	1.23143	-0.476785	no
control	height	Medium spiny neuron	0.986424	0.999903	-1.3618e-08	6.16385e-09	1.12543	-2.20934	no
control	height	Eccentric medium spiny neuron	0.987049	0.999903	-1.52475e-08	6.84455e-09	1.07301	-2.22769	no
control	height	Splatter	0.30446	0.999903	4.72557e-09	9.23656e-09	1.40196	0.511615	no
control	height	Midbrain-derived inhibitory	0.593821	0.999903	-1.68386e-09	7.09334e-09	1.22728	-0.237386	no
control	height	Mammillary body	0.89159	0.999903	-9.46732e-09	7.66566e-09	1.08601	-1.23503	no
control	height	Lower rhombic lip	0.943656	0.999903	-1.14276e-08	7.20426e-09	1.22727	-1.58622	no
control	height	Upper rhombic lip	0.461612	0.999903	8.16815e-10	8.47552e-09	1.55893	0.0963734	no
control	height	Cerebellar inhibitory	0.882544	0.999903	-9.59029e-09	8.07399e-09	1.29635	-1.1878	no
control	height	Miscellaneous	0.995389	0.999903	-1.76098e-08	6.76335e-09	1.03511	-2.60371	no
control	height	Astrocyte	0.0522105	0.539508	1.90345e-08	1.17223e-08	1.81509	1.62379	no
control	height	Bergmann glia	0.0783461	0.607182	1.56648e-08	1.10605e-08	1.73179	1.41628	no
control	height	Choroid plexus	0.188921	0.836651	8.06394e-09	9.14405e-09	1.61098	0.881878	no
control	height	Committed oligodendrocyte precursor	0.171007	0.836651	1.14777e-08	1.20794e-08	1.76847	0.950192	no
control	height	Ependymal	0.578697	0.999903	-2.27254e-09	1.14451e-08	1.51433	-0.198561	no
control	height	Fibroblast	0.0101291	0.314003	3.09994e-08	1.3353e-08	2.04045	2.32153	no
control	height	Microglia	0.635278	0.999903	-3.70162e-09	1.07025e-08	1.67901	-0.345864	no
control	height	Oligodendrocyte precursor	0.0284591	0.441116	1.73563e-08	9.116e-09	1.44715	1.90394	no
control	height	Oligodendrocyte	0.994833	0.999903	-2.06629e-08	8.05752e-09	1.31445	-2.56443	no
control	height	Vascular	0.152975	0.836651	1.53944e-08	1.50371e-08	1.98542	1.02376	no
control	bmi	Upper-layer intratelencephalic	0.0286801	0.127012	5.08456e-09	2.6753e-09	1.26538	1.90056	no
control	bmi	Deep-layer intratelencephalic	0.000785237	0.0205913	7.82083e-09	2.4739e-09	1.33184	3.16134	yes
control	bmi	Deep-layer near-projecting	0.0224818	0.116156	7.02304e-09	3.50277e-09	1.29347	2.00499	no
control	bmi	Deep-layer corticothalamic and 6b	0.00343068	0.0354503	8.91111e-09	3.29614e-09	1.32514	2.7035	yes
control	bmi	Hippocampal CA1-3	0.0616656	0.159303	3.88175e-09	2.51908e-09	1.1968	1.54094	no
control	bmi	Hippocampal CA4	0.00902486	0.0699426	5.79057e-09	2.44886e-09	1.27421	2.3646	no
control	bmi	Hippocampal dentate gyrus	0.0868919	0.207204	2.90384e-09	2.13495e-09	1.18344	1.36015	no
control	bmi	Amygdala excitatory	0.00132847	0.0205913	6.14457e-09	2.04487e-09	1.25338	3.00487	yes
control	bmi	Thalamic excitatory	0.0359215	0.131767	6.10732e-09	3.39274e-09	1.27117	1.80011	no
control	bmi	MGE interneuron	0.600021	0.865457	-5.63944e-10	2.2255e-09	1.14328	-0.253401	no
control	bmi	CGE interneuron	0.0197836	0.116156	7.4647e-09	3.62674e-09	1.33609	2.05824	no
control	bmi	LAMP5-LHX6 and Chandelier	0.548882	0.865457	-2.78374e-10	2.26622e-09	1.14789	-0.122836	no
control	bmi	Medium spiny neuron	0.190518	0.421861	1.95143e-09	2.22769e-09	1.16325	0.875989	no
control	bmi	Eccentric medium spiny neuron	0.21348	0.441192	1.79401e-09	2.25831e-09	1.18885	0.794405	no
control	bmi	Splatter	0.0382551	0.131767	7.0604e-09	3.98599e-09	1.3052	1.7713	no
control	bmi	Midbrain-derived inhibitory	0.232241	0.449967	1.56831e-09	2.14401e-09	1.1827	0.731487	no
control	bmi	Mammillary body	0.477152	0.865457	1.26703e-10	2.21109e-09	1.12236	0.0573034	no
control	bmi	Lower rhombic lip	0.572799	0.865457	-4.16607e-10	2.27027e-09	1.12688	-0.183506	no
control	bmi	Upper rhombic lip	0.506054	0.865457	-3.61373e-11	2.38129e-09	1.18677	-0.0151755	no
control	bmi	Cerebellar inhibitory	0.0503485	0.141891	4.05169e-09	2.46831e-09	1.26258	1.64148	no
control	bmi	Miscellaneous	0.0499381	0.141891	4.07943e-09	2.47921e-09	1.20236	1.64545	no
control	bmi	Astrocyte	0.945182	1	-3.85903e-09	2.41215e-09	1.12029	-1.59983	no
control	bmi	Bergmann glia	0.614195	0.865457	-7.37805e-10	2.54179e-09	1.20004	-0.29027	no
control	bmi	Choroid plexus	0.999988	1	-8.84697e-09	2.09404e-09	0.945903	-4.22482	no
control	bmi	Committed oligodendrocyte precursor	0.965114	1	-3.85141e-09	2.12387e-09	1.09274	-1.81339	no
control	bmi	Ependymal	0.970761	1	-5.49978e-09	2.9067e-09	1.03501	-1.8921	no
control	bmi	Fibroblast	1	1	-1.16897e-08	2.166e-09	0.910661	-5.3969	no
control	bmi	Microglia	0.999797	1	-9.02606e-09	2.55248e-09	0.916577	-3.5362	no
control	bmi	Oligodendrocyte precursor	0.776711	1	-1.58704e-09	2.08511e-09	1.08225	-0.761133	no
control	bmi	Oligodendrocyte	0.974277	1	-4.59525e-09	2.35927e-09	1.06338	-1.94774	no
control	bmi	Vascular	0.999995	1	-1.0061e-08	2.28822e-09	0.94873	-4.39685	no
control	cbc_hematocrit	Upper-layer intratelencephalic	0.899726	0.948703	-4.08391e-09	3.19057e-09	1.30609	-1.27999	no
control	cbc_hematocrit	Deep-layer intratelencephalic	0.280098	0.567594	2.86662e-09	4.92081e-09	1.42488	0.58255	no
control	cbc_hematocrit	Deep-layer near-projecting	0.256577	0.567594	2.18483e-09	3.34105e-09	1.35863	0.653935	no
control	cbc_hematocrit	Deep-layer corticothalamic and 6b	0.502837	0.599536	-3.23965e-11	4.55563e-09	1.27203	-0.00711131	no
control	cbc_hematocrit	Hippocampal CA1-3	0.0938926	0.567594	6.53258e-09	4.95959e-09	1.39654	1.31716	no
control	cbc_hematocrit	Hippocampal CA4	0.164347	0.567594	4.79381e-09	4.90794e-09	1.41233	0.976746	no
control	cbc_hematocrit	Hippocampal dentate gyrus	0.145108	0.567594	5.05605e-09	4.78046e-09	1.39746	1.05765	no
control	cbc_hematocrit	Amygdala excitatory	0.387916	0.567594	1.01184e-09	3.55339e-09	1.24337	0.284755	no
control	cbc_hematocrit	Thalamic excitatory	0.439428	0.567594	6.18521e-10	4.05798e-09	1.29998	0.152421	no
control	cbc_hematocrit	MGE interneuron	0.385525	0.567594	1.3706e-09	4.70995e-09	1.35787	0.291001	no
control	cbc_hematocrit	CGE interneuron	0.408177	0.567594	8.30205e-10	3.57482e-09	1.43782	0.232237	no
control	cbc_hematocrit	LAMP5-LHX6 and Chandelier	0.339782	0.567594	1.90992e-09	4.62383e-09	1.37816	0.413059	no
control	cbc_hematocrit	Medium spiny neuron	0.667359	0.738862	-1.52049e-09	3.51451e-09	1.29436	-0.432633	no
control	cbc_hematocrit	Eccentric medium spiny neuron	0.92345	0.948703	-4.1915e-09	2.93385e-09	1.18902	-1.42867	no
control	cbc_hematocrit	Splatter	0.365978	0.567594	1.26695e-09	3.69886e-09	1.45201	0.342524	no
control	cbc_hematocrit	Midbrain-derived inhibitory	0.540555	0.620638	-3.16656e-10	3.10957e-09	1.26792	-0.101833	no
control	cbc_hematocrit	Mammillary body	0.210433	0.567594	2.60729e-09	3.2392e-09	1.28068	0.804918	no
control	cbc_hematocrit	Lower rhombic lip	0.38666	0.567594	9.74284e-10	3.38252e-09	1.46651	0.288035	no
control	cbc_hematocrit	Upper rhombic lip	0.427087	0.567594	7.36521e-10	4.00727e-09	1.68531	0.183796	no
control	cbc_hematocrit	Cerebellar inhibitory	0.111058	0.567594	5.00534e-09	4.09965e-09	1.61805	1.22092	no
control	cbc_hematocrit	Miscellaneous	0.948703	0.948703	-4.54497e-09	2.78422e-09	1.19955	-1.63241	no
control	cbc_hematocrit	Astrocyte	0.0425662	0.567594	9.2358e-09	5.3645e-09	1.91556	1.72165	no
control	cbc_hematocrit	Bergmann glia	0.0306939	0.567594	1.0113e-08	5.40603e-09	1.85658	1.87069	no
control	cbc_hematocrit	Choroid plexus	0.385517	0.567594	1.43363e-09	4.9262e-09	1.63	0.291022	no
control	cbc_hematocrit	Committed oligodendrocyte precursor	0.403096	0.567594	1.24154e-09	5.06046e-09	1.76949	0.245342	no
control	cbc_hematocrit	Ependymal	0.357341	0.567594	1.56602e-09	4.28372e-09	1.68574	0.365574	no
control	cbc_hematocrit	Fibroblast	0.330685	0.567594	1.972e-09	4.50206e-09	1.88101	0.438023	no
control	cbc_hematocrit	Microglia	0.464436	0.5759	4.21394e-10	4.72071e-09	1.91894	0.0892648	no
control	cbc_hematocrit	Oligodendrocyte precursor	0.417539	0.567594	8.54294e-10	4.10337e-09	1.28659	0.208193	no
control	cbc_hematocrit	Oligodendrocyte	0.336305	0.567594	2.23148e-09	5.28074e-09	1.69053	0.422569	no
control	cbc_hematocrit	Vascular	0.0674664	0.567594	7.72361e-09	5.16654e-09	2.19828	1.49493	no
control	cbc_lymphocyte	Upper-layer intratelencephalic	0.538919	0.732843	-4.0966e-10	4.19263e-09	1.3073	-0.0977095	no
control	cbc_lymphocyte	Deep-layer intratelencephalic	0.721011	0.806888	-2.04148e-09	3.48466e-09	1.22699	-0.585847	no
control	cbc_lymphocyte	Deep-layer near-projecting	0.0114458	0.118273	1.06923e-08	4.6994e-09	1.45091	2.27524	no
control	cbc_lymphocyte	Deep-layer corticothalamic and 6b	0.728802	0.806888	-2.02628e-09	3.32616e-09	1.15729	-0.609195	no
control	cbc_lymphocyte	Hippocampal CA1-3	0.198033	0.661759	3.67024e-09	4.32471e-09	1.26454	0.848668	no
control	cbc_lymphocyte	Hippocampal CA4	0.165878	0.66082	4.0998e-09	4.22407e-09	1.30126	0.970581	no
control	cbc_lymphocyte	Hippocampal dentate gyrus	0.265754	0.661759	2.79438e-09	4.46595e-09	1.29192	0.625707	no
control	cbc_lymphocyte	Amygdala excitatory	0.304002	0.661759	1.80689e-09	3.52271e-09	1.17467	0.512925	no
control	cbc_lymphocyte	Thalamic excitatory	0.135073	0.66082	5.67057e-09	5.14231e-09	1.32575	1.10273	no
control	cbc_lymphocyte	MGE interneuron	0.388866	0.661759	1.2574e-09	4.45453e-09	1.2732	0.282276	no
control	cbc_lymphocyte	CGE interneuron	0.375264	0.661759	1.20745e-09	3.7977e-09	1.34895	0.317943	no
control	cbc_lymphocyte	LAMP5-LHX6 and Chandelier	0.396668	0.661759	9.56621e-10	3.65148e-09	1.26145	0.261982	no
control	cbc_lymphocyte	Medium spiny neuron	0.249408	0.661759	2.70674e-09	4.00197e-09	1.34327	0.676353	no
control	cbc_lymphocyte	Eccentric medium spiny neuron	0.543722	0.732843	-4.18652e-10	3.81234e-09	1.21348	-0.109815	no
control	cbc_lymphocyte	Splatter	0.170534	0.66082	4.02645e-09	4.22921e-09	1.39732	0.952057	no
control	cbc_lymphocyte	Midbrain-derived inhibitory	0.447226	0.661759	4.27904e-10	3.22527e-09	1.23348	0.132672	no
control	cbc_lymphocyte	Mammillary body	0.684107	0.806888	-1.72985e-09	3.60976e-09	1.11939	-0.479215	no
control	cbc_lymphocyte	Lower rhombic lip	0.386444	0.661759	1.23251e-09	4.27066e-09	1.38219	0.2886	no
control	cbc_lymphocyte	Upper rhombic lip	0.35167	0.661759	2.16777e-09	5.69245e-09	1.61847	0.380815	no
control	cbc_lymphocyte	Cerebellar inhibitory	0.642175	0.796297	-1.20857e-09	3.3177e-09	1.39183	-0.364279	no
control	cbc_lymphocyte	Miscellaneous	0.105062	0.66082	5.26587e-09	4.20185e-09	1.35836	1.25323	no
control	cbc_lymphocyte	Astrocyte	0.811918	0.867913	-3.77727e-09	4.26815e-09	1.53219	-0.884988	no
control	cbc_lymphocyte	Bergmann glia	0.229765	0.661759	3.54914e-09	4.79859e-09	1.61116	0.739621	no
control	cbc_lymphocyte	Choroid plexus	0.448288	0.661759	6.47161e-10	4.97864e-09	1.58381	0.129988	no
control	cbc_lymphocyte	Committed oligodendrocyte precursor	0.961164	0.989479	-7.35707e-09	4.16985e-09	1.59298	-1.76435	no
control	cbc_lymphocyte	Ependymal	0.424519	0.661759	8.78253e-10	4.61398e-09	1.60259	0.190346	no
control	cbc_lymphocyte	Fibroblast	0.108228	0.66082	6.73611e-09	5.4499e-09	1.9286	1.23601	no
control	cbc_lymphocyte	Microglia	0.000155751	0.00482828	2.62281e-08	7.27437e-09	2.65206	3.60554	yes
control	cbc_lymphocyte	Oligodendrocyte precursor	0.634776	0.796297	-1.28915e-09	3.74177e-09	1.24346	-0.344529	no
control	cbc_lymphocyte	Oligodendrocyte	0.989479	0.989479	-1.17457e-08	5.09084e-09	1.41774	-2.30721	no
control	cbc_lymphocyte	Vascular	0.00369438	0.0572629	1.92913e-08	7.20148e-09	2.43639	2.67879	no
control	cbc_neutrophil	Upper-layer intratelencephalic	0.902352	0.976734	-4.39767e-09	3.39569e-09	1.25987	-1.29507	no
control	cbc_neutrophil	Deep-layer intratelencephalic	0.908271	0.976734	-3.82146e-09	2.87288e-09	1.21811	-1.33018	no
control	cbc_neutrophil	Deep-layer near-projecting	0.437543	0.976734	4.59412e-10	2.92245e-09	1.31002	0.157201	no
control	cbc_neutrophil	Deep-layer corticothalamic and 6b	0.852035	0.976734	-2.85041e-09	2.72713e-09	1.16551	-1.0452	no
control	cbc_neutrophil	Hippocampal CA1-3	0.891788	0.976734	-3.818e-09	3.08876e-09	1.13166	-1.2361	no
control	cbc_neutrophil	Hippocampal CA4	0.47209	0.976734	2.50312e-10	3.57507e-09	1.27873	0.0700161	no
control	cbc_neutrophil	Hippocampal dentate gyrus	0.879866	0.976734	-3.68616e-09	3.13898e-09	1.17233	-1.17432	no
control	cbc_neutrophil	Amygdala excitatory	0.836951	0.976734	-2.6273e-09	2.67545e-09	1.10961	-0.982002	no
control	cbc_neutrophil	Thalamic excitatory	0.856157	0.976734	-3.2712e-09	3.07672e-09	1.17575	-1.06321	no
control	cbc_neutrophil	MGE interneuron	0.949471	0.980851	-4.91192e-09	2.99554e-09	1.17329	-1.63975	no
control	cbc_neutrophil	CGE interneuron	0.492981	0.976734	5.42761e-11	3.08456e-09	1.404	0.0175961	no
control	cbc_neutrophil	LAMP5-LHX6 and Chandelier	0.632098	0.976734	-9.60556e-10	2.84681e-09	1.26891	-0.337415	no
control	cbc_neutrophil	Medium spiny neuron	0.897536	0.976734	-3.41598e-09	2.69476e-09	1.25986	-1.26763	no
control	cbc_neutrophil	Eccentric medium spiny neuron	0.980851	0.980851	-5.62376e-09	2.71463e-09	1.12333	-2.07165	no
control	cbc_neutrophil	Splatter	0.572607	0.976734	-6.41363e-10	3.50444e-09	1.39682	-0.183014	no
control	cbc_neutrophil	Midbrain-derived inhibitory	0.571382	0.976734	-5.43961e-10	3.02378e-09	1.24903	-0.179895	no
control	cbc_neutrophil	Mammillary body	0.832795	0.976734	-2.50933e-09	2.59961e-09	1.12164	-0.96527	no
control	cbc_neutrophil	Lower rhombic lip	0.451759	0.976734	4.37066e-10	3.60561e-09	1.45396	0.121219	no
control	cbc_neutrophil	Upper rhombic lip	0.257846	0.976734	2.81196e-09	4.3261e-09	1.75635	0.65	no
control	cbc_neutrophil	Cerebellar inhibitory	0.361091	0.976734	1.31336e-09	3.69393e-09	1.53756	0.355544	no
control	cbc_neutrophil	Miscellaneous	0.523218	0.976734	-1.77533e-10	3.04872e-09	1.29532	-0.0582321	no
control	cbc_neutrophil	Astrocyte	0.623968	0.976734	-1.21032e-09	3.83111e-09	1.66344	-0.315918	no
control	cbc_neutrophil	Bergmann glia	0.913719	0.976734	-4.36546e-09	3.20044e-09	1.5004	-1.36402	no
control	cbc_neutrophil	Choroid plexus	0.895127	0.976734	-4.63012e-09	3.6915e-09	1.504	-1.25427	no
control	cbc_neutrophil	Committed oligodendrocyte precursor	0.61384	0.976734	-2.002e-09	6.91918e-09	1.76198	-0.289341	no
control	cbc_neutrophil	Ependymal	0.869368	0.976734	-4.82135e-09	4.2917e-09	1.53911	-1.12341	no
control	cbc_neutrophil	Fibroblast	0.620293	0.976734	-1.46918e-09	4.79729e-09	1.8286	-0.306251	no
control	cbc_neutrophil	Microglia	1.74726e-05	0.000541652	2.66767e-08	6.44584e-09	2.83708	4.13859	yes
control	cbc_neutrophil	Oligodendrocyte precursor	0.190156	0.976734	4.23734e-09	4.82986e-09	1.39318	0.877321	no
control	cbc_neutrophil	Oligodendrocyte	0.407345	0.976734	1.6125e-09	6.87985e-09	1.75132	0.23438	no
control	cbc_neutrophil	Vascular	0.0268121	0.415587	1.17175e-08	6.0717e-09	2.4231	1.92986	no

### Sheet: TableS4
Supercluster	Amygdala excitatory	Deep-layer corticothalamic and 6b	Deep-layer intratelencephalic	Hippocampal CA1-3	Hippocampal CA4	Hippocampal dentate gyrus	Miscellaneous	Thalamic excitatory	Upper-layer intratelencephalic	Cerebellar inhibitory	CGE interneuron	Eccentric medium spiny neuron	LAMP5-LHX6 and Chandelier	Medium spiny neuron	MGE interneuron
Amygdala excitatory	.	s	s	s	s	s	s	s	s	s	s	s	s	s	s
Deep-layer corticothalamic and 6b	s	.	N	s	s	s	s	s	s	s	s	s	s	s	s
Deep-layer intratelencephalic	s	s	.	s	s	s	s	s	s	s	s	s	s	s	s
Hippocampal CA1-3	s	s	s	.	s	s	s	s	s	s	s	s	s	s	s
Hippocampal CA4	s	s	s	N	.	s	s	s	s	s	s	s	s	s	s
Hippocampal dentate gyrus	N	s	N	N	N	.	s	s	s	s	s	s	s	s	s
Miscellaneous	N	s	N	N	s	s	.	s	N	s	s	s	s	s	s
Thalamic excitatory	N	s	N	s	s	s	s	.	s	s	s	s	s	s	s
Upper-layer intratelencephalic	s	s	N	s	s	s	s	s	.	s	s	s	s	s	s
Cerebellar inhibitory	s	s	s	s	s	s	s	s	s	.	N	s	s	s	s
CGE interneuron	s	s	s	s	s	s	s	s	s	s	.	s	s	s	s
Eccentric medium spiny neuron	s	s	s	s	s	s	s	s	s	s	s	.	s	s	s
LAMP5-LHX6 and Chandelier	s	s	s	s	s	s	s	s	s	s	N	s	.	s	s
Medium spiny neuron	N	s	s	N	s	s	s	s	s	s	s	N	s	.	s
MGE interneuron	s	s	s	s	s	s	s	s	s	s	N	s	N	s	.

### Sheet: TableS5
label	Supercluster	Amygdala excitatory	Deep-layer intratelencephalic	Hippocampal CA1-3	Hippocampal CA4	Upper-layer intratelencephalic	CGE interneuron	Eccentric medium spiny neuron	LAMP5-LHX6 and Chandelier
bip2021	Amygdala excitatory	.	s	s	s	s	s	s	s
bip2021	Deep-layer intratelencephalic	s	.	s	s	s	s	s	s
bip2021	Hippocampal CA1-3	s	s	.	s	s	s	s	s
bip2021	Hippocampal CA4	s	s	N	.	s	s	s	s
bip2021	Upper-layer intratelencephalic	s	N	s	s	.	s	s	s
bip2021	CGE interneuron	s	s	s	s	s	.	s	s
bip2021	Eccentric medium spiny neuron	s	s	s	s	s	s	.	s
bip2021	LAMP5-LHX6 and Chandelier	N	N	s	s	N	N	N	.
educational_attainment	Amygdala excitatory	.	s	s	s	s	s	s	s
educational_attainment	Deep-layer intratelencephalic	s	.	s	s	s	s	s	s
educational_attainment	Hippocampal CA1-3	s	s	.	s	s	s	s	s
educational_attainment	Hippocampal CA4	s	s	s	.	s	s	s	s
educational_attainment	Upper-layer intratelencephalic	N	N	s	s	.	s	s	s
educational_attainment	CGE interneuron	s	s	s	s	s	.	s	s
educational_attainment	Eccentric medium spiny neuron	s	s	s	s	s	s	.	s
educational_attainment	LAMP5-LHX6 and Chandelier	s	s	s	s	s	s	s	.
iq	Amygdala excitatory	.	s	s	s	s	s	s	s
iq	Deep-layer intratelencephalic	s	.	s	s	s	s	s	s
iq	Hippocampal CA1-3	s	s	.	s	s	s	s	s
iq	Hippocampal CA4	N	N	N	.	N	s	s	s
iq	Upper-layer intratelencephalic	s	N	s	s	.	s	s	s
iq	CGE interneuron	s	s	s	s	s	.	s	s
iq	Eccentric medium spiny neuron	s	s	s	s	s	s	.	s
iq	LAMP5-LHX6 and Chandelier	s	s	s	s	s	s	s	.
mdd2019	Amygdala excitatory	.	s	s	s	s	s	s	s
mdd2019	Deep-layer intratelencephalic	N	.	N	s	N	s	s	s
mdd2019	Hippocampal CA1-3	N	s	.	s	s	s	s	s
mdd2019	Hippocampal CA4	N	N	N	.	N	s	N	N
mdd2019	Upper-layer intratelencephalic	N	N	N	N	.	N	N	N
mdd2019	CGE interneuron	s	s	s	s	s	.	s	s
mdd2019	Eccentric medium spiny neuron	s	s	s	s	s	s	.	s
mdd2019	LAMP5-LHX6 and Chandelier	s	s	s	s	s	s	s	.
neuroticism	Amygdala excitatory	.	N	s	s	s	s	s	s
neuroticism	Deep-layer intratelencephalic	s	.	s	s	s	s	s	s
neuroticism	Hippocampal CA1-3	N	N	.	s	s	s	s	s
neuroticism	Hippocampal CA4	N	N	N	.	N	s	s	s
neuroticism	Upper-layer intratelencephalic	s	N	s	s	.	s	s	s
neuroticism	CGE interneuron	s	s	s	s	s	.	s	N
neuroticism	Eccentric medium spiny neuron	s	s	s	s	s	s	.	s
neuroticism	LAMP5-LHX6 and Chandelier	s	s	s	s	s	s	s	.
scz2022	Amygdala excitatory	.	s	s	s	s	s	s	s
scz2022	Deep-layer intratelencephalic	s	.	s	s	s	s	s	s
scz2022	Hippocampal CA1-3	s	s	.	s	s	s	s	s
scz2022	Hippocampal CA4	s	s	N	.	s	s	s	s
scz2022	Upper-layer intratelencephalic	s	N	s	s	.	s	s	s
scz2022	CGE interneuron	s	s	s	s	s	.	s	s
scz2022	Eccentric medium spiny neuron	s	s	s	s	s	s	.	s
scz2022	LAMP5-LHX6 and Chandelier	s	s	s	s	s	N	s	.
TOTALS	Amygdala excitatory	.	1	0	0	0	0	0	0
TOTALS	Deep-layer intratelencephalic	1	.	1	0	1	0	0	0
TOTALS	Hippocampal CA1-3	2	1	.	0	0	0	0	0
TOTALS	Hippocampal CA4	3	3	5	.	3	0	1	1
TOTALS	Upper-layer intratelencephalic	2	6	1	1	.	1	1	1
TOTALS	CGE interneuron	0	0	0	0	0	.	0	1
TOTALS	Eccentric medium spiny neuron	0	0	0	0	0	0	.	0
TOTALS	LAMP5-LHX6 and Chandelier	1	1	0	0	1	2	1	.

### Sheet: TableS6
Supercluster	asd2022.wes.fdr001	dd2022.wes.fdr001	ndd2022.wes.fdr001	scz2022.wes.qvalSig05	synGOgene	housekeeping	Neuron	Neuron_type
Amygdala excitatory	1.86	1.35	1.62 (1.17,2.26) fdr=1.12e-02	0.98	3.09 (2.63,3.63) fdr=2.02e-41	0.09 (0.07,0.14) fdr=3.85e-36	TRUE	excitatory
Deep-layer corticothalamic and 6b	1.87	1.79 (1.26,2.54) fdr=1.08e-02	1.91 (1.4,2.61) fdr=6.81e-04	0.47	2.35 (1.97,2.8) fdr=1.36e-21	0.15 (0.11,0.2) fdr=8.74e-36	TRUE	excitatory
Deep-layer intratelencephalic	2.37	2.03 (1.45,2.83) fdr=1.03e-03	1.97 (1.45,2.68) fdr=5.26e-04	2.15	3.14 (2.67,3.69) fdr=1.65e-42	0.2 (0.15,0.26) fdr=1.63e-33	TRUE	excitatory
Deep-layer near-projecting	1.19	1.47	1.37	0.99	1.84 (1.53,2.22) fdr=2.50e-10	0.23 (0.18,0.29) fdr=1.91e-31	TRUE	excitatory
Hippocampal CA1-3	1.19	1.63 (1.14,2.34) fdr=3.06e-02	1.69 (1.22,2.34) fdr=6.34e-03	0.99	2.87 (2.43,3.39) fdr=4.33e-35	0.2 (0.16,0.26) fdr=4.64e-33	TRUE	excitatory
Hippocampal CA4	1	1.56 (1.08,2.26) fdr=4.52e-02	1.49 (1.06,2.11) fdr=4.75e-02	1.58	3.62 (3.09,4.24) fdr=1.31e-55	0.5 (0.42,0.6) fdr=1.69e-13	TRUE	excitatory
Hippocampal dentate gyrus	2.2	1.81 (1.27,2.58) fdr=1.08e-02	1.8 (1.3,2.49) fdr=2.79e-03	1.61	3.54 (3.02,4.15) fdr=5.15e-53	0.29 (0.23,0.36) fdr=1.19e-26	TRUE	excitatory
Lower rhombic lip	0.37	0.7	0.65	0.47	1.19	0.52 (0.44,0.62) fdr=7.44e-13	TRUE	excitatory
Mammillary body	1.43	0.96	1.08	2.17	2.06 (1.72,2.47) fdr=8.39e-15	0.21 (0.16,0.27) fdr=1.15e-32	TRUE	excitatory
Miscellaneous	2.01	1.55 (1.08,2.22) fdr=4.49e-02	1.69 (1.23,2.33) fdr=6.34e-03	1.47	2.39 (2.02,2.84) fdr=2.54e-23	0.11 (0.08,0.16) fdr=1.31e-37	TRUE	excitatory
Thalamic excitatory	1.88	1.16	1.15	2.81	2.68 (2.26,3.17) fdr=9.52e-30	0.31 (0.25,0.39) fdr=6.83e-26	TRUE	excitatory
Upper-layer intratelencephalic	2.36	1.74 (1.22,2.47) fdr=1.32e-02	1.68 (1.21,2.33) fdr=6.34e-03	1.54	2.66 (2.25,3.15) fdr=1.94e-29	0.26 (0.2,0.33) fdr=8.84e-30	TRUE	excitatory
Upper rhombic lip	0.55	0.64	0.64	unstable	1.33 (1.08,1.63) fdr=8.58e-03	0.59 (0.5,0.7) fdr=1.07e-09	TRUE	excitatory
Cerebellar inhibitory	1.17	0.98	0.88	0.97	2.12 (1.77,2.53) fdr=2.58e-16	0.56 (0.47,0.66) fdr=2.87e-11	TRUE	inhibitory
CGE interneuron	1.38	1.71 (1.2,2.43) fdr=1.45e-02	1.65 (1.19,2.29) fdr=7.73e-03	2.75	2.52 (2.13,2.99) fdr=4.34e-26	0.43 (0.36,0.52) fdr=3.66e-18	TRUE	inhibitory
Eccentric medium spiny neuron	1.44	1.61 (1.11,2.32) fdr=3.19e-02	1.62 (1.16,2.27) fdr=1.14e-02	0.49	3.08 (2.62,3.63) fdr=1.48e-40	0.17 (0.13,0.22) fdr=3.36e-34	TRUE	inhibitory
LAMP5-LHX6 and Chandelier	1.43	1.77 (1.24,2.52) fdr=1.18e-02	1.81 (1.31,2.49) fdr=2.79e-03	1	2.59 (2.19,3.08) fdr=2.07e-27	0.31 (0.25,0.39) fdr=1.17e-25	TRUE	inhibitory
Medium spiny neuron	0.99	1.17	1.04	unstable	2.21 (1.85,2.64) fdr=4.12e-18	0.18 (0.14,0.24) fdr=6.01e-34	TRUE	inhibitory
MGE interneuron	1.42	1.26	1.15	1.55	2.25 (1.88,2.68) fdr=6.07e-19	0.31 (0.25,0.39) fdr=7.77e-26	TRUE	inhibitory
Midbrain-derived inhibitory	1.45	1.63 (1.13,2.35) fdr=3.14e-02	1.69 (1.22,2.35) fdr=6.34e-03	2.22	2.59 (2.18,3.07) fdr=6.60e-27	0.42 (0.35,0.51) fdr=5.15e-18	TRUE	inhibitory
Splatter	0.35	0.81	0.7	1.46	1.85 (1.54,2.22) fdr=6.04e-11	0.72 (0.62,0.84) fdr=3.33e-05	TRUE	multiple
Astrocyte	0.55	0.83	0.87	unstable	0.91	0.22 (0.17,0.28) fdr=8.38e-33	FALSE	-
Bergmann glia	0.78	0.97	1	0.48	1.01	0.32 (0.26,0.4) fdr=5.56e-25	FALSE	-
Choroid plexus	0.59	0.69	0.61	unstable	0.54 (0.4,0.72) fdr=6.83e-05	0.24 (0.19,0.31) fdr=1.08e-29	FALSE	-
Committed oligodendrocyte precursor	0.72	1.09	0.92	1.46	1.22	0.61 (0.52,0.72) fdr=5.63e-09	FALSE	-
Ependymal	0.74	0.46 (0.25,0.84) fdr=3.19e-02	0.52 (0.31,0.88) fdr=3.11e-02	unstable	0.43 (0.32,0.6) fdr=3.69e-07	0.15 (0.11,0.2) fdr=9.45e-37	FALSE	-
Fibroblast	0.53	0.71	0.58	unstable	0.63 (0.48,0.83) fdr=1.05e-03	0.12 (0.09,0.17) fdr=1.31e-37	FALSE	-
Microglia	0.37	0.38 (0.2,0.75) fdr=2.08e-02	0.35 (0.19,0.66) fdr=6.34e-03	unstable	0.52 (0.39,0.7) fdr=2.29e-05	0.23 (0.18,0.29) fdr=8.97e-32	FALSE	-
Oligodendrocyte	0.2	0.66	0.58	1.66	0.96	0.54 (0.45,0.65) fdr=4.23e-11	FALSE	-
Oligodendrocyte precursor	1.2	1.17	1.29	1.56	1.48 (1.21,1.81) fdr=1.57e-04	0.28 (0.22,0.35) fdr=3.91e-28	FALSE	-
Vascular	0.73	0.63	0.52 (0.31,0.87) fdr=3.11e-02	unstable	0.91	0.21 (0.17,0.27) fdr=6.57e-34	FALSE	-

### Sheet: TableS7
Supercluster	supercluster_scz_fdr	Cluster	sczP	sczFdr	sczFdr05	BETA	SE	Enrichment	Coefficient_z-score
Amygdala excitatory	0.0002877	Amygdala excitatory (153)	0.00330191	0.010684	TRUE	1.36655e-08	5.03112e-09	1.35167	2.71619
Amygdala excitatory	0.0002877	Amygdala excitatory (154)	0.000391523	0.002314	TRUE	1.4683e-08	4.37162e-09	1.36418	3.35872
Amygdala excitatory	0.0002877	Amygdala excitatory (155)	8.53331e-06	0.000262257	TRUE	1.88097e-08	4.37418e-09	1.43263	4.30017
Amygdala excitatory	0.0002877	Amygdala excitatory (156)	0.00025292	0.00161939	TRUE	1.87577e-08	5.39381e-09	1.41917	3.47764
Amygdala excitatory	0.0002877	Amygdala excitatory (157)	0.00414552	0.0127792	TRUE	1.49079e-08	5.64696e-09	1.37699	2.63998
Amygdala excitatory	0.0002877	Amygdala excitatory (158)	9.14934e-06	0.000263615	TRUE	2.27262e-08	5.30403e-09	1.48329	4.2847
Amygdala excitatory	0.0002877	Amygdala excitatory (159)	2.2479e-05	0.000431784	TRUE	1.72771e-08	4.23416e-09	1.39585	4.0804
Amygdala excitatory	0.0002877	Amygdala excitatory (160)	0.000604884	0.00320519	TRUE	1.65177e-08	5.10346e-09	1.38001	3.23657
Amygdala excitatory	0.0002877	Amygdala excitatory (161)	6.32246e-05	0.000767015	TRUE	1.71811e-08	4.4821e-09	1.41319	3.83327
Amygdala excitatory	0.0002877	Amygdala excitatory (162)	1.14686e-06	0.000103051	TRUE	2.204e-08	4.66391e-09	1.48305	4.72566
Amygdala excitatory	0.0002877	Amygdala excitatory (171)	0.000189916	0.00136799	TRUE	1.69529e-08	4.77047e-09	1.40781	3.55371
Amygdala excitatory	0.0002877	Amygdala excitatory (172)	0.00300246	0.0100608	TRUE	1.34602e-08	4.89907e-09	1.32918	2.74751
Amygdala excitatory	0.0002877	Amygdala excitatory (173)	0.000889525	0.00431654	TRUE	1.44471e-08	4.62333e-09	1.35126	3.12483
Amygdala excitatory	0.0002877	Amygdala excitatory (174)	0.000198709	0.00138795	TRUE	1.77019e-08	4.99799e-09	1.39879	3.54179
Amygdala excitatory	0.0002877	Amygdala excitatory (175)	0.00095308	0.00457677	TRUE	1.48237e-08	4.77495e-09	1.34398	3.10448
Amygdala excitatory	0.0002877	Amygdala excitatory (405)	3.12859e-10	1.44228e-07	TRUE	2.90739e-08	4.70161e-09	1.57919	6.18381
Amygdala excitatory	0.0002877	Amygdala excitatory (406)	0.00200962	0.00759374	TRUE	1.33862e-08	4.65341e-09	1.31939	2.87665
Amygdala excitatory	0.0002877	Amygdala excitatory (407)	0.0408155	0.087111	FALSE	7.97783e-09	4.58154e-09	1.27795	1.7413
Amygdala excitatory	0.0002877	Amygdala excitatory (408)	0.751851	0.947227	FALSE	-3.33158e-09	4.89705e-09	1.12	-0.680325
Amygdala excitatory	0.0002877	Amygdala excitatory (419)	0.105447	0.200522	FALSE	5.19856e-09	4.15515e-09	1.18106	1.25111
Deep-layer corticothalamic and 6b	0.00237158	Deep-layer corticothalamic and 6b (100)	0.0012276	0.00533892	TRUE	1.43056e-08	4.72318e-09	1.35507	3.02881
Deep-layer corticothalamic and 6b	0.00237158	Deep-layer corticothalamic and 6b (101)	5.14624e-05	0.000659005	TRUE	1.78392e-08	4.59349e-09	1.42976	3.88359
Deep-layer corticothalamic and 6b	0.00237158	Deep-layer corticothalamic and 6b (102)	0.000157423	0.00125124	TRUE	1.60585e-08	4.45725e-09	1.392	3.60277
Deep-layer corticothalamic and 6b	0.00237158	Deep-layer corticothalamic and 6b (103)	0.000589833	0.00316764	TRUE	1.53008e-08	4.717e-09	1.38235	3.24375
Deep-layer corticothalamic and 6b	0.00237158	Deep-layer corticothalamic and 6b (104)	0.000282866	0.00178632	TRUE	1.62911e-08	4.72545e-09	1.37314	3.44753
Deep-layer corticothalamic and 6b	0.00237158	Deep-layer corticothalamic and 6b (105)	0.00554121	0.0158665	TRUE	1.19547e-08	4.70639e-09	1.33747	2.54009
Deep-layer corticothalamic and 6b	0.00237158	Deep-layer corticothalamic and 6b (106)	0.00296571	0.0100529	TRUE	1.25699e-08	4.56831e-09	1.3447	2.75155
Deep-layer corticothalamic and 6b	0.00237158	Deep-layer corticothalamic and 6b (107)	0.000147318	0.00120283	TRUE	1.83719e-08	5.07516e-09	1.43948	3.61997
Deep-layer corticothalamic and 6b	0.00237158	Deep-layer corticothalamic and 6b (108)	1.87214e-05	0.000392298	TRUE	1.75973e-08	4.26838e-09	1.41708	4.12272
Deep-layer corticothalamic and 6b	0.00237158	Deep-layer corticothalamic and 6b (109)	0.00950835	0.0247647	TRUE	1.0606e-08	4.52243e-09	1.31174	2.3452
Deep-layer corticothalamic and 6b	0.00237158	Deep-layer corticothalamic and 6b (110)	2.01201e-05	0.000403276	TRUE	1.89484e-08	4.6147e-09	1.42439	4.1061
Deep-layer corticothalamic and 6b	0.00237158	Deep-layer corticothalamic and 6b (111)	0.0132574	0.0329018	TRUE	9.5959e-09	4.32523e-09	1.26952	2.21859
Deep-layer corticothalamic and 6b	0.00237158	Deep-layer corticothalamic and 6b (112)	7.11817e-05	0.000776051	TRUE	1.646e-08	4.32699e-09	1.37493	3.80403
Deep-layer corticothalamic and 6b	0.00237158	Deep-layer corticothalamic and 6b (84)	0.130266	0.230086	FALSE	4.34465e-09	3.86144e-09	1.19193	1.12514
Deep-layer corticothalamic and 6b	0.00237158	Deep-layer corticothalamic and 6b (97)	0.432277	0.632634	FALSE	8.12674e-10	4.76419e-09	1.16079	0.17058
Deep-layer corticothalamic and 6b	0.00237158	Deep-layer corticothalamic and 6b (98)	0.000247418	0.00160648	TRUE	1.7093e-08	4.90678e-09	1.40981	3.48354
Deep-layer corticothalamic and 6b	0.00237158	Deep-layer corticothalamic and 6b (99)	0.00594156	0.0166528	TRUE	1.18775e-08	4.72156e-09	1.33546	2.5156
Deep-layer intratelencephalic	0.000131341	Deep-layer intratelencephalic (136)	6.2714e-06	0.000215905	TRUE	2.58193e-08	5.9111e-09	1.56395	4.36793
Deep-layer intratelencephalic	0.000131341	Deep-layer intratelencephalic (137)	0.0103736	0.0264338	TRUE	1.26275e-08	5.46043e-09	1.35667	2.31255
Deep-layer intratelencephalic	0.000131341	Deep-layer intratelencephalic (139)	0.0010081	0.0046943	TRUE	1.69416e-08	5.48656e-09	1.43958	3.08783
Deep-layer intratelencephalic	0.000131341	Deep-layer intratelencephalic (140)	0.00139185	0.00588665	TRUE	1.68879e-08	5.64686e-09	1.45449	2.99066
Deep-layer intratelencephalic	0.000131341	Deep-layer intratelencephalic (141)	9.12948e-05	0.000895466	TRUE	2.11862e-08	5.66178e-09	1.49883	3.74196
Deep-layer intratelencephalic	0.000131341	Deep-layer intratelencephalic (142)	0.00415809	0.0127792	TRUE	1.24612e-08	4.72202e-09	1.34979	2.63896
Deep-layer intratelencephalic	0.000131341	Deep-layer intratelencephalic (143)	7.57534e-05	0.000776051	TRUE	1.8383e-08	4.85221e-09	1.41436	3.78859
Deep-layer intratelencephalic	0.000131341	Deep-layer intratelencephalic (144)	0.000705013	0.00369331	TRUE	1.64377e-08	5.14869e-09	1.40157	3.19259
Deep-layer intratelencephalic	0.000131341	Deep-layer intratelencephalic (145)	2.35109e-05	0.000433542	TRUE	1.83664e-08	4.51267e-09	1.41243	4.06996
Deep-layer intratelencephalic	0.000131341	Deep-layer intratelencephalic (146)	1.165e-05	0.00029837	TRUE	1.99361e-08	4.71229e-09	1.46911	4.23067
Deep-layer intratelencephalic	0.000131341	Deep-layer intratelencephalic (147)	0.000126791	0.00112405	TRUE	1.70206e-08	4.6522e-09	1.43514	3.65861
Deep-layer intratelencephalic	0.000131341	Deep-layer intratelencephalic (148)	0.000144128	0.00120283	TRUE	1.71361e-08	4.72638e-09	1.4277	3.62563
Deep-layer intratelencephalic	0.000131341	Deep-layer intratelencephalic (149)	0.000804408	0.00403066	TRUE	1.71745e-08	5.44477e-09	1.43737	3.1543
Deep-layer intratelencephalic	0.000131341	Deep-layer intratelencephalic (150)	0.00131107	0.00559634	TRUE	1.37e-08	4.55319e-09	1.39833	3.00888
Deep-layer intratelencephalic	0.000131341	Deep-layer intratelencephalic (151)	0.00106663	0.00482076	TRUE	1.37171e-08	4.46662e-09	1.39516	3.07102
Deep-layer intratelencephalic	0.000131341	Deep-layer intratelencephalic (152)	0.000576929	0.00316764	TRUE	1.40597e-08	4.32601e-09	1.38054	3.25005
Deep-layer near-projecting	0.0890295	Deep-layer near-projecting (83)	0.0624426	0.127938	FALSE	6.58465e-09	4.29083e-09	1.25549	1.53459
Deep-layer near-projecting	0.0890295	Deep-layer near-projecting (85)	0.00399817	0.0125385	TRUE	1.19688e-08	4.51273e-09	1.31746	2.65222
Deep-layer near-projecting	0.0890295	Deep-layer near-projecting (86)	0.204952	0.349937	FALSE	3.6995e-09	4.48935e-09	1.23147	0.824061
Deep-layer near-projecting	0.0890295	Deep-layer near-projecting (87)	0.424744	0.625581	FALSE	8.01139e-10	4.22159e-09	1.16544	0.189772
Deep-layer near-projecting	0.0890295	Deep-layer near-projecting (88)	0.116798	0.211984	FALSE	5.12738e-09	4.30458e-09	1.23624	1.19115
Deep-layer near-projecting	0.0890295	Deep-layer near-projecting (89)	0.227103	0.38208	FALSE	3.32353e-09	4.44073e-09	1.20393	0.748421
Deep-layer near-projecting	0.0890295	Deep-layer near-projecting (90)	0.0985369	0.189273	FALSE	6.11353e-09	4.73942e-09	1.23924	1.28993
Deep-layer near-projecting	0.0890295	Deep-layer near-projecting (91)	0.185843	0.319677	FALSE	4.20245e-09	4.7043e-09	1.21944	0.893321
Deep-layer near-projecting	0.0890295	Deep-layer near-projecting (92)	0.258733	0.42147	FALSE	3.06508e-09	4.7355e-09	1.2087	0.647255
Deep-layer near-projecting	0.0890295	Deep-layer near-projecting (93)	0.24058	0.398948	FALSE	3.3518e-09	4.75812e-09	1.21582	0.704437
Deep-layer near-projecting	0.0890295	Deep-layer near-projecting (94)	0.281071	0.451477	FALSE	2.77903e-09	4.79423e-09	1.20423	0.579662
Deep-layer near-projecting	0.0890295	Deep-layer near-projecting (95)	0.0768038	0.151959	FALSE	6.53108e-09	4.5771e-09	1.23533	1.4269
Deep-layer near-projecting	0.0890295	Deep-layer near-projecting (96)	0.114771	0.209958	FALSE	5.55737e-09	4.6252e-09	1.2251	1.20154
Hippocampal CA1-3	2.51621e-05	Hippocampal CA1-3 (115)	0.0113291	0.0285395	TRUE	9.80726e-09	4.30304e-09	1.28107	2.27915
Hippocampal CA1-3	2.51621e-05	Hippocampal CA1-3 (119)	4.76479e-05	0.00062759	TRUE	1.83596e-08	4.70484e-09	1.42806	3.90227
Hippocampal CA1-3	2.51621e-05	Hippocampal CA1-3 (163)	0.000580414	0.00316764	TRUE	1.42325e-08	4.38149e-09	1.36657	3.24833
Hippocampal CA1-3	2.51621e-05	Hippocampal CA1-3 (169)	4.02459e-05	0.000562222	TRUE	1.61034e-08	4.08412e-09	1.38604	3.94293
Hippocampal CA1-3	2.51621e-05	Hippocampal CA1-3 (179)	2.40744e-08	5.54914e-06	TRUE	2.77549e-08	5.08517e-09	1.58231	5.45801
Hippocampal CA1-3	2.51621e-05	Hippocampal CA1-3 (180)	1.34123e-06	0.000103051	TRUE	2.44752e-08	5.21442e-09	1.55281	4.69375
Hippocampal CA1-3	2.51621e-05	Hippocampal CA1-3 (181)	3.23088e-05	0.000496479	TRUE	1.8786e-08	4.70204e-09	1.42903	3.99528
Hippocampal CA1-3	2.51621e-05	Hippocampal CA1-3 (182)	8.69685e-05	0.000871576	TRUE	1.77827e-08	4.73683e-09	1.41855	3.75414
Hippocampal CA1-3	2.51621e-05	Hippocampal CA1-3 (183)	2.956e-05	0.000496479	TRUE	1.74164e-08	4.33643e-09	1.40539	4.0163
Hippocampal CA1-3	2.51621e-05	Hippocampal CA1-3 (184)	0.00301169	0.0100608	TRUE	1.22392e-08	4.45629e-09	1.29956	2.74651
Hippocampal CA1-3	2.51621e-05	Hippocampal CA1-3 (185)	0.000175459	0.00130462	TRUE	1.90314e-08	5.32422e-09	1.45739	3.57448
Hippocampal CA1-3	2.51621e-05	Hippocampal CA1-3 (186)	5.82488e-07	8.95089e-05	TRUE	2.18153e-08	4.48736e-09	1.45897	4.8615
Hippocampal CA1-3	2.51621e-05	Hippocampal CA1-3 (187)	6.10377e-06	0.000215905	TRUE	1.9126e-08	4.37281e-09	1.42998	4.37385
Hippocampal CA1-3	2.51621e-05	Hippocampal CA1-3 (188)	4.60436e-06	0.000212261	TRUE	2.08711e-08	4.70603e-09	1.45118	4.43497
Hippocampal CA1-3	2.51621e-05	Hippocampal CA1-3 (189)	0.00204649	0.00767017	TRUE	1.26618e-08	4.4104e-09	1.32114	2.87091
Hippocampal CA4	0.000348956	Hippocampal CA4 (190)	0.00537858	0.0155945	TRUE	1.19941e-08	4.70266e-09	1.33521	2.55049
Hippocampal CA4	0.000348956	Hippocampal CA4 (191)	0.0161908	0.0390869	TRUE	9.67001e-09	4.5194e-09	1.27196	2.13967
Hippocampal CA4	0.000348956	Hippocampal CA4 (192)	0.0054382	0.0156688	TRUE	1.32053e-08	5.18538e-09	1.36905	2.54665
Hippocampal CA4	0.000348956	Hippocampal CA4 (193)	0.018646	0.0436336	TRUE	1.00635e-08	4.8323e-09	1.30938	2.08255
Hippocampal CA4	0.000348956	Hippocampal CA4 (194)	0.0467739	0.0984602	FALSE	9.05861e-09	5.40176e-09	1.29096	1.67697
Hippocampal CA4	0.000348956	Hippocampal CA4 (195)	0.00291949	0.0100529	TRUE	1.38446e-08	5.02219e-09	1.37044	2.75669
Hippocampal CA4	0.000348956	Hippocampal CA4 (196)	0.000302728	0.00188591	TRUE	1.55863e-08	4.54522e-09	1.39407	3.42916
Hippocampal CA4	0.000348956	Hippocampal CA4 (197)	7.31394e-05	0.000776051	TRUE	1.63529e-08	4.30645e-09	1.39846	3.7973
Hippocampal CA4	0.000348956	Hippocampal CA4 (198)	2.97513e-05	0.000496479	TRUE	1.84633e-08	4.59883e-09	1.44776	4.01477
Hippocampal dentate gyrus	0.0149453	Hippocampal dentate gyrus (199)	0.21356	0.363289	FALSE	3.95712e-09	4.98297e-09	1.21268	0.794129
Hippocampal dentate gyrus	0.0149453	Hippocampal dentate gyrus (200)	0.00286161	0.00999396	TRUE	1.34931e-08	4.88307e-09	1.35052	2.76323
Hippocampal dentate gyrus	0.0149453	Hippocampal dentate gyrus (201)	0.00434909	0.0131041	TRUE	1.32015e-08	5.03163e-09	1.34656	2.62369
Hippocampal dentate gyrus	0.0149453	Hippocampal dentate gyrus (202)	0.00430146	0.0130459	TRUE	1.34532e-08	5.12028e-09	1.35766	2.62744
Hippocampal dentate gyrus	0.0149453	Hippocampal dentate gyrus (203)	0.00914205	0.0239459	TRUE	1.21192e-08	5.13565e-09	1.33128	2.35981
Hippocampal dentate gyrus	0.0149453	Hippocampal dentate gyrus (204)	0.877088	1	FALSE	-5.53979e-09	4.77341e-09	1.04759	-1.16055
Hippocampal dentate gyrus	0.0149453	Hippocampal dentate gyrus (205)	0.689945	0.886978	FALSE	-2.0849e-09	4.20603e-09	1.08125	-0.495693
Lower rhombic lip	0.467209	Lower rhombic lip (315)	0.112989	0.208352	FALSE	5.33433e-09	4.40568e-09	1.2353	1.21078
Lower rhombic lip	0.467209	Lower rhombic lip (316)	0.617021	0.819731	FALSE	-1.23719e-09	4.1563e-09	1.13013	-0.297666
Lower rhombic lip	0.467209	Lower rhombic lip (317)	0.640525	0.848511	FALSE	-1.44625e-09	4.0189e-09	1.12218	-0.359861
Lower rhombic lip	0.467209	Lower rhombic lip (318)	0.666864	0.872432	FALSE	-1.8631e-09	4.32003e-09	1.10863	-0.431269
Lower rhombic lip	0.467209	Lower rhombic lip (319)	0.529974	0.735909	FALSE	-3.27715e-10	4.35761e-09	1.14699	-0.0752052
Lower rhombic lip	0.467209	Lower rhombic lip (320)	0.665324	0.872432	FALSE	-1.90743e-09	4.46667e-09	1.1197	-0.427037
Lower rhombic lip	0.467209	Lower rhombic lip (321)	0.569879	0.772689	FALSE	-8.00546e-10	4.54684e-09	1.13543	-0.176066
Lower rhombic lip	0.467209	Lower rhombic lip (322)	0.561174	0.766594	FALSE	-6.25573e-10	4.06355e-09	1.14576	-0.153948
Mammillary body	0.240531	Mammillary body (323)	0.145433	0.253956	FALSE	4.97307e-09	4.70834e-09	1.22646	1.05623
Mammillary body	0.240531	Mammillary body (324)	0.122933	0.219586	FALSE	5.32379e-09	4.5877e-09	1.23658	1.16045
Mammillary body	0.240531	Mammillary body (325)	0.0402308	0.0862623	FALSE	7.99026e-09	4.57105e-09	1.28593	1.74801
Mammillary body	0.240531	Mammillary body (326)	0.125909	0.223247	FALSE	4.90038e-09	4.27628e-09	1.21804	1.14594
Mammillary body	0.240531	Mammillary body (327)	0.0178548	0.0419953	TRUE	9.16413e-09	4.36342e-09	1.29459	2.10022
Mammillary body	0.240531	Mammillary body (328)	0.0392713	0.0845986	FALSE	7.96799e-09	4.52932e-09	1.28346	1.75921
Mammillary body	0.240531	Mammillary body (329)	0.0352177	0.0776811	FALSE	8.07278e-09	4.46231e-09	1.28759	1.8091
Mammillary body	0.240531	Mammillary body (330)	0.112646	0.208352	FALSE	5.50971e-09	4.54381e-09	1.22223	1.21258
Mammillary body	0.240531	Mammillary body (331)	0.807455	1	FALSE	-3.73261e-09	4.29749e-09	1.05962	-0.868556
Mammillary body	0.240531	Mammillary body (332)	0.46343	0.669722	FALSE	3.8968e-10	4.24511e-09	1.14949	0.091795
Mammillary body	0.240531	Mammillary body (333)	0.582834	0.785634	FALSE	-8.74544e-10	4.18142e-09	1.10771	-0.20915
Miscellaneous	0.00958508	Miscellaneous (0)	0.96898	1	FALSE	-1.22162e-08	6.54672e-09	0.986378	-1.86601
Miscellaneous	0.00958508	Miscellaneous (1)	0.999109	1	FALSE	-1.80523e-08	5.77776e-09	0.922438	-3.12445
Miscellaneous	0.00958508	Miscellaneous (113)	0.0487996	0.101336	FALSE	7.47182e-09	4.51032e-09	1.24571	1.65661
Miscellaneous	0.00958508	Miscellaneous (114)	0.0417784	0.0887551	FALSE	7.74844e-09	4.4778e-09	1.26563	1.73041
Miscellaneous	0.00958508	Miscellaneous (116)	0.000217424	0.00145265	TRUE	1.60595e-08	4.56497e-09	1.40611	3.51798
Miscellaneous	0.00958508	Miscellaneous (117)	7.24952e-05	0.000776051	TRUE	1.86563e-08	4.91021e-09	1.43455	3.7995
Miscellaneous	0.00958508	Miscellaneous (118)	0.00187609	0.00726789	TRUE	1.4865e-08	5.12891e-09	1.34582	2.89828
Miscellaneous	0.00958508	Miscellaneous (132)	0.00150932	0.00615748	TRUE	1.62286e-08	5.47186e-09	1.44958	2.96583
Miscellaneous	0.00958508	Miscellaneous (164)	4.38618e-05	0.000594714	TRUE	1.90082e-08	4.84624e-09	1.42176	3.92226
Miscellaneous	0.00958508	Miscellaneous (165)	4.58917e-06	0.000212261	TRUE	2.20187e-08	4.96399e-09	1.46129	4.43568
Miscellaneous	0.00958508	Miscellaneous (166)	0.000992914	0.00467075	TRUE	1.45726e-08	4.71247e-09	1.3537	3.09234
Miscellaneous	0.00958508	Miscellaneous (167)	3.05956e-05	0.000496479	TRUE	1.95777e-08	4.88445e-09	1.46388	4.00817
Miscellaneous	0.00958508	Miscellaneous (168)	0.000570432	0.00316764	TRUE	1.44383e-08	4.4381e-09	1.36917	3.25327
Miscellaneous	0.00958508	Miscellaneous (170)	0.000139546	0.00119131	TRUE	1.60352e-08	4.41258e-09	1.40368	3.63397
Miscellaneous	0.00958508	Miscellaneous (176)	0.227922	0.38208	FALSE	3.69083e-09	4.94942e-09	1.20052	0.745708
Miscellaneous	0.00958508	Miscellaneous (177)	0.000194249	0.00137767	TRUE	1.88948e-08	5.3258e-09	1.46742	3.54778
Miscellaneous	0.00958508	Miscellaneous (178)	0.000813128	0.00403066	TRUE	1.61355e-08	5.12051e-09	1.39741	3.15116
Miscellaneous	0.00958508	Miscellaneous (2)	0.99987	1	FALSE	-1.9063e-08	5.21925e-09	0.898257	-3.65244
Miscellaneous	0.00958508	Miscellaneous (3)	0.998193	1	FALSE	-1.601e-08	5.50159e-09	0.918628	-2.91007
Miscellaneous	0.00958508	Miscellaneous (314)	0.81761	1	FALSE	-3.72857e-09	4.11407e-09	1.0822	-0.906296
Miscellaneous	0.00958508	Miscellaneous (401)	0.249354	0.409082	FALSE	3.6738e-09	5.4304e-09	1.23813	0.676525
Miscellaneous	0.00958508	Miscellaneous (404)	6.53067e-06	0.000215905	TRUE	2.07593e-08	4.76233e-09	1.45514	4.35907
Thalamic excitatory	0.0235724	Thalamic excitatory (372)	0.105709	0.200522	FALSE	5.91319e-09	4.73178e-09	1.21965	1.24967
Thalamic excitatory	0.0235724	Thalamic excitatory (445)	0.1009	0.193009	FALSE	5.65645e-09	4.43143e-09	1.2608	1.27644
Thalamic excitatory	0.0235724	Thalamic excitatory (446)	0.290441	0.464908	FALSE	2.42544e-09	4.39314e-09	1.19727	0.552096
Thalamic excitatory	0.0235724	Thalamic excitatory (447)	0.0225679	0.0517603	FALSE	9.99296e-09	4.98803e-09	1.32075	2.00339
Thalamic excitatory	0.0235724	Thalamic excitatory (448)	0.000734517	0.00380463	TRUE	1.31931e-08	4.14783e-09	1.35429	3.18073
Thalamic excitatory	0.0235724	Thalamic excitatory (449)	0.00236719	0.0086609	TRUE	1.35325e-08	4.79098e-09	1.37284	2.82457
Thalamic excitatory	0.0235724	Thalamic excitatory (450)	7.56298e-05	0.000776051	TRUE	1.775e-08	4.68461e-09	1.44826	3.78899
Thalamic excitatory	0.0235724	Thalamic excitatory (451)	5.9495e-05	0.000741275	TRUE	1.75601e-08	4.56319e-09	1.43384	3.8482
Thalamic excitatory	0.0235724	Thalamic excitatory (452)	0.0103786	0.0264338	TRUE	1.36564e-08	5.90579e-09	1.38545	2.31237
Thalamic excitatory	0.0235724	Thalamic excitatory (453)	0.0471229	0.0987439	FALSE	7.47098e-09	4.46451e-09	1.26454	1.67341
Thalamic excitatory	0.0235724	Thalamic excitatory (454)	0.00616467	0.0170174	TRUE	1.27147e-08	5.08064e-09	1.3537	2.50258
Thalamic excitatory	0.0235724	Thalamic excitatory (455)	0.122547	0.219586	FALSE	6.15673e-09	5.29682e-09	1.25522	1.16235
Thalamic excitatory	0.0235724	Thalamic excitatory (456)	0.111753	0.207735	FALSE	5.96806e-09	4.90288e-09	1.24767	1.21726
Thalamic excitatory	0.0235724	Thalamic excitatory (457)	0.000749188	0.00383751	TRUE	1.51651e-08	4.7764e-09	1.37834	3.175
Thalamic excitatory	0.0235724	Thalamic excitatory (458)	0.0729254	0.146806	FALSE	7.29439e-09	5.01558e-09	1.25553	1.45434
Thalamic excitatory	0.0235724	Thalamic excitatory (459)	0.440049	0.64197	FALSE	6.748e-10	4.47348e-09	1.1259	0.150845
Thalamic excitatory	0.0235724	Thalamic excitatory (460)	0.0366721	0.0797446	FALSE	8.40512e-09	4.69381e-09	1.23596	1.79068
Upper rhombic lip	0.416047	Upper rhombic lip (297)	0.529982	0.735909	FALSE	-4.46937e-10	5.94137e-09	1.18524	-0.0752245
Upper rhombic lip	0.416047	Upper rhombic lip (308)	0.337296	0.531875	FALSE	1.89442e-09	4.5121e-09	1.2193	0.419853
Upper rhombic lip	0.416047	Upper rhombic lip (309)	0.0145262	0.03562	TRUE	1.02807e-08	4.70991e-09	1.34157	2.18278
Upper rhombic lip	0.416047	Upper rhombic lip (310)	0.0839392	0.164664	FALSE	6.68055e-09	4.84431e-09	1.29426	1.37905
Upper rhombic lip	0.416047	Upper rhombic lip (311)	0.106133	0.200522	FALSE	6.1864e-09	4.95959e-09	1.29575	1.24736
Upper rhombic lip	0.416047	Upper rhombic lip (312)	0.492053	0.695526	FALSE	9.53816e-11	4.78807e-09	1.20445	0.0199207
Upper-layer intratelencephalic	0.00237158	Upper-layer intratelencephalic (120)	3.92573e-05	0.000562222	TRUE	1.96122e-08	4.9665e-09	1.45994	3.94889
Upper-layer intratelencephalic	0.00237158	Upper-layer intratelencephalic (121)	0.00258483	0.00909624	TRUE	1.44388e-08	5.16359e-09	1.37171	2.79627
Upper-layer intratelencephalic	0.00237158	Upper-layer intratelencephalic (122)	1.35095e-05	0.000314609	TRUE	2.1736e-08	5.17864e-09	1.50039	4.19724
Upper-layer intratelencephalic	0.00237158	Upper-layer intratelencephalic (123)	2.10144e-06	0.000138395	TRUE	2.25137e-08	4.89312e-09	1.52126	4.60109
Upper-layer intratelencephalic	0.00237158	Upper-layer intratelencephalic (124)	0.000101751	0.000977236	TRUE	1.77459e-08	4.77729e-09	1.43696	3.71463
Upper-layer intratelencephalic	0.00237158	Upper-layer intratelencephalic (125)	3.19075e-05	0.000496479	TRUE	1.85869e-08	4.64878e-09	1.43641	3.99824
Upper-layer intratelencephalic	0.00237158	Upper-layer intratelencephalic (126)	0.00109395	0.00489623	TRUE	1.52363e-08	4.97357e-09	1.38432	3.06346
Upper-layer intratelencephalic	0.00237158	Upper-layer intratelencephalic (127)	0.00104502	0.00478682	TRUE	1.52602e-08	4.95923e-09	1.37727	3.07713
Upper-layer intratelencephalic	0.00237158	Upper-layer intratelencephalic (128)	0.000420292	0.00245259	TRUE	1.63615e-08	4.90001e-09	1.39125	3.33907
Upper-layer intratelencephalic	0.00237158	Upper-layer intratelencephalic (129)	0.000213406	0.00144677	TRUE	1.64573e-08	4.67148e-09	1.4076	3.52292
Upper-layer intratelencephalic	0.00237158	Upper-layer intratelencephalic (130)	0.0019979	0.00759374	TRUE	1.48045e-08	5.14315e-09	1.38767	2.87849
Upper-layer intratelencephalic	0.00237158	Upper-layer intratelencephalic (131)	0.000161634	0.00126294	TRUE	1.80124e-08	5.00913e-09	1.42238	3.5959
Upper-layer intratelencephalic	0.00237158	Upper-layer intratelencephalic (133)	0.0341156	0.0759205	FALSE	8.83832e-09	4.84696e-09	1.30902	1.82348
Upper-layer intratelencephalic	0.00237158	Upper-layer intratelencephalic (134)	0.00681512	0.0185904	TRUE	1.16864e-08	4.73734e-09	1.33063	2.46686
Upper-layer intratelencephalic	0.00237158	Upper-layer intratelencephalic (135)	0.000180838	0.00132328	TRUE	1.77783e-08	4.98469e-09	1.42531	3.56658
Upper-layer intratelencephalic	0.00237158	Upper-layer intratelencephalic (138)	0.000166323	0.00127023	TRUE	2.16795e-08	6.04146e-09	1.5017	3.58845
Cerebellar inhibitory	0.029402	Cerebellar inhibitory (298)	0.420108	0.622462	FALSE	9.24793e-10	4.58689e-09	1.16053	0.201616
Cerebellar inhibitory	0.029402	Cerebellar inhibitory (299)	0.346447	0.534433	FALSE	1.79434e-09	4.54341e-09	1.17976	0.394931
Cerebellar inhibitory	0.029402	Cerebellar inhibitory (300)	0.12131	0.218453	FALSE	5.91594e-09	5.06301e-09	1.27957	1.16846
Cerebellar inhibitory	0.029402	Cerebellar inhibitory (301)	0.278485	0.448887	FALSE	3.22931e-09	5.49813e-09	1.23922	0.587347
Cerebellar inhibitory	0.029402	Cerebellar inhibitory (302)	0.0275664	0.0619908	FALSE	9.84869e-09	5.13534e-09	1.32725	1.91783
Cerebellar inhibitory	0.029402	Cerebellar inhibitory (303)	0.0670825	0.136837	FALSE	7.51962e-09	5.02018e-09	1.29137	1.49788
Cerebellar inhibitory	0.029402	Cerebellar inhibitory (304)	0.036645	0.0797446	FALSE	9.51314e-09	5.31158e-09	1.33853	1.79102
Cerebellar inhibitory	0.029402	Cerebellar inhibitory (305)	0.134007	0.234894	FALSE	5.55403e-09	5.01426e-09	1.29427	1.10765
Cerebellar inhibitory	0.029402	Cerebellar inhibitory (306)	0.00845604	0.0225332	TRUE	1.21605e-08	5.09104e-09	1.39265	2.38861
Cerebellar inhibitory	0.029402	Cerebellar inhibitory (307)	0.0291246	0.0651769	FALSE	9.2388e-09	4.8784e-09	1.34833	1.89382
CGE interneuron	3.53233e-05	CGE interneuron (276)	0.0738134	0.147858	FALSE	6.83392e-09	4.71967e-09	1.27668	1.44797
CGE interneuron	3.53233e-05	CGE interneuron (277)	0.000108338	0.00101926	TRUE	1.86524e-08	5.04291e-09	1.46807	3.69874
CGE interneuron	3.53233e-05	CGE interneuron (278)	0.000213315	0.00144677	TRUE	1.66045e-08	4.71311e-09	1.43079	3.52304
CGE interneuron	3.53233e-05	CGE interneuron (279)	0.00295155	0.0100529	TRUE	1.33809e-08	4.86029e-09	1.3553	2.75312
CGE interneuron	3.53233e-05	CGE interneuron (280)	0.00119674	0.00525425	TRUE	1.52935e-08	5.03656e-09	1.41472	3.03649
CGE interneuron	3.53233e-05	CGE interneuron (281)	3.47194e-05	0.000516311	TRUE	1.85203e-08	4.65544e-09	1.44803	3.9782
CGE interneuron	3.53233e-05	CGE interneuron (282)	0.000988975	0.00467075	TRUE	1.79896e-08	5.81524e-09	1.44975	3.09352
CGE interneuron	3.53233e-05	CGE interneuron (283)	0.00466698	0.0138805	TRUE	1.29636e-08	4.98682e-09	1.35653	2.59957
CGE interneuron	3.53233e-05	CGE interneuron (284)	0.00508313	0.0150077	TRUE	1.29442e-08	5.0364e-09	1.36294	2.57012
CGE interneuron	3.53233e-05	CGE interneuron (285)	0.117348	0.212147	FALSE	5.82683e-09	4.90331e-09	1.24345	1.18835
CGE interneuron	3.53233e-05	CGE interneuron (286)	0.00143545	0.00596164	TRUE	1.59746e-08	5.35838e-09	1.41364	2.98123
CGE interneuron	3.53233e-05	CGE interneuron (287)	0.0012953	0.00558067	TRUE	1.5667e-08	5.20057e-09	1.41612	3.01255
CGE interneuron	3.53233e-05	CGE interneuron (288)	0.0115052	0.0288255	TRUE	1.28023e-08	5.63169e-09	1.38844	2.27326
CGE interneuron	3.53233e-05	CGE interneuron (289)	0.000520471	0.00296218	TRUE	1.52013e-08	4.63564e-09	1.38851	3.27922
CGE interneuron	3.53233e-05	CGE interneuron (290)	0.0111114	0.0281449	TRUE	1.16914e-08	5.11313e-09	1.32811	2.28654
CGE interneuron	3.53233e-05	CGE interneuron (291)	0.0162792	0.0390869	TRUE	1.02464e-08	4.79366e-09	1.31918	2.13749
CGE interneuron	3.53233e-05	CGE interneuron (292)	0.0175283	0.0414388	TRUE	1.24925e-08	5.92709e-09	1.35072	2.1077
CGE interneuron	3.53233e-05	CGE interneuron (293)	0.00323074	0.0105629	TRUE	1.51683e-08	5.56963e-09	1.39179	2.72339
CGE interneuron	3.53233e-05	CGE interneuron (294)	0.00514364	0.0150077	TRUE	1.42781e-08	5.56431e-09	1.38469	2.56602
CGE interneuron	3.53233e-05	CGE interneuron (295)	0.00603784	0.0167677	TRUE	1.40105e-08	5.58205e-09	1.38088	2.50993
CGE interneuron	3.53233e-05	CGE interneuron (296)	0.000779623	0.00394952	TRUE	1.62574e-08	5.13919e-09	1.38959	3.16342
Eccentric medium spiny neuron	0.0002877	Eccentric medium spiny neuron (222)	6.9595e-05	0.000776051	TRUE	2.19256e-08	5.75536e-09	1.51672	3.8096
Eccentric medium spiny neuron	0.0002877	Eccentric medium spiny neuron (223)	0.00320479	0.0105529	TRUE	1.60771e-08	5.89757e-09	1.42465	2.72606
Eccentric medium spiny neuron	0.0002877	Eccentric medium spiny neuron (224)	0.00222819	0.00821757	TRUE	1.42882e-08	5.02413e-09	1.39317	2.84391
Eccentric medium spiny neuron	0.0002877	Eccentric medium spiny neuron (225)	0.000308758	0.00189251	TRUE	1.69503e-08	4.95072e-09	1.42655	3.4238
Eccentric medium spiny neuron	0.0002877	Eccentric medium spiny neuron (226)	0.00696782	0.0188951	TRUE	1.20537e-08	4.90202e-09	1.35877	2.45892
Eccentric medium spiny neuron	0.0002877	Eccentric medium spiny neuron (227)	0.00854747	0.0226459	TRUE	1.15278e-08	4.83416e-09	1.31756	2.38466
Eccentric medium spiny neuron	0.0002877	Eccentric medium spiny neuron (228)	3.64245e-06	0.000209896	TRUE	2.31303e-08	5.15704e-09	1.53462	4.48519
Eccentric medium spiny neuron	0.0002877	Eccentric medium spiny neuron (229)	1.3686e-05	0.000314609	TRUE	1.95421e-08	4.65921e-09	1.48133	4.1943
Eccentric medium spiny neuron	0.0002877	Eccentric medium spiny neuron (230)	0.000855881	0.00419746	TRUE	1.5777e-08	5.03069e-09	1.40693	3.13616
Eccentric medium spiny neuron	0.0002877	Eccentric medium spiny neuron (231)	6.55677e-06	0.000215905	TRUE	2.01549e-08	4.62459e-09	1.48184	4.3582
Eccentric medium spiny neuron	0.0002877	Eccentric medium spiny neuron (232)	0.000148723	0.00120283	TRUE	1.80496e-08	4.98951e-09	1.45499	3.61751
Eccentric medium spiny neuron	0.0002877	Eccentric medium spiny neuron (233)	1.13061e-05	0.00029837	TRUE	1.85207e-08	4.37077e-09	1.46052	4.2374
Eccentric medium spiny neuron	0.0002877	Eccentric medium spiny neuron (234)	0.000130754	0.00113732	TRUE	1.6989e-08	4.65361e-09	1.40048	3.65072
Eccentric medium spiny neuron	0.0002877	Eccentric medium spiny neuron (426)	0.000168078	0.00127023	TRUE	1.74584e-08	4.86888e-09	1.39252	3.58571
LAMP5-LHX6 and Chandelier	0.00831646	LAMP5-LHX6 and Chandelier (264)	0.0024522	0.00876329	TRUE	1.59742e-08	5.67821e-09	1.45129	2.81325
LAMP5-LHX6 and Chandelier	0.00831646	LAMP5-LHX6 and Chandelier (265)	0.0165677	0.0395737	TRUE	9.47755e-09	4.44864e-09	1.33242	2.13044
LAMP5-LHX6 and Chandelier	0.00831646	LAMP5-LHX6 and Chandelier (266)	0.0175204	0.0414388	TRUE	9.74954e-09	4.62527e-09	1.32595	2.10789
LAMP5-LHX6 and Chandelier	0.00831646	LAMP5-LHX6 and Chandelier (267)	0.00413431	0.0127792	TRUE	1.28445e-08	4.8637e-09	1.36932	2.6409
LAMP5-LHX6 and Chandelier	0.00831646	LAMP5-LHX6 and Chandelier (268)	0.00331411	0.010684	TRUE	1.33985e-08	4.93504e-09	1.38134	2.71497
LAMP5-LHX6 and Chandelier	0.00831646	LAMP5-LHX6 and Chandelier (269)	0.00391034	0.012347	TRUE	1.3255e-08	4.98361e-09	1.39017	2.65971
LAMP5-LHX6 and Chandelier	0.00831646	LAMP5-LHX6 and Chandelier (270)	0.00216828	0.00806109	TRUE	1.50867e-08	5.2888e-09	1.42713	2.85258
LAMP5-LHX6 and Chandelier	0.00831646	LAMP5-LHX6 and Chandelier (271)	0.00345888	0.0110732	TRUE	1.36218e-08	5.04365e-09	1.39995	2.70078
LAMP5-LHX6 and Chandelier	0.00831646	LAMP5-LHX6 and Chandelier (272)	0.00142484	0.00596164	TRUE	1.55167e-08	5.20082e-09	1.41987	2.98351
LAMP5-LHX6 and Chandelier	0.00831646	LAMP5-LHX6 and Chandelier (273)	0.0101751	0.0262051	TRUE	1.15696e-08	4.98728e-09	1.36089	2.31983
LAMP5-LHX6 and Chandelier	0.00831646	LAMP5-LHX6 and Chandelier (274)	0.00165021	0.00655817	TRUE	1.58747e-08	5.40272e-09	1.41812	2.93828
LAMP5-LHX6 and Chandelier	0.00831646	LAMP5-LHX6 and Chandelier (275)	0.0042996	0.0130459	TRUE	1.38983e-08	5.28936e-09	1.38872	2.62759
Medium spiny neuron	0.0154639	Medium spiny neuron (206)	0.000311998	0.00189251	TRUE	1.76177e-08	5.14993e-09	1.43498	3.42096
Medium spiny neuron	0.0154639	Medium spiny neuron (207)	0.000122849	0.00111046	TRUE	2.02115e-08	5.51218e-09	1.45871	3.6667
Medium spiny neuron	0.0154639	Medium spiny neuron (208)	0.00160924	0.00645935	TRUE	1.67437e-08	5.68341e-09	1.40137	2.94606
Medium spiny neuron	0.0154639	Medium spiny neuron (209)	0.00565452	0.016091	TRUE	1.33916e-08	5.28686e-09	1.35827	2.533
Medium spiny neuron	0.0154639	Medium spiny neuron (210)	0.00150291	0.00615748	TRUE	1.57242e-08	5.29944e-09	1.387	2.96714
Medium spiny neuron	0.0154639	Medium spiny neuron (211)	0.0224565	0.0517603	FALSE	9.87203e-09	4.92256e-09	1.30043	2.00547
Medium spiny neuron	0.0154639	Medium spiny neuron (212)	6.60772e-05	0.000776051	TRUE	2.05176e-08	5.36772e-09	1.467	3.82241
Medium spiny neuron	0.0154639	Medium spiny neuron (213)	0.0365744	0.0797446	FALSE	9.34098e-09	5.21289e-09	1.27429	1.7919
Medium spiny neuron	0.0154639	Medium spiny neuron (214)	0.174624	0.301505	FALSE	4.4507e-09	4.75478e-09	1.19665	0.936047
Medium spiny neuron	0.0154639	Medium spiny neuron (215)	0.0748353	0.148703	FALSE	7.33289e-09	5.08982e-09	1.24451	1.4407
Medium spiny neuron	0.0154639	Medium spiny neuron (216)	0.0193956	0.0449315	TRUE	9.46079e-09	4.5784e-09	1.26919	2.0664
Medium spiny neuron	0.0154639	Medium spiny neuron (217)	0.000119211	0.00109913	TRUE	1.75611e-08	4.77933e-09	1.38619	3.67439
Medium spiny neuron	0.0154639	Medium spiny neuron (218)	0.0190793	0.0444221	TRUE	8.37547e-09	4.03998e-09	1.27832	2.07315
Medium spiny neuron	0.0154639	Medium spiny neuron (219)	0.00884405	0.0232977	TRUE	1.10513e-08	4.6589e-09	1.33236	2.37208
Medium spiny neuron	0.0154639	Medium spiny neuron (220)	0.00514033	0.0150077	TRUE	1.24466e-08	4.85014e-09	1.3173	2.56624
Medium spiny neuron	0.0154639	Medium spiny neuron (221)	1.43314e-05	0.000314609	TRUE	2.3398e-08	5.59247e-09	1.52778	4.18384
Medium spiny neuron	0.0154639	Medium spiny neuron (427)	0.00190933	0.00733502	TRUE	1.29356e-08	4.4717e-09	1.33416	2.89277
Medium spiny neuron	0.0154639	Medium spiny neuron (430)	0.00367607	0.0116874	TRUE	1.17432e-08	4.38104e-09	1.33081	2.68046
MGE interneuron	0.0160357	MGE interneuron (236)	0.00312675	0.01037	TRUE	1.19591e-08	4.37393e-09	1.36134	2.73418
MGE interneuron	0.0160357	MGE interneuron (239)	0.000349373	0.0020917	TRUE	1.80314e-08	5.31888e-09	1.47254	3.39007
MGE interneuron	0.0160357	MGE interneuron (240)	0.00249971	0.00886435	TRUE	1.33477e-08	4.75502e-09	1.37557	2.80707
MGE interneuron	0.0160357	MGE interneuron (241)	0.0378238	0.0818628	FALSE	8.19926e-09	4.61536e-09	1.30383	1.77652
MGE interneuron	0.0160357	MGE interneuron (242)	0.00966394	0.0250285	TRUE	1.1581e-08	4.95094e-09	1.35715	2.33915
MGE interneuron	0.0160357	MGE interneuron (243)	0.000590926	0.00316764	TRUE	1.50141e-08	4.62936e-09	1.40181	3.24322
MGE interneuron	0.0160357	MGE interneuron (244)	0.0162129	0.0390869	TRUE	9.8295e-09	4.59511e-09	1.31603	2.13912
MGE interneuron	0.0160357	MGE interneuron (245)	0.113721	0.208866	FALSE	5.95543e-09	4.93418e-09	1.24662	1.20697
MGE interneuron	0.0160357	MGE interneuron (246)	0.27092	0.438225	FALSE	2.70529e-09	4.43467e-09	1.20201	0.610033
MGE interneuron	0.0160357	MGE interneuron (247)	0.0254108	0.0574235	FALSE	8.69606e-09	4.45271e-09	1.30536	1.95298
MGE interneuron	0.0160357	MGE interneuron (248)	0.000222814	0.00146739	TRUE	1.56047e-08	4.44391e-09	1.40408	3.51148
MGE interneuron	0.0160357	MGE interneuron (249)	0.00176217	0.0068844	TRUE	1.31112e-08	4.49342e-09	1.35197	2.91787
MGE interneuron	0.0160357	MGE interneuron (250)	0.00175336	0.0068844	TRUE	1.31916e-08	4.51854e-09	1.37925	2.91943
MGE interneuron	0.0160357	MGE interneuron (251)	0.00118264	0.00524228	TRUE	1.55041e-08	5.09991e-09	1.44966	3.04006
MGE interneuron	0.0160357	MGE interneuron (252)	0.0024346	0.00876329	TRUE	1.38135e-08	4.90612e-09	1.39196	2.81556
MGE interneuron	0.0160357	MGE interneuron (253)	0.0154863	0.0377734	TRUE	1.00652e-08	4.66536e-09	1.3125	2.15742
MGE interneuron	0.0160357	MGE interneuron (254)	0.0132749	0.0329018	TRUE	1.18539e-08	5.34424e-09	1.3714	2.21807
MGE interneuron	0.0160357	MGE interneuron (255)	0.0916625	0.178297	FALSE	6.36748e-09	4.78547e-09	1.28228	1.33059
MGE interneuron	0.0160357	MGE interneuron (256)	0.534	0.739261	FALSE	-4.1258e-10	4.83525e-09	1.17348	-0.0853276
MGE interneuron	0.0160357	MGE interneuron (257)	0.0441425	0.0933473	FALSE	7.95408e-09	4.66648e-09	1.29994	1.70451
MGE interneuron	0.0160357	MGE interneuron (258)	0.00574537	0.0162492	TRUE	1.18816e-08	4.70109e-09	1.37551	2.52741
MGE interneuron	0.0160357	MGE interneuron (259)	0.00296105	0.0100529	TRUE	1.31477e-08	4.77741e-09	1.39867	2.75206
MGE interneuron	0.0160357	MGE interneuron (260)	0.00161133	0.00645935	TRUE	1.43968e-08	4.88745e-09	1.42717	2.94566
MGE interneuron	0.0160357	MGE interneuron (261)	0.000472043	0.00272015	TRUE	1.67114e-08	5.05384e-09	1.46093	3.30668
MGE interneuron	0.0160357	MGE interneuron (262)	0.00819073	0.0219531	TRUE	1.26461e-08	5.26855e-09	1.39593	2.4003
MGE interneuron	0.0160357	MGE interneuron (263)	0.00104874	0.00478682	TRUE	1.77059e-08	5.75601e-09	1.47811	3.07607
Midbrain-derived inhibitory	0.09764	Midbrain-derived inhibitory (433)	0.359766	0.547367	FALSE	1.63713e-09	4.55918e-09	1.19851	0.359084
Midbrain-derived inhibitory	0.09764	Midbrain-derived inhibitory (434)	0.023239	0.0527743	FALSE	9.43864e-09	4.74059e-09	1.32166	1.99103
Midbrain-derived inhibitory	0.09764	Midbrain-derived inhibitory (435)	0.00680275	0.0185904	TRUE	1.00281e-08	4.06404e-09	1.31817	2.46751
Midbrain-derived inhibitory	0.09764	Midbrain-derived inhibitory (436)	0.0484272	0.101018	FALSE	7.34803e-09	4.42573e-09	1.28269	1.6603
Midbrain-derived inhibitory	0.09764	Midbrain-derived inhibitory (437)	0.0342548	0.0759205	FALSE	8.11262e-09	4.45347e-09	1.29002	1.82164
Midbrain-derived inhibitory	0.09764	Midbrain-derived inhibitory (438)	0.0228691	0.0521914	FALSE	8.85359e-09	4.43167e-09	1.288	1.9978
Midbrain-derived inhibitory	0.09764	Midbrain-derived inhibitory (439)	0.107742	0.202732	FALSE	6.00013e-09	4.84419e-09	1.26674	1.23862
Midbrain-derived inhibitory	0.09764	Midbrain-derived inhibitory (440)	0.0513511	0.105682	FALSE	7.21094e-09	4.41876e-09	1.27616	1.63189
Midbrain-derived inhibitory	0.09764	Midbrain-derived inhibitory (441)	0.0894282	0.174688	FALSE	5.90486e-09	4.39257e-09	1.2583	1.34428
Midbrain-derived inhibitory	0.09764	Midbrain-derived inhibitory (442)	0.0703193	0.142181	FALSE	6.4808e-09	4.39848e-09	1.26331	1.47342
Midbrain-derived inhibitory	0.09764	Midbrain-derived inhibitory (443)	0.116674	0.211984	FALSE	5.1001e-09	4.2794e-09	1.24643	1.19178
Midbrain-derived inhibitory	0.09764	Midbrain-derived inhibitory (444)	0.346628	0.534433	FALSE	1.70505e-09	4.3227e-09	1.20097	0.394441
Splatter	1	Splatter (235)	0.576904	0.779919	FALSE	-8.38818e-10	4.32429e-09	1.13171	-0.193978
Splatter	1	Splatter (237)	0.00727734	0.019619	TRUE	1.01274e-08	4.14499e-09	1.31779	2.44327
Splatter	1	Splatter (238)	0.0976369	0.18912	FALSE	6.7126e-09	5.18293e-09	1.27335	1.29513
Splatter	1	Splatter (313)	0.797595	0.992953	FALSE	-3.93571e-09	4.7244e-09	1.1545	-0.833061
Splatter	1	Splatter (334)	0.742784	0.940724	FALSE	-2.86027e-09	4.38723e-09	1.13569	-0.651952
Splatter	1	Splatter (335)	0.235924	0.392638	FALSE	3.20424e-09	4.45357e-09	1.21996	0.719477
Splatter	1	Splatter (336)	0.133888	0.234894	FALSE	5.20888e-09	4.70032e-09	1.22306	1.1082
Splatter	1	Splatter (337)	0.668044	0.872432	FALSE	-2.05329e-09	4.72542e-09	1.08562	-0.43452
Splatter	1	Splatter (338)	0.241891	0.399683	FALSE	3.12176e-09	4.45817e-09	1.18844	0.700234
Splatter	1	Splatter (339)	0.35302	0.538882	FALSE	1.80074e-09	4.77421e-09	1.18392	0.377179
Splatter	1	Splatter (340)	0.591336	0.79246	FALSE	-1.25134e-09	5.41741e-09	1.17678	-0.230984
Splatter	1	Splatter (341)	0.690727	0.886978	FALSE	-2.3398e-09	4.69923e-09	1.08746	-0.497912
Splatter	1	Splatter (342)	0.296446	0.472877	FALSE	2.50814e-09	4.69118e-09	1.17449	0.534651
Splatter	1	Splatter (343)	0.110102	0.205494	FALSE	5.80048e-09	4.73128e-09	1.27551	1.22599
Splatter	1	Splatter (344)	0.563721	0.766594	FALSE	-7.59854e-10	4.73694e-09	1.13862	-0.16041
Splatter	1	Splatter (345)	0.859354	1	FALSE	-4.75298e-09	4.41143e-09	1.09759	-1.07742
Splatter	1	Splatter (346)	0.399761	0.600292	FALSE	1.03709e-09	4.08358e-09	1.15821	0.253966
Splatter	1	Splatter (347)	0.682761	0.881661	FALSE	-2.18853e-09	4.60322e-09	1.12206	-0.475435
Splatter	1	Splatter (348)	0.338046	0.531875	FALSE	1.89261e-09	4.52993e-09	1.1826	0.417801
Splatter	1	Splatter (349)	0.48736	0.692435	FALSE	1.59552e-10	5.035e-09	1.14215	0.0316885
Splatter	1	Splatter (350)	0.675269	0.876899	FALSE	-2.18053e-09	4.79754e-09	1.15855	-0.45451
Splatter	1	Splatter (351)	0.648923	0.857173	FALSE	-1.87166e-09	4.89433e-09	1.12477	-0.382414
Splatter	1	Splatter (352)	0.695459	0.890573	FALSE	-2.75458e-09	5.38653e-09	1.14633	-0.511383
Splatter	1	Splatter (353)	0.314298	0.497909	FALSE	2.64419e-09	5.46656e-09	1.23021	0.483703
Splatter	1	Splatter (354)	0.431585	0.632634	FALSE	8.2555e-10	4.79022e-09	1.17574	0.172341
Splatter	1	Splatter (355)	0.609099	0.811545	FALSE	-1.26778e-09	4.57729e-09	1.13385	-0.276971
Splatter	1	Splatter (356)	0.998151	1	FALSE	-1.2222e-08	4.21046e-09	0.940527	-2.90277
Splatter	1	Splatter (357)	0.985286	1	FALSE	-1.03443e-08	4.75012e-09	0.977451	-2.1777
Splatter	1	Splatter (358)	0.998521	1	FALSE	-1.31873e-08	4.43716e-09	0.955908	-2.97202
Splatter	1	Splatter (359)	0.969534	1	FALSE	-8.74962e-09	4.669e-09	1.04393	-1.87398
Splatter	1	Splatter (360)	0.947617	1	FALSE	-7.62394e-09	4.69983e-09	1.05408	-1.62217
Splatter	1	Splatter (361)	0.49982	0.701042	FALSE	2.30761e-12	5.12544e-09	1.14001	0.000450226
Splatter	1	Splatter (362)	0.341669	0.532846	FALSE	2.25168e-09	5.52002e-09	1.195	0.407912
Splatter	1	Splatter (363)	0.309417	0.491866	FALSE	2.24902e-09	4.5206e-09	1.22355	0.497504
Splatter	1	Splatter (364)	0.068526	0.139165	FALSE	7.04976e-09	4.74138e-09	1.23723	1.48686
Splatter	1	Splatter (365)	0.972743	1	FALSE	-8.63266e-09	4.48981e-09	1.00046	-1.92272
Splatter	1	Splatter (366)	0.99991	1	FALSE	-1.60388e-08	4.28343e-09	0.884543	-3.7444
Splatter	1	Splatter (367)	0.904099	1	FALSE	-5.69498e-09	4.36308e-09	1.08243	-1.30527
Splatter	1	Splatter (368)	0.999975	1	FALSE	-1.71717e-08	4.23884e-09	0.884165	-4.05103
Splatter	1	Splatter (369)	0.969453	1	FALSE	-8.82354e-09	4.71136e-09	1.02464	-1.87282
Splatter	1	Splatter (370)	0.992004	1	FALSE	-1.00863e-08	4.18677e-09	1.02072	-2.4091
Splatter	1	Splatter (371)	0.482233	0.688265	FALSE	1.97449e-10	4.43218e-09	1.19486	0.0445489
Splatter	1	Splatter (373)	0.608504	0.811545	FALSE	-1.37852e-09	5.00509e-09	1.10816	-0.275423
Splatter	1	Splatter (374)	0.549727	0.754239	FALSE	-6.04918e-10	4.84043e-09	1.14296	-0.124972
Splatter	1	Splatter (375)	0.735993	0.937273	FALSE	-2.92742e-09	4.63903e-09	1.12575	-0.631042
Splatter	1	Splatter (376)	0.915748	1	FALSE	-6.78105e-09	4.92441e-09	1.02637	-1.37703
Splatter	1	Splatter (377)	0.967429	1	FALSE	-8.85393e-09	4.80076e-09	1.02041	-1.84428
Splatter	1	Splatter (378)	0.974082	1	FALSE	-8.804e-09	4.52766e-09	1.02733	-1.94449
Splatter	1	Splatter (379)	0.999179	1	FALSE	-1.49573e-08	4.75111e-09	0.941492	-3.14817
Splatter	1	Splatter (380)	0.990691	1	FALSE	-1.1579e-08	4.92079e-09	0.974482	-2.35308
Splatter	1	Splatter (381)	0.585004	0.78626	FALSE	-1.07154e-09	4.99058e-09	1.13614	-0.214713
Splatter	1	Splatter (382)	0.409618	0.611113	FALSE	1.07979e-09	4.72502e-09	1.15184	0.228527
Splatter	1	Splatter (383)	0.976771	1	FALSE	-8.17489e-09	4.10548e-09	1.00262	-1.99122
Splatter	1	Splatter (384)	0.672557	0.875844	FALSE	-2.27719e-09	5.09457e-09	1.12804	-0.446985
Splatter	1	Splatter (385)	0.397787	0.59928	FALSE	1.13266e-09	4.37187e-09	1.14908	0.25908
Splatter	1	Splatter (386)	0.123368	0.219586	FALSE	5.44046e-09	4.69689e-09	1.23814	1.15831
Splatter	1	Splatter (387)	0.877555	1	FALSE	-5.41238e-09	4.6544e-09	1.06992	-1.16285
Splatter	1	Splatter (388)	0.930513	1	FALSE	-7.10627e-09	4.80277e-09	1.08884	-1.47962
Splatter	1	Splatter (389)	0.799101	0.992953	FALSE	-3.67166e-09	4.37929e-09	1.09297	-0.838415
Splatter	1	Splatter (390)	0.752029	0.947227	FALSE	-3.76511e-09	5.52971e-09	1.13271	-0.680887
Splatter	1	Splatter (391)	0.793046	0.99077	FALSE	-3.84931e-09	4.71132e-09	1.05048	-0.817035
Splatter	1	Splatter (392)	0.348746	0.535906	FALSE	1.62285e-09	4.17498e-09	1.13136	0.388709
Splatter	1	Splatter (393)	0.108222	0.202807	FALSE	5.4464e-09	4.40633e-09	1.2524	1.23604
Splatter	1	Splatter (394)	0.493356	0.695526	FALSE	8.48077e-11	5.09196e-09	1.15139	0.0166552
Splatter	1	Splatter (395)	0.415837	0.61839	FALSE	1.04883e-09	4.9344e-09	1.17234	0.212555
Splatter	1	Splatter (396)	0.21935	0.371765	FALSE	3.80715e-09	4.91631e-09	1.18897	0.774392
Splatter	1	Splatter (397)	0.546043	0.75142	FALSE	-5.94752e-10	5.14182e-09	1.12746	-0.115669
Splatter	1	Splatter (398)	0.937564	1	FALSE	-7.95805e-09	5.18561e-09	1.03493	-1.53464
Splatter	1	Splatter (399)	0.851196	1	FALSE	-5.11286e-09	4.90877e-09	1.09853	-1.04158
Splatter	1	Splatter (400)	0.00450025	0.0134715	TRUE	1.19592e-08	4.5785e-09	1.32292	2.61204
Splatter	1	Splatter (402)	0.0498124	0.102975	FALSE	7.7026e-09	4.67767e-09	1.26327	1.64667
Splatter	1	Splatter (403)	8.38274e-07	9.6611e-05	TRUE	2.33188e-08	4.8693e-09	1.55831	4.78895
Splatter	1	Splatter (409)	0.538689	0.74352	FALSE	-5.59817e-10	5.76353e-09	1.15235	-0.0971311
Splatter	1	Splatter (410)	0.82084	1	FALSE	-4.77504e-09	5.19833e-09	1.07651	-0.918572
Splatter	1	Splatter (411)	0.770612	0.96536	FALSE	-3.95774e-09	5.34205e-09	1.05499	-0.740865
Splatter	1	Splatter (412)	0.715478	0.913671	FALSE	-2.65336e-09	4.65943e-09	1.05337	-0.569459
Splatter	1	Splatter (413)	0.975177	1	FALSE	-8.53225e-09	4.34654e-09	0.976513	-1.963
Splatter	1	Splatter (414)	0.944413	1	FALSE	-6.83682e-09	4.29196e-09	1.0029	-1.59293
Splatter	1	Splatter (415)	0.896124	1	FALSE	-6.91706e-09	5.49073e-09	1.0996	-1.25977
Splatter	1	Splatter (416)	0.518766	0.724701	FALSE	-2.78262e-10	5.91322e-09	1.17595	-0.0470577
Splatter	1	Splatter (417)	0.248394	0.408962	FALSE	3.42458e-09	5.03946e-09	1.19997	0.679553
Splatter	1	Splatter (418)	0.0982308	0.189273	FALSE	6.53841e-09	5.06187e-09	1.25562	1.2917
Splatter	1	Splatter (420)	0.345582	0.534433	FALSE	1.81874e-09	4.57803e-09	1.16821	0.397276
Splatter	1	Splatter (421)	0.50031	0.701042	FALSE	-4.0123e-12	5.16247e-09	1.13989	-0.000777204
Splatter	1	Splatter (422)	0.831115	1	FALSE	-4.89339e-09	5.10482e-09	1.07628	-0.958581
Splatter	1	Splatter (423)	0.0797653	0.157144	FALSE	5.63783e-09	4.00798e-09	1.22913	1.40665
Splatter	1	Splatter (424)	0.342084	0.532846	FALSE	1.95905e-09	4.81597e-09	1.1776	0.406782
Splatter	1	Splatter (425)	0.0740892	0.147858	FALSE	7.14401e-09	4.94055e-09	1.24958	1.446
Splatter	1	Splatter (428)	0.00240375	0.00872542	TRUE	1.23422e-08	4.37721e-09	1.33851	2.81966
Splatter	1	Splatter (429)	0.00596033	0.0166528	TRUE	1.03975e-08	4.13503e-09	1.30545	2.51448
Splatter	1	Splatter (431)	0.169084	0.293036	FALSE	4.78799e-09	4.99898e-09	1.16675	0.957793
Splatter	1	Splatter (432)	0.421276	0.622462	FALSE	9.81509e-10	4.94136e-09	1.12535	0.198631
Astrocyte	1	Astrocyte (52)	0.460488	0.667562	FALSE	5.40553e-10	5.44884e-09	1.27087	0.0992052
Astrocyte	1	Astrocyte (53)	0.651934	0.85869	FALSE	-2.24774e-09	5.75535e-09	1.21168	-0.390547
Astrocyte	1	Astrocyte (54)	0.740248	0.940094	FALSE	-3.57229e-09	5.5461e-09	1.19567	-0.644109
Astrocyte	1	Astrocyte (55)	0.965384	1	FALSE	-9.69528e-09	5.33614e-09	1.09167	-1.81691
Astrocyte	1	Astrocyte (56)	0.846306	1	FALSE	-5.45056e-09	5.33994e-09	1.16076	-1.02072
Astrocyte	1	Astrocyte (57)	0.760536	0.955333	FALSE	-3.86376e-09	5.45707e-09	1.18617	-0.708028
Astrocyte	1	Astrocyte (58)	0.850392	1	FALSE	-6.02184e-09	5.80073e-09	1.14649	-1.03812
Astrocyte	1	Astrocyte (59)	0.812358	1	FALSE	-5.39335e-09	6.08307e-09	1.17519	-0.886618
Astrocyte	1	Astrocyte (60)	0.854538	1	FALSE	-6.01944e-09	5.6997e-09	1.15067	-1.0561
Astrocyte	1	Astrocyte (61)	0.984898	1	FALSE	-1.27989e-08	5.90519e-09	1.03275	-2.1674
Astrocyte	1	Astrocyte (62)	0.980714	1	FALSE	-1.03103e-08	4.98386e-09	1.07826	-2.06873
Astrocyte	1	Astrocyte (63)	0.997802	1	FALSE	-1.63829e-08	5.752e-09	0.998548	-2.8482
Astrocyte	1	Astrocyte (64)	0.99994	1	FALSE	-1.98602e-08	5.16263e-09	0.853494	-3.84691
Bergmann glia	1	Bergmann glia (51)	0.971358	1	FALSE	-1.06149e-08	5.58348e-09	1.08624	-1.90113
Choroid plexus	1	Choroid plexus (76)	0.999967	1	FALSE	-1.87142e-08	4.69192e-09	0.893401	-3.9886
Choroid plexus	1	Choroid plexus (77)	0.999932	1	FALSE	-1.71232e-08	4.48926e-09	0.913838	-3.81427
Choroid plexus	1	Choroid plexus (78)	0.999962	1	FALSE	-1.72884e-08	4.36806e-09	0.909758	-3.9579
Choroid plexus	1	Choroid plexus (79)	0.999965	1	FALSE	-1.76214e-08	4.43442e-09	0.9092	-3.97378
Choroid plexus	1	Choroid plexus (80)	0.999829	1	FALSE	-1.58722e-08	4.43159e-09	0.942867	-3.58161
Choroid plexus	1	Choroid plexus (81)	0.999343	1	FALSE	-1.56646e-08	4.87533e-09	0.957522	-3.21303
Choroid plexus	1	Choroid plexus (82)	0.999997	1	FALSE	-2.04346e-08	4.50002e-09	0.875521	-4.541
Committed oligodendrocyte precursor	1	Committed oligodendrocyte precursor (37)	0.0143845	0.0354612	TRUE	1.0318e-08	4.71867e-09	1.34725	2.18664
Committed oligodendrocyte precursor	1	Committed oligodendrocyte precursor (38)	0.164706	0.286526	FALSE	5.16802e-09	5.2989e-09	1.28295	0.9753
Committed oligodendrocyte precursor	1	Committed oligodendrocyte precursor (39)	0.678973	0.879232	FALSE	-2.10116e-09	4.52028e-09	1.17809	-0.464829
Committed oligodendrocyte precursor	1	Committed oligodendrocyte precursor (41)	0.48816	0.692435	FALSE	1.68267e-10	5.66858e-09	1.23349	0.0296841
Committed oligodendrocyte precursor	1	Committed oligodendrocyte precursor (42)	0.376258	0.570576	FALSE	1.84443e-09	5.84933e-09	1.2572	0.315323
Committed oligodendrocyte precursor	1	Committed oligodendrocyte precursor (43)	0.563591	0.766594	FALSE	-8.59347e-10	5.36824e-09	1.2165	-0.16008
Committed oligodendrocyte precursor	1	Committed oligodendrocyte precursor (75)	0.999995	1	FALSE	-2.13275e-08	4.83977e-09	0.868939	-4.40672
Ependymal	1	Ependymal (65)	0.999934	1	FALSE	-1.77435e-08	4.64294e-09	0.900122	-3.82161
Ependymal	1	Ependymal (66)	0.999967	1	FALSE	-2.07345e-08	5.19854e-09	0.875707	-3.98853
Ependymal	1	Ependymal (67)	0.999988	1	FALSE	-1.9334e-08	4.57857e-09	0.884771	-4.22273
Ependymal	1	Ependymal (68)	0.992328	1	FALSE	-1.16239e-08	4.79504e-09	1.00001	-2.42415
Ependymal	1	Ependymal (69)	0.999037	1	FALSE	-1.47791e-08	4.76527e-09	0.945089	-3.10141
Ependymal	1	Ependymal (70)	0.997991	1	FALSE	-1.42845e-08	4.96548e-09	0.965012	-2.87676
Ependymal	1	Ependymal (71)	0.996436	1	FALSE	-1.46179e-08	5.43254e-09	0.953594	-2.6908
Ependymal	1	Ependymal (72)	0.997518	1	FALSE	-1.45061e-08	5.16359e-09	0.950128	-2.8093
Ependymal	1	Ependymal (73)	0.999993	1	FALSE	-1.97369e-08	4.55551e-09	0.877257	-4.33254
Ependymal	1	Ependymal (74)	0.999905	1	FALSE	-1.77218e-08	4.74778e-09	0.925356	-3.73266
Fibroblast	1	Fibroblast (24)	0.99995	1	FALSE	-2.09684e-08	5.38963e-09	0.855356	-3.8905
Fibroblast	1	Fibroblast (25)	0.999994	1	FALSE	-2.36567e-08	5.41081e-09	0.838726	-4.37212
Fibroblast	1	Fibroblast (26)	0.999942	1	FALSE	-2.17014e-08	5.6296e-09	0.865529	-3.85488
Fibroblast	1	Fibroblast (27)	0.99999	1	FALSE	-2.33936e-08	5.48645e-09	0.840102	-4.26388
Fibroblast	1	Fibroblast (28)	0.999981	1	FALSE	-2.2893e-08	5.56536e-09	0.857331	-4.11349
Fibroblast	1	Fibroblast (29)	1	1	FALSE	-2.66042e-08	4.79568e-09	0.775078	-5.54754
Fibroblast	1	Fibroblast (30)	1	1	FALSE	-2.67217e-08	4.55465e-09	0.773292	-5.86689
Fibroblast	1	Fibroblast (31)	0.999917	1	FALSE	-1.75261e-08	4.65396e-09	0.923117	-3.76584
Microglia	1	Microglia (10)	0.999224	1	FALSE	-1.46442e-08	4.62703e-09	0.933499	-3.16493
Microglia	1	Microglia (11)	0.997149	1	FALSE	-1.24437e-08	4.50128e-09	0.976806	-2.76447
Microglia	1	Microglia (12)	0.999992	1	FALSE	-2.0316e-08	4.70928e-09	0.854421	-4.31403
Microglia	1	Microglia (4)	0.998343	1	FALSE	-1.48687e-08	5.06269e-09	0.915913	-2.93692
Microglia	1	Microglia (5)	0.999978	1	FALSE	-1.83377e-08	4.48648e-09	0.866195	-4.08733
Microglia	1	Microglia (6)	1	1	FALSE	-2.14977e-08	4.36037e-09	0.842145	-4.93026
Microglia	1	Microglia (7)	0.997616	1	FALSE	-1.31403e-08	4.65584e-09	0.956865	-2.82232
Microglia	1	Microglia (8)	0.999776	1	FALSE	-1.59394e-08	4.54088e-09	0.918295	-3.51019
Microglia	1	Microglia (9)	0.999915	1	FALSE	-1.65556e-08	4.40172e-09	0.911742	-3.76116
Oligodendrocyte	0.820844	Oligodendrocyte (40)	0.231402	0.386508	FALSE	4.26153e-09	5.804e-09	1.28305	0.734239
Oligodendrocyte	0.820844	Oligodendrocyte (44)	0.403008	0.603204	FALSE	1.39728e-09	5.68998e-09	1.25589	0.245569
Oligodendrocyte	0.820844	Oligodendrocyte (45)	0.468731	0.675265	FALSE	4.48666e-10	5.71835e-09	1.23388	0.0784607
Oligodendrocyte	0.820844	Oligodendrocyte (46)	0.221623	0.374242	FALSE	4.62519e-09	6.0324e-09	1.29558	0.766725
Oligodendrocyte	0.820844	Oligodendrocyte (47)	0.342131	0.532846	FALSE	2.45206e-09	6.02984e-09	1.25935	0.406654
Oligodendrocyte	0.820844	Oligodendrocyte (48)	0.4539	0.660087	FALSE	6.51243e-10	5.62313e-09	1.19968	0.115815
Oligodendrocyte	0.820844	Oligodendrocyte (49)	0.481687	0.688265	FALSE	2.72814e-10	5.94115e-09	1.22119	0.0459195
Oligodendrocyte	0.820844	Oligodendrocyte (50)	0.476989	0.685022	FALSE	3.15567e-10	5.46799e-09	1.18375	0.0577117
Oligodendrocyte precursor	0.09764	Oligodendrocyte precursor (32)	0.257492	0.420936	FALSE	2.96544e-09	4.55454e-09	1.19084	0.651096
Oligodendrocyte precursor	0.09764	Oligodendrocyte precursor (33)	0.35288	0.538882	FALSE	1.83069e-09	4.84879e-09	1.20172	0.377557
Oligodendrocyte precursor	0.09764	Oligodendrocyte precursor (34)	0.193688	0.331934	FALSE	3.91458e-09	4.52874e-09	1.23357	0.864386
Oligodendrocyte precursor	0.09764	Oligodendrocyte precursor (35)	0.269709	0.437802	FALSE	2.81068e-09	4.57993e-09	1.23031	0.613694
Oligodendrocyte precursor	0.09764	Oligodendrocyte precursor (36)	0.385577	0.58279	FALSE	1.40241e-09	4.82149e-09	1.21559	0.290866
Vascular	1	Vascular (13)	0.998335	1	FALSE	-1.59535e-08	5.43474e-09	0.938106	-2.93548
Vascular	1	Vascular (14)	0.999891	1	FALSE	-1.77761e-08	4.808e-09	0.915035	-3.69719
Vascular	1	Vascular (15)	0.998065	1	FALSE	-1.4491e-08	5.0166e-09	0.9478	-2.8886
Vascular	1	Vascular (16)	0.990633	1	FALSE	-1.2374e-08	5.26377e-09	0.990638	-2.35079
Vascular	1	Vascular (17)	0.836695	1	FALSE	-5.7603e-09	5.87207e-09	1.06595	-0.980965
Vascular	1	Vascular (18)	0.998477	1	FALSE	-1.45567e-08	4.91257e-09	0.957116	-2.96315
Vascular	1	Vascular (19)	0.999997	1	FALSE	-2.44316e-08	5.40191e-09	0.823084	-4.52277
Vascular	1	Vascular (20)	0.999754	1	FALSE	-1.85923e-08	5.33547e-09	0.954407	-3.48466
Vascular	1	Vascular (21)	0.972106	1	FALSE	-1.20734e-08	6.31225e-09	1.03659	-1.91269
Vascular	1	Vascular (22)	0.989569	1	FALSE	-1.36188e-08	5.89441e-09	1.01089	-2.31046
Vascular	1	Vascular (23)	0.999809	1	FALSE	-2.2193e-08	6.24835e-09	0.860884	-3.55181

### Sheet: TableS8
Phenotype	Cluster	P	P.fdr	BETA	SE	Enrichment	Coefficient_z-score	if.sig.fdr	disorder_type
adhd2023	Miscellaneous (0)	0.895696	0.999968	-2.5844e-09	2.05535e-09	0.805907	-1.2574	no	psychiatric
adhd2023	Miscellaneous (1)	0.645565	0.891035	-6.8943e-10	1.84648e-09	0.910021	-0.373375	no	psychiatric
adhd2023	Miscellaneous (2)	0.642365	0.890116	-7.06522e-10	1.9368e-09	0.886102	-0.364789	no	psychiatric
adhd2023	Miscellaneous (3)	0.980471	0.999968	-4.16066e-09	2.01625e-09	0.695425	-2.06357	no	psychiatric
adhd2023	Microglia (4)	0.937547	0.999968	-3.19523e-09	2.08226e-09	0.746051	-1.5345	no	psychiatric
adhd2023	Microglia (5)	0.989216	0.999968	-4.17688e-09	1.8177e-09	0.684367	-2.29789	no	psychiatric
adhd2023	Microglia (6)	0.999223	0.999968	-5.74258e-09	1.81481e-09	0.632919	-3.1643	no	psychiatric
adhd2023	Microglia (7)	0.990258	0.999968	-4.60351e-09	1.97057e-09	0.691371	-2.33613	no	psychiatric
adhd2023	Microglia (8)	0.955525	0.999968	-3.71748e-09	2.18552e-09	0.747576	-1.70096	no	psychiatric
adhd2023	Microglia (9)	0.971608	0.999968	-3.69748e-09	1.94097e-09	0.734316	-1.90497	no	psychiatric
adhd2023	Microglia (10)	0.945771	0.999968	-3.49101e-09	2.17486e-09	0.755247	-1.60516	no	psychiatric
adhd2023	Microglia (11)	0.887899	0.999968	-2.65255e-09	2.18239e-09	0.813576	-1.21543	no	psychiatric
adhd2023	Microglia (12)	0.998351	0.999968	-4.77323e-09	1.62441e-09	0.672723	-2.93843	no	psychiatric
adhd2023	Vascular (13)	0.843729	0.989718	-1.92857e-09	1.90966e-09	0.860626	-1.0099	no	psychiatric
adhd2023	Vascular (14)	0.999649	0.999968	-5.99231e-09	1.76836e-09	0.636484	-3.38863	no	psychiatric
adhd2023	Vascular (15)	0.953078	0.999968	-2.99479e-09	1.78744e-09	0.783903	-1.67546	no	psychiatric
adhd2023	Vascular (16)	0.840545	0.989718	-1.75198e-09	1.75778e-09	0.881833	-0.996699	no	psychiatric
adhd2023	Vascular (17)	0.984389	0.999968	-3.91065e-09	1.81534e-09	0.725032	-2.15423	no	psychiatric
adhd2023	Vascular (18)	0.99607	0.999968	-4.82467e-09	1.81513e-09	0.687409	-2.65803	no	psychiatric
adhd2023	Vascular (19)	0.983519	0.999968	-3.7339e-09	1.75092e-09	0.763305	-2.13254	no	psychiatric
adhd2023	Vascular (20)	0.832348	0.989718	-1.72555e-09	1.79095e-09	0.929003	-0.963484	no	psychiatric
adhd2023	Vascular (21)	0.769515	0.969253	-1.31229e-09	1.77997e-09	0.930525	-0.737252	no	psychiatric
adhd2023	Vascular (22)	0.952577	0.999968	-2.92676e-09	1.75216e-09	0.853227	-1.67037	no	psychiatric
adhd2023	Vascular (23)	0.983322	0.999968	-3.91638e-09	1.8406e-09	0.737687	-2.12777	no	psychiatric
adhd2023	Fibroblast (24)	0.994969	0.999968	-4.34919e-09	1.68985e-09	0.727565	-2.57371	no	psychiatric
adhd2023	Fibroblast (25)	0.986601	0.999968	-3.48626e-09	1.57432e-09	0.8121	-2.21445	no	psychiatric
adhd2023	Fibroblast (26)	0.997378	0.999968	-4.47352e-09	1.60245e-09	0.748044	-2.79167	no	psychiatric
adhd2023	Fibroblast (27)	0.963142	0.999968	-3.10261e-09	1.73488e-09	0.835716	-1.78837	no	psychiatric
adhd2023	Fibroblast (28)	0.995601	0.999968	-4.46011e-09	1.70243e-09	0.746315	-2.61984	no	psychiatric
adhd2023	Fibroblast (29)	0.99861	0.999968	-5.86542e-09	1.961e-09	0.640506	-2.99104	no	psychiatric
adhd2023	Fibroblast (30)	0.983722	0.999968	-3.75438e-09	1.75642e-09	0.78868	-2.13752	no	psychiatric
adhd2023	Fibroblast (31)	0.999968	0.999968	-6.85005e-09	1.71238e-09	0.622846	-4.0003	no	psychiatric
adhd2023	Oligodendrocyte precursor (32)	0.317087	0.649745	8.2925e-10	1.74263e-09	1.11244	0.475861	no	psychiatric
adhd2023	Oligodendrocyte precursor (33)	0.0729515	0.340662	2.83595e-09	1.95024e-09	1.24071	1.45416	no	psychiatric
adhd2023	Oligodendrocyte precursor (34)	0.387611	0.711389	5.14585e-10	1.80208e-09	1.12376	0.285551	no	psychiatric
adhd2023	Oligodendrocyte precursor (35)	0.288606	0.622101	1.08577e-09	1.94771e-09	1.15976	0.557462	no	psychiatric
adhd2023	Oligodendrocyte precursor (36)	0.572976	0.831922	-3.06535e-10	1.66636e-09	1.0594	-0.183956	no	psychiatric
adhd2023	Committed oligodendrocyte precursor (37)	0.107351	0.415871	2.19783e-09	1.77139e-09	1.1893	1.24074	no	psychiatric
adhd2023	Committed oligodendrocyte precursor (38)	0.170583	0.517359	1.48289e-09	1.55788e-09	1.12329	0.951866	no	psychiatric
adhd2023	Committed oligodendrocyte precursor (39)	0.808452	0.973388	-1.49878e-09	1.71838e-09	0.95223	-0.872204	no	psychiatric
adhd2023	Oligodendrocyte (40)	0.916751	0.999968	-2.35124e-09	1.69943e-09	0.915906	-1.38354	no	psychiatric
adhd2023	Committed oligodendrocyte precursor (41)	0.803566	0.973388	-1.53908e-09	1.80129e-09	0.966956	-0.854429	no	psychiatric
adhd2023	Committed oligodendrocyte precursor (42)	0.607505	0.864382	-5.14677e-10	1.88649e-09	1.02553	-0.272822	no	psychiatric
adhd2023	Committed oligodendrocyte precursor (43)	0.969228	0.999968	-2.98371e-09	1.59594e-09	0.89178	-1.86956	no	psychiatric
adhd2023	Oligodendrocyte (44)	0.947554	0.999968	-2.67503e-09	1.64964e-09	0.917012	-1.62159	no	psychiatric
adhd2023	Oligodendrocyte (45)	0.972368	0.999968	-3.08141e-09	1.60758e-09	0.884603	-1.9168	no	psychiatric
adhd2023	Oligodendrocyte (46)	0.883065	0.999968	-1.96579e-09	1.6513e-09	0.942615	-1.19045	no	psychiatric
adhd2023	Oligodendrocyte (47)	0.94389	0.999968	-2.68362e-09	1.68963e-09	0.891107	-1.58829	no	psychiatric
adhd2023	Oligodendrocyte (48)	0.992126	0.999968	-3.7499e-09	1.55294e-09	0.812682	-2.41472	no	psychiatric
adhd2023	Oligodendrocyte (49)	0.91521	0.999968	-2.42136e-09	1.76284e-09	0.903206	-1.37356	no	psychiatric
adhd2023	Oligodendrocyte (50)	0.99911	0.999968	-4.9324e-09	1.57853e-09	0.740093	-3.12469	no	psychiatric
adhd2023	Bergmann glia (51)	0.583032	0.83993	-3.61749e-10	1.72545e-09	1.09371	-0.209656	no	psychiatric
adhd2023	Astrocyte (52)	0.424311	0.738142	3.31318e-10	1.73577e-09	1.13204	0.190876	no	psychiatric
adhd2023	Astrocyte (53)	0.555722	0.831922	-2.44002e-10	1.74122e-09	1.08914	-0.140133	no	psychiatric
adhd2023	Astrocyte (54)	0.540607	0.822507	-1.80035e-10	1.76569e-09	1.10506	-0.101963	no	psychiatric
adhd2023	Astrocyte (55)	0.71406	0.937637	-9.79399e-10	1.73258e-09	1.04669	-0.565285	no	psychiatric
adhd2023	Astrocyte (56)	0.0739535	0.340662	2.46434e-09	1.70311e-09	1.22674	1.44696	no	psychiatric
adhd2023	Astrocyte (57)	0.490939	0.799339	3.70289e-11	1.6302e-09	1.10963	0.0227143	no	psychiatric
adhd2023	Astrocyte (58)	0.411516	0.726854	4.02541e-10	1.79989e-09	1.10608	0.223647	no	psychiatric
adhd2023	Astrocyte (59)	0.298831	0.631933	9.92145e-10	1.8799e-09	1.15133	0.527766	no	psychiatric
adhd2023	Astrocyte (60)	0.569656	0.831922	-3.16084e-10	1.80107e-09	1.07459	-0.175498	no	psychiatric
adhd2023	Astrocyte (61)	0.282032	0.621448	1.00709e-09	1.74596e-09	1.12034	0.576815	no	psychiatric
adhd2023	Astrocyte (62)	0.440843	0.748905	2.69261e-10	1.80917e-09	1.08911	0.148831	no	psychiatric
adhd2023	Astrocyte (63)	0.460018	0.768363	1.68421e-10	1.67768e-09	1.09894	0.100389	no	psychiatric
adhd2023	Astrocyte (64)	0.492434	0.799339	3.05379e-11	1.61017e-09	1.01706	0.0189656	no	psychiatric
adhd2023	Ependymal (65)	0.442842	0.748905	2.44712e-10	1.70213e-09	1.00895	0.143768	no	psychiatric
adhd2023	Ependymal (66)	0.859515	0.999968	-1.81479e-09	1.68326e-09	0.878781	-1.07814	no	psychiatric
adhd2023	Ependymal (67)	0.945171	0.999968	-2.57356e-09	1.60875e-09	0.847706	-1.59973	no	psychiatric
adhd2023	Ependymal (68)	0.748995	0.964488	-1.10377e-09	1.64415e-09	0.896787	-0.671332	no	psychiatric
adhd2023	Ependymal (69)	0.719693	0.937637	-1.00448e-09	1.72613e-09	0.909025	-0.581929	no	psychiatric
adhd2023	Ependymal (70)	0.766186	0.967703	-1.1842e-09	1.63036e-09	0.936449	-0.726343	no	psychiatric
adhd2023	Ependymal (71)	0.899767	0.999968	-2.02454e-09	1.5814e-09	0.888808	-1.28022	no	psychiatric
adhd2023	Ependymal (72)	0.781093	0.9732	-1.27839e-09	1.64765e-09	0.923049	-0.775891	no	psychiatric
adhd2023	Ependymal (73)	0.923841	0.999968	-2.20169e-09	1.53814e-09	0.865522	-1.43139	no	psychiatric
adhd2023	Ependymal (74)	0.521222	0.809035	-9.23248e-11	1.73475e-09	1.02452	-0.0532207	no	psychiatric
adhd2023	Committed oligodendrocyte precursor (75)	0.987504	0.999968	-3.68813e-09	1.64536e-09	0.75613	-2.24153	no	psychiatric
adhd2023	Choroid plexus (76)	0.984231	0.999968	-3.16627e-09	1.47253e-09	0.811979	-2.15023	no	psychiatric
adhd2023	Choroid plexus (77)	0.992866	0.999968	-3.95427e-09	1.61369e-09	0.7696	-2.45045	no	psychiatric
adhd2023	Choroid plexus (78)	0.999586	0.999968	-4.61581e-09	1.38077e-09	0.741163	-3.34293	no	psychiatric
adhd2023	Choroid plexus (79)	0.999749	0.999968	-4.80335e-09	1.38052e-09	0.734753	-3.47937	no	psychiatric
adhd2023	Choroid plexus (80)	0.996217	0.999968	-3.63934e-09	1.36263e-09	0.803981	-2.67083	no	psychiatric
adhd2023	Choroid plexus (81)	0.996652	0.999968	-3.76544e-09	1.38865e-09	0.816173	-2.71159	no	psychiatric
adhd2023	Choroid plexus (82)	0.980714	0.999968	-3.1122e-09	1.5044e-09	0.83949	-2.06873	no	psychiatric
adhd2023	Deep-layer near-projecting (83)	0.353063	0.68676	6.41708e-10	1.70186e-09	1.08524	0.377063	no	psychiatric
adhd2023	Deep-layer corticothalamic and 6b (84)	0.627021	0.881271	-4.75508e-10	1.46773e-09	0.984411	-0.323974	no	psychiatric
adhd2023	Deep-layer near-projecting (85)	0.163349	0.502026	1.66242e-09	1.69499e-09	1.12735	0.980787	no	psychiatric
adhd2023	Deep-layer near-projecting (86)	0.0765046	0.340662	2.57367e-09	1.80105e-09	1.2035	1.42898	no	psychiatric
adhd2023	Deep-layer near-projecting (87)	0.0409051	0.294644	3.12539e-09	1.79592e-09	1.22851	1.74028	no	psychiatric
adhd2023	Deep-layer near-projecting (88)	0.110218	0.423421	2.15899e-09	1.76191e-09	1.18068	1.22537	no	psychiatric
adhd2023	Deep-layer near-projecting (89)	0.329806	0.649745	7.2662e-10	1.64972e-09	1.08424	0.44045	no	psychiatric
adhd2023	Deep-layer near-projecting (90)	0.0117202	0.235423	4.26632e-09	1.8826e-09	1.27742	2.26618	no	psychiatric
adhd2023	Deep-layer near-projecting (91)	0.0294827	0.281183	3.50904e-09	1.85816e-09	1.23662	1.88845	no	psychiatric
adhd2023	Deep-layer near-projecting (92)	0.0417447	0.295973	3.26287e-09	1.8852e-09	1.22963	1.73079	no	psychiatric
adhd2023	Deep-layer near-projecting (93)	0.0454425	0.304103	3.12244e-09	1.84678e-09	1.22662	1.69075	no	psychiatric
adhd2023	Deep-layer near-projecting (94)	0.181583	0.530801	1.68549e-09	1.85351e-09	1.13498	0.909349	no	psychiatric
adhd2023	Deep-layer near-projecting (95)	0.00614044	0.235423	4.6083e-09	1.8404e-09	1.2946	2.50397	no	psychiatric
adhd2023	Deep-layer near-projecting (96)	0.0296527	0.281183	3.36927e-09	1.78654e-09	1.23068	1.88592	no	psychiatric
adhd2023	Deep-layer corticothalamic and 6b (97)	0.00941849	0.235423	4.77571e-09	2.0333e-09	1.2977	2.34874	no	psychiatric
adhd2023	Deep-layer corticothalamic and 6b (98)	0.17578	0.529638	1.41246e-09	1.51622e-09	1.13329	0.931568	no	psychiatric
adhd2023	Deep-layer corticothalamic and 6b (99)	0.143648	0.476415	1.67484e-09	1.57399e-09	1.15597	1.06407	no	psychiatric
adhd2023	Deep-layer corticothalamic and 6b (100)	0.201016	0.553659	1.1845e-09	1.41348e-09	1.11378	0.837998	no	psychiatric
adhd2023	Deep-layer corticothalamic and 6b (101)	0.0262705	0.281183	3.38882e-09	1.74801e-09	1.26772	1.93867	no	psychiatric
adhd2023	Deep-layer corticothalamic and 6b (102)	0.192314	0.551671	1.38704e-09	1.5954e-09	1.13968	0.8694	no	psychiatric
adhd2023	Deep-layer corticothalamic and 6b (103)	0.0305536	0.281183	2.96423e-09	1.58285e-09	1.23388	1.87272	no	psychiatric
adhd2023	Deep-layer corticothalamic and 6b (104)	0.201767	0.553659	1.21933e-09	1.4597e-09	1.11854	0.835325	no	psychiatric
adhd2023	Deep-layer corticothalamic and 6b (105)	0.129353	0.455203	1.96548e-09	1.7402e-09	1.17014	1.12946	no	psychiatric
adhd2023	Deep-layer corticothalamic and 6b (106)	0.0122634	0.235423	4.18961e-09	1.86307e-09	1.29105	2.24877	no	psychiatric
adhd2023	Deep-layer corticothalamic and 6b (107)	0.0241423	0.27824	3.3684e-09	1.70564e-09	1.2352	1.97485	no	psychiatric
adhd2023	Deep-layer corticothalamic and 6b (108)	0.015949	0.235423	3.24629e-09	1.51294e-09	1.22903	2.14569	no	psychiatric
adhd2023	Deep-layer corticothalamic and 6b (109)	0.0392647	0.290168	2.9144e-09	1.65658e-09	1.21483	1.75928	no	psychiatric
adhd2023	Deep-layer corticothalamic and 6b (110)	0.0544761	0.320932	2.32686e-09	1.45164e-09	1.18194	1.60292	no	psychiatric
adhd2023	Deep-layer corticothalamic and 6b (111)	0.0512968	0.320932	2.36988e-09	1.45177e-09	1.16119	1.63241	no	psychiatric
adhd2023	Deep-layer corticothalamic and 6b (112)	0.148711	0.485207	1.53255e-09	1.47081e-09	1.12704	1.04198	no	psychiatric
adhd2023	Miscellaneous (113)	0.789955	0.973388	-1.41011e-09	1.74894e-09	0.91981	-0.806266	no	psychiatric
adhd2023	Miscellaneous (114)	0.518048	0.806824	-8.17004e-11	1.80538e-09	1.0072	-0.0452539	no	psychiatric
adhd2023	Hippocampal CA1-3 (115)	0.67748	0.924019	-8.19175e-10	1.77824e-09	0.973311	-0.460665	no	psychiatric
adhd2023	Miscellaneous (116)	0.71798	0.937637	-1.05218e-09	1.82401e-09	0.989819	-0.576851	no	psychiatric
adhd2023	Miscellaneous (117)	0.140309	0.469006	1.76915e-09	1.63972e-09	1.15508	1.07893	no	psychiatric
adhd2023	Miscellaneous (118)	0.253662	0.592644	1.15347e-09	1.73976e-09	1.06115	0.663009	no	psychiatric
adhd2023	Hippocampal CA1-3 (119)	0.0310967	0.281183	2.97744e-09	1.59656e-09	1.22165	1.86491	no	psychiatric
adhd2023	Upper-layer intratelencephalic (120)	0.283732	0.621448	8.28762e-10	1.44942e-09	1.11393	0.571791	no	psychiatric
adhd2023	Upper-layer intratelencephalic (121)	0.503002	0.805152	-1.17617e-11	1.56303e-09	1.04125	-0.00752494	no	psychiatric
adhd2023	Upper-layer intratelencephalic (122)	0.181923	0.530801	1.47077e-09	1.61968e-09	1.13156	0.90806	no	psychiatric
adhd2023	Upper-layer intratelencephalic (123)	0.239165	0.583698	1.18092e-09	1.66563e-09	1.11279	0.708992	no	psychiatric
adhd2023	Upper-layer intratelencephalic (124)	0.147967	0.485207	1.69336e-09	1.62014e-09	1.14449	1.04519	no	psychiatric
adhd2023	Upper-layer intratelencephalic (125)	0.72006	0.937637	-9.22069e-10	1.58154e-09	0.978392	-0.583019	no	psychiatric
adhd2023	Upper-layer intratelencephalic (126)	0.319425	0.649745	6.8371e-10	1.45685e-09	1.09869	0.469308	no	psychiatric
adhd2023	Upper-layer intratelencephalic (127)	0.074857	0.340662	2.27785e-09	1.58125e-09	1.19551	1.44054	no	psychiatric
adhd2023	Upper-layer intratelencephalic (128)	0.842854	0.989718	-1.48768e-09	1.47843e-09	0.93707	-1.00626	no	psychiatric
adhd2023	Upper-layer intratelencephalic (129)	0.211156	0.553737	1.25469e-09	1.56364e-09	1.11247	0.802415	no	psychiatric
adhd2023	Upper-layer intratelencephalic (130)	0.46342	0.771252	1.44985e-10	1.57901e-09	1.0374	0.0918201	no	psychiatric
adhd2023	Upper-layer intratelencephalic (131)	0.324852	0.649745	7.32977e-10	1.61387e-09	1.06408	0.454172	no	psychiatric
adhd2023	Miscellaneous (132)	0.0335468	0.281183	3.75569e-09	2.05112e-09	1.26604	1.83105	no	psychiatric
adhd2023	Upper-layer intratelencephalic (133)	0.0163417	0.235423	3.81458e-09	1.78589e-09	1.26404	2.13595	no	psychiatric
adhd2023	Upper-layer intratelencephalic (134)	0.0261602	0.281183	3.17815e-09	1.63781e-09	1.24236	1.94049	no	psychiatric
adhd2023	Upper-layer intratelencephalic (135)	0.0104675	0.235423	4.27809e-09	1.85267e-09	1.30325	2.30916	no	psychiatric
adhd2023	Deep-layer intratelencephalic (136)	0.0034181	0.235423	4.56812e-09	1.68894e-09	1.36482	2.70472	no	psychiatric
adhd2023	Deep-layer intratelencephalic (137)	0.0214502	0.253552	3.81581e-09	1.88465e-09	1.28216	2.02468	no	psychiatric
adhd2023	Upper-layer intratelencephalic (138)	0.0549414	0.320932	3.63966e-09	2.27661e-09	1.26675	1.59872	no	psychiatric
adhd2023	Deep-layer intratelencephalic (139)	0.0155097	0.235423	4.03142e-09	1.86915e-09	1.30052	2.15682	no	psychiatric
adhd2023	Deep-layer intratelencephalic (140)	0.0108652	0.235423	4.54976e-09	1.98243e-09	1.33331	2.29505	no	psychiatric
adhd2023	Deep-layer intratelencephalic (141)	0.00739281	0.235423	4.79702e-09	1.96794e-09	1.34479	2.43759	no	psychiatric
adhd2023	Deep-layer intratelencephalic (142)	0.370662	0.691899	5.37323e-10	1.62775e-09	1.08119	0.330102	no	psychiatric
adhd2023	Deep-layer intratelencephalic (143)	0.125005	0.450214	1.88665e-09	1.6401e-09	1.15653	1.15032	no	psychiatric
adhd2023	Deep-layer intratelencephalic (144)	0.0123169	0.235423	3.8135e-09	1.69708e-09	1.25738	2.2471	no	psychiatric
adhd2023	Deep-layer intratelencephalic (145)	0.152796	0.485207	1.72991e-09	1.68852e-09	1.15788	1.02452	no	psychiatric
adhd2023	Deep-layer intratelencephalic (146)	0.0570856	0.320932	2.33185e-09	1.47611e-09	1.23445	1.57972	no	psychiatric
adhd2023	Deep-layer intratelencephalic (147)	0.0555524	0.320932	2.42213e-09	1.52025e-09	1.23025	1.59325	no	psychiatric
adhd2023	Deep-layer intratelencephalic (148)	0.368744	0.691899	5.34833e-10	1.59565e-09	1.10448	0.335182	no	psychiatric
adhd2023	Deep-layer intratelencephalic (149)	0.0894825	0.371635	2.14516e-09	1.59616e-09	1.20268	1.34395	no	psychiatric
adhd2023	Deep-layer intratelencephalic (150)	0.507547	0.806824	-2.93114e-11	1.54936e-09	1.07876	-0.0189184	no	psychiatric
adhd2023	Deep-layer intratelencephalic (151)	0.362446	0.691899	5.88044e-10	1.67092e-09	1.12267	0.351929	no	psychiatric
adhd2023	Deep-layer intratelencephalic (152)	0.398089	0.716209	4.07291e-10	1.57683e-09	1.1016	0.258297	no	psychiatric
adhd2023	Amygdala excitatory (153)	0.221286	0.566737	1.14193e-09	1.48717e-09	1.10955	0.767858	no	psychiatric
adhd2023	Amygdala excitatory (154)	0.193975	0.55199	1.31547e-09	1.52369e-09	1.14657	0.863342	no	psychiatric
adhd2023	Amygdala excitatory (155)	0.345569	0.677904	6.15602e-10	1.54942e-09	1.11873	0.397311	no	psychiatric
adhd2023	Amygdala excitatory (156)	0.549725	0.830896	-1.70734e-10	1.36624e-09	1.01382	-0.124966	no	psychiatric
adhd2023	Amygdala excitatory (157)	0.364703	0.691899	5.20512e-10	1.50474e-09	1.07019	0.345916	no	psychiatric
adhd2023	Amygdala excitatory (158)	0.402298	0.718835	3.85476e-10	1.55809e-09	1.06983	0.247403	no	psychiatric
adhd2023	Amygdala excitatory (159)	0.0564485	0.320932	2.27652e-09	1.43601e-09	1.1939	1.5853	no	psychiatric
adhd2023	Amygdala excitatory (160)	0.239304	0.583698	1.03377e-09	1.459e-09	1.09044	0.708545	no	psychiatric
adhd2023	Amygdala excitatory (161)	0.0732904	0.340662	2.15572e-09	1.48495e-09	1.19247	1.45172	no	psychiatric
adhd2023	Amygdala excitatory (162)	0.20802	0.553737	1.13086e-09	1.39045e-09	1.13434	0.813309	no	psychiatric
adhd2023	Hippocampal CA1-3 (163)	0.438186	0.748905	2.05049e-10	1.31804e-09	1.08312	0.155571	no	psychiatric
adhd2023	Miscellaneous (164)	0.350093	0.683869	5.83687e-10	1.5158e-09	1.0847	0.385069	no	psychiatric
adhd2023	Miscellaneous (165)	0.376388	0.694059	5.04504e-10	1.60169e-09	1.07419	0.314982	no	psychiatric
adhd2023	Miscellaneous (166)	0.318153	0.649745	7.59179e-10	1.60547e-09	1.09936	0.47287	no	psychiatric
adhd2023	Miscellaneous (167)	0.179661	0.530801	1.44596e-09	1.57742e-09	1.13401	0.916656	no	psychiatric
adhd2023	Miscellaneous (168)	0.211405	0.553737	1.23148e-09	1.53636e-09	1.14145	0.801556	no	psychiatric
adhd2023	Hippocampal CA1-3 (169)	0.0750287	0.340662	2.28254e-09	1.58584e-09	1.1903	1.43933	no	psychiatric
adhd2023	Miscellaneous (170)	0.201744	0.553659	1.32951e-09	1.59145e-09	1.16349	0.835408	no	psychiatric
adhd2023	Amygdala excitatory (171)	0.0379126	0.290168	3.09958e-09	1.74581e-09	1.2272	1.77544	no	psychiatric
adhd2023	Amygdala excitatory (172)	0.0857597	0.362708	2.23947e-09	1.63783e-09	1.16432	1.36734	no	psychiatric
adhd2023	Amygdala excitatory (173)	0.122158	0.447639	1.9566e-09	1.68054e-09	1.14671	1.16427	no	psychiatric
adhd2023	Amygdala excitatory (174)	0.0431522	0.296913	2.45061e-09	1.42874e-09	1.18454	1.71522	no	psychiatric
adhd2023	Amygdala excitatory (175)	0.0202103	0.25181	3.52681e-09	1.72088e-09	1.24133	2.04942	no	psychiatric
adhd2023	Miscellaneous (176)	0.248178	0.592644	1.26491e-09	1.85952e-09	1.08377	0.680233	no	psychiatric
adhd2023	Miscellaneous (177)	0.0103447	0.235423	4.38674e-09	1.89606e-09	1.3356	2.31361	no	psychiatric
adhd2023	Miscellaneous (178)	0.0212205	0.253552	3.54499e-09	1.74702e-09	1.26053	2.02917	no	psychiatric
adhd2023	Hippocampal CA1-3 (179)	0.00903537	0.235423	3.584e-09	1.51597e-09	1.26493	2.36417	no	psychiatric
adhd2023	Hippocampal CA1-3 (180)	0.032394	0.281183	2.96998e-09	1.60825e-09	1.22852	1.84672	no	psychiatric
adhd2023	Hippocampal CA1-3 (181)	0.078149	0.341483	2.07873e-09	1.46634e-09	1.17	1.41763	no	psychiatric
adhd2023	Hippocampal CA1-3 (182)	0.0635861	0.33211	2.44996e-09	1.60617e-09	1.18284	1.52535	no	psychiatric
adhd2023	Hippocampal CA1-3 (183)	0.229656	0.580597	1.04743e-09	1.41549e-09	1.1069	0.739979	no	psychiatric
adhd2023	Hippocampal CA1-3 (184)	0.133875	0.46346	1.66295e-09	1.50051e-09	1.11171	1.10826	no	psychiatric
adhd2023	Hippocampal CA1-3 (185)	0.05578	0.320932	2.82627e-09	1.77617e-09	1.20709	1.59122	no	psychiatric
adhd2023	Hippocampal CA1-3 (186)	0.254076	0.592644	1.04092e-09	1.57305e-09	1.09607	0.661718	no	psychiatric
adhd2023	Hippocampal CA1-3 (187)	0.399275	0.716209	3.70625e-10	1.45215e-09	1.06893	0.255225	no	psychiatric
adhd2023	Hippocampal CA1-3 (188)	0.244012	0.58895	1.04666e-09	1.50934e-09	1.08537	0.693456	no	psychiatric
adhd2023	Hippocampal CA1-3 (189)	0.265629	0.60027	9.39109e-10	1.49997e-09	1.09423	0.626086	no	psychiatric
adhd2023	Hippocampal CA4 (190)	0.192091	0.551671	1.28284e-09	1.47416e-09	1.12073	0.870218	no	psychiatric
adhd2023	Hippocampal CA4 (191)	0.0636333	0.33211	2.39506e-09	1.57056e-09	1.15639	1.52497	no	psychiatric
adhd2023	Hippocampal CA4 (192)	0.00404287	0.235423	5.00167e-09	1.88852e-09	1.3276	2.64847	no	psychiatric
adhd2023	Hippocampal CA4 (193)	0.103327	0.414208	2.10428e-09	1.66634e-09	1.14619	1.26282	no	psychiatric
adhd2023	Hippocampal CA4 (194)	0.0768521	0.340662	2.67263e-09	1.87347e-09	1.13113	1.42657	no	psychiatric
adhd2023	Hippocampal CA4 (195)	0.0309853	0.281183	3.16065e-09	1.69335e-09	1.21695	1.86651	no	psychiatric
adhd2023	Hippocampal CA4 (196)	0.00901559	0.235423	3.9925e-09	1.68818e-09	1.30001	2.36498	no	psychiatric
adhd2023	Hippocampal CA4 (197)	0.019512	0.250916	3.43724e-09	1.66538e-09	1.25632	2.06393	no	psychiatric
adhd2023	Hippocampal CA4 (198)	0.00680083	0.235423	4.25701e-09	1.72515e-09	1.31082	2.46761	no	psychiatric
adhd2023	Hippocampal dentate gyrus (199)	0.0493872	0.320669	3.14134e-09	1.90289e-09	1.19668	1.65082	no	psychiatric
adhd2023	Hippocampal dentate gyrus (200)	0.149657	0.485207	1.7092e-09	1.64678e-09	1.15937	1.03791	no	psychiatric
adhd2023	Hippocampal dentate gyrus (201)	0.0262223	0.281183	3.40058e-09	1.75336e-09	1.25087	1.93947	no	psychiatric
adhd2023	Hippocampal dentate gyrus (202)	0.0848673	0.362258	2.34313e-09	1.70651e-09	1.20121	1.37306	no	psychiatric
adhd2023	Hippocampal dentate gyrus (203)	0.0298519	0.281183	3.21247e-09	1.70606e-09	1.24291	1.88298	no	psychiatric
adhd2023	Hippocampal dentate gyrus (204)	0.221046	0.566737	1.49438e-09	1.94413e-09	1.06428	0.768664	no	psychiatric
adhd2023	Hippocampal dentate gyrus (205)	0.216092	0.559655	1.41917e-09	1.8068e-09	1.07226	0.785459	no	psychiatric
adhd2023	Medium spiny neuron (206)	0.0969867	0.392201	2.41734e-09	1.86105e-09	1.1774	1.29891	no	psychiatric
adhd2023	Medium spiny neuron (207)	0.0785188	0.341483	2.69968e-09	1.90776e-09	1.18145	1.41511	no	psychiatric
adhd2023	Medium spiny neuron (208)	0.284741	0.621448	1.05226e-09	1.84992e-09	1.07525	0.568816	no	psychiatric
adhd2023	Medium spiny neuron (209)	0.249497	0.592644	1.23182e-09	1.82203e-09	1.10067	0.676073	no	psychiatric
adhd2023	Medium spiny neuron (210)	0.166092	0.507076	1.80656e-09	1.86297e-09	1.127	0.969723	no	psychiatric
adhd2023	Medium spiny neuron (211)	0.329677	0.649745	7.6099e-10	1.72636e-09	1.06844	0.440805	no	psychiatric
adhd2023	Medium spiny neuron (212)	0.192666	0.551671	1.54219e-09	1.77648e-09	1.11866	0.868114	no	psychiatric
adhd2023	Medium spiny neuron (213)	0.761736	0.96575	-1.16298e-09	1.63363e-09	0.92194	-0.711898	no	psychiatric
adhd2023	Medium spiny neuron (214)	0.810804	0.973388	-1.39516e-09	1.58385e-09	0.911256	-0.880865	no	psychiatric
adhd2023	Medium spiny neuron (215)	0.83548	0.989718	-1.61763e-09	1.65733e-09	0.895425	-0.97605	no	psychiatric
adhd2023	Medium spiny neuron (216)	0.325463	0.649745	6.93895e-10	1.53355e-09	1.04994	0.452476	no	psychiatric
adhd2023	Medium spiny neuron (217)	0.230476	0.580597	1.05062e-09	1.425e-09	1.10994	0.737281	no	psychiatric
adhd2023	Medium spiny neuron (218)	0.28074	0.621448	9.20919e-10	1.58603e-09	1.09889	0.580644	no	psychiatric
adhd2023	Medium spiny neuron (219)	0.0461762	0.304103	2.93294e-09	1.74256e-09	1.23582	1.68312	no	psychiatric
adhd2023	Medium spiny neuron (220)	0.370596	0.691899	4.94295e-10	1.49661e-09	1.06351	0.330276	no	psychiatric
adhd2023	Medium spiny neuron (221)	0.0723465	0.340662	2.2611e-09	1.55026e-09	1.20845	1.45854	no	psychiatric
adhd2023	Eccentric medium spiny neuron (222)	0.0195943	0.250916	3.5981e-09	1.74478e-09	1.28367	2.0622	no	psychiatric
adhd2023	Eccentric medium spiny neuron (223)	0.0660275	0.33211	2.46672e-09	1.63787e-09	1.22039	1.50605	no	psychiatric
adhd2023	Eccentric medium spiny neuron (224)	0.115297	0.43213	2.02622e-09	1.69017e-09	1.18421	1.19883	no	psychiatric
adhd2023	Eccentric medium spiny neuron (225)	0.210529	0.553737	1.30147e-09	1.61756e-09	1.1363	0.804588	no	psychiatric
adhd2023	Eccentric medium spiny neuron (226)	0.123014	0.447639	1.85186e-09	1.59636e-09	1.1691	1.16005	no	psychiatric
adhd2023	Eccentric medium spiny neuron (227)	0.203394	0.553737	1.3076e-09	1.57626e-09	1.12458	0.829559	no	psychiatric
adhd2023	Eccentric medium spiny neuron (228)	0.000306579	0.136693	5.37186e-09	1.56809e-09	1.42937	3.42573	no	psychiatric
adhd2023	Eccentric medium spiny neuron (229)	0.0357203	0.288895	3.13698e-09	1.74019e-09	1.30359	1.80267	no	psychiatric
adhd2023	Eccentric medium spiny neuron (230)	0.563644	0.831922	-2.3504e-10	1.46704e-09	1.06115	-0.160214	no	psychiatric
adhd2023	Eccentric medium spiny neuron (231)	0.0461302	0.304103	2.70532e-09	1.60687e-09	1.24965	1.68359	no	psychiatric
adhd2023	Eccentric medium spiny neuron (232)	0.235041	0.58295	1.13258e-09	1.56792e-09	1.13997	0.722345	no	psychiatric
adhd2023	Eccentric medium spiny neuron (233)	0.0539141	0.320932	2.55127e-09	1.58658e-09	1.24545	1.60803	no	psychiatric
adhd2023	Eccentric medium spiny neuron (234)	0.0289179	0.281183	2.86871e-09	1.51228e-09	1.22269	1.89694	no	psychiatric
adhd2023	Splatter (235)	0.929153	0.999968	-2.40496e-09	1.63657e-09	0.897419	-1.46951	no	psychiatric
adhd2023	MGE interneuron (236)	0.637246	0.887523	-5.04884e-10	1.43798e-09	1.07161	-0.351106	no	psychiatric
adhd2023	Splatter (237)	0.195987	0.552723	1.303e-09	1.52212e-09	1.16276	0.856044	no	psychiatric
adhd2023	Splatter (238)	0.285785	0.621448	9.13668e-10	1.615e-09	1.10612	0.56574	no	psychiatric
adhd2023	MGE interneuron (239)	0.279444	0.621448	9.98132e-10	1.70769e-09	1.15986	0.584494	no	psychiatric
adhd2023	MGE interneuron (240)	0.177761	0.530801	1.35117e-09	1.46242e-09	1.16739	0.923931	no	psychiatric
adhd2023	MGE interneuron (241)	0.0326591	0.281183	2.97388e-09	1.61354e-09	1.2664	1.84307	no	psychiatric
adhd2023	MGE interneuron (242)	0.083215	0.358525	2.23061e-09	1.61199e-09	1.21638	1.38377	no	psychiatric
adhd2023	MGE interneuron (243)	0.00513633	0.235423	4.21627e-09	1.6428e-09	1.32677	2.56651	no	psychiatric
adhd2023	MGE interneuron (244)	0.0699621	0.3395	2.48469e-09	1.68331e-09	1.22489	1.47607	no	psychiatric
adhd2023	MGE interneuron (245)	0.0053641	0.235423	3.80923e-09	1.49298e-09	1.30264	2.55143	no	psychiatric
adhd2023	MGE interneuron (246)	0.0371957	0.290168	2.5434e-09	1.42552e-09	1.22257	1.7842	no	psychiatric
adhd2023	MGE interneuron (247)	0.327299	0.649745	7.67553e-10	1.71565e-09	1.13532	0.447383	no	psychiatric
adhd2023	MGE interneuron (248)	0.0680222	0.337185	2.39167e-09	1.60441e-09	1.21642	1.49068	no	psychiatric
adhd2023	MGE interneuron (249)	0.0556482	0.320932	2.58926e-09	1.62602e-09	1.22592	1.59239	no	psychiatric
adhd2023	MGE interneuron (250)	0.0311708	0.281183	3.1023e-09	1.66445e-09	1.27147	1.86386	no	psychiatric
adhd2023	MGE interneuron (251)	0.151052	0.485207	1.96918e-09	1.90825e-09	1.22864	1.03193	no	psychiatric
adhd2023	MGE interneuron (252)	0.104909	0.415871	2.32646e-09	1.85513e-09	1.22581	1.25407	no	psychiatric
adhd2023	MGE interneuron (253)	0.325667	0.649745	7.0338e-10	1.55646e-09	1.10301	0.451911	no	psychiatric
adhd2023	MGE interneuron (254)	0.255827	0.592644	1.2006e-09	1.82944e-09	1.15703	0.656265	no	psychiatric
adhd2023	MGE interneuron (255)	0.596502	0.856367	-4.67832e-10	1.91496e-09	1.0345	-0.244304	no	psychiatric
adhd2023	MGE interneuron (256)	0.757824	0.96575	-1.25068e-09	1.78842e-09	0.969133	-0.699321	no	psychiatric
adhd2023	MGE interneuron (257)	0.516931	0.806824	-6.18831e-11	1.45772e-09	1.06296	-0.0424519	no	psychiatric
adhd2023	MGE interneuron (258)	0.404725	0.720379	4.16576e-10	1.72756e-09	1.12567	0.241136	no	psychiatric
adhd2023	MGE interneuron (259)	0.423155	0.738142	3.22931e-10	1.66606e-09	1.1114	0.193829	no	psychiatric
adhd2023	MGE interneuron (260)	0.712521	0.937637	-9.38706e-10	1.67398e-09	1.02823	-0.560764	no	psychiatric
adhd2023	MGE interneuron (261)	0.206637	0.553737	1.4431e-09	1.76387e-09	1.16679	0.818144	no	psychiatric
adhd2023	MGE interneuron (262)	0.263372	0.598102	1.09405e-09	1.72841e-09	1.1463	0.632983	no	psychiatric
adhd2023	MGE interneuron (263)	0.441844	0.748905	2.72843e-10	1.86502e-09	1.07323	0.146295	no	psychiatric
adhd2023	LAMP5-LHX6 and Chandelier (264)	0.29932	0.631933	9.63929e-10	1.83132e-09	1.13736	0.526356	no	psychiatric
adhd2023	LAMP5-LHX6 and Chandelier (265)	0.632385	0.886108	-5.38159e-10	1.59135e-09	1.05921	-0.338177	no	psychiatric
adhd2023	LAMP5-LHX6 and Chandelier (266)	0.517449	0.806824	-7.05671e-11	1.61287e-09	1.09459	-0.0437524	no	psychiatric
adhd2023	LAMP5-LHX6 and Chandelier (267)	0.496556	0.800393	1.27583e-11	1.47784e-09	1.10186	0.00863308	no	psychiatric
adhd2023	LAMP5-LHX6 and Chandelier (268)	0.810426	0.973388	-1.21215e-09	1.37828e-09	1.01791	-0.879467	no	psychiatric
adhd2023	LAMP5-LHX6 and Chandelier (269)	0.553243	0.831922	-2.03537e-10	1.52053e-09	1.10255	-0.133859	no	psychiatric
adhd2023	LAMP5-LHX6 and Chandelier (270)	0.882256	0.999968	-1.81065e-09	1.52625e-09	0.990639	-1.18634	no	psychiatric
adhd2023	LAMP5-LHX6 and Chandelier (271)	0.920447	0.999968	-2.026e-09	1.43883e-09	0.983521	-1.40808	no	psychiatric
adhd2023	LAMP5-LHX6 and Chandelier (272)	0.472476	0.780686	9.87786e-11	1.43059e-09	1.10118	0.0690476	no	psychiatric
adhd2023	LAMP5-LHX6 and Chandelier (273)	0.572815	0.831922	-2.5616e-10	1.39562e-09	1.08928	-0.183546	no	psychiatric
adhd2023	LAMP5-LHX6 and Chandelier (274)	0.510719	0.806824	-4.31542e-11	1.60588e-09	1.06311	-0.0268726	no	psychiatric
adhd2023	LAMP5-LHX6 and Chandelier (275)	0.37523	0.694059	4.82387e-10	1.51678e-09	1.11336	0.318033	no	psychiatric
adhd2023	CGE interneuron (276)	0.467034	0.774469	1.33298e-10	1.61127e-09	1.07826	0.0827286	no	psychiatric
adhd2023	CGE interneuron (277)	0.15797	0.495403	1.73402e-09	1.72912e-09	1.19116	1.00284	no	psychiatric
adhd2023	CGE interneuron (278)	0.00857812	0.235423	3.82545e-09	1.60508e-09	1.28964	2.38334	no	psychiatric
adhd2023	CGE interneuron (279)	0.290727	0.623374	9.17385e-10	1.66416e-09	1.1052	0.551261	no	psychiatric
adhd2023	CGE interneuron (280)	0.000593027	0.136693	5.81128e-09	1.79238e-09	1.40271	3.24221	no	psychiatric
adhd2023	CGE interneuron (281)	0.0540695	0.320932	2.85776e-09	1.77875e-09	1.22422	1.60661	no	psychiatric
adhd2023	CGE interneuron (282)	0.00518928	0.235423	4.22092e-09	1.6469e-09	1.32486	2.56295	no	psychiatric
adhd2023	CGE interneuron (283)	0.128329	0.455074	1.75752e-09	1.5494e-09	1.15785	1.13433	no	psychiatric
adhd2023	CGE interneuron (284)	0.0146074	0.235423	3.77041e-09	1.72909e-09	1.27471	2.18057	no	psychiatric
adhd2023	CGE interneuron (285)	0.475271	0.7825	1.03666e-10	1.67133e-09	1.04957	0.0620263	no	psychiatric
adhd2023	CGE interneuron (286)	0.114694	0.43213	1.9278e-09	1.60391e-09	1.16661	1.20194	no	psychiatric
adhd2023	CGE interneuron (287)	0.798784	0.973388	-1.30611e-09	1.55994e-09	0.999845	-0.837286	no	psychiatric
adhd2023	CGE interneuron (288)	0.971482	0.999968	-2.98475e-09	1.56842e-09	0.897679	-1.90303	no	psychiatric
adhd2023	CGE interneuron (289)	0.0184926	0.250916	3.83585e-09	1.83892e-09	1.27538	2.08593	no	psychiatric
adhd2023	CGE interneuron (290)	0.0331926	0.281183	3.33323e-09	1.81567e-09	1.22383	1.83581	no	psychiatric
adhd2023	CGE interneuron (291)	0.0162182	0.235423	3.99249e-09	1.86653e-09	1.27438	2.13899	no	psychiatric
adhd2023	CGE interneuron (292)	0.00383089	0.235423	5.50332e-09	2.06378e-09	1.36955	2.66662	no	psychiatric
adhd2023	CGE interneuron (293)	0.0106155	0.235423	4.18793e-09	1.8178e-09	1.289	2.30385	no	psychiatric
adhd2023	CGE interneuron (294)	0.0906434	0.373095	2.67353e-09	1.99994e-09	1.20421	1.3368	no	psychiatric
adhd2023	CGE interneuron (295)	0.00285068	0.235423	5.63859e-09	2.03966e-09	1.38257	2.76448	no	psychiatric
adhd2023	CGE interneuron (296)	0.0554859	0.320932	2.94792e-09	1.84957e-09	1.20925	1.59384	no	psychiatric
adhd2023	Upper rhombic lip (297)	0.892323	0.999968	-2.5344e-09	2.04555e-09	0.860552	-1.23898	no	psychiatric
adhd2023	Cerebellar inhibitory (298)	0.779882	0.9732	-1.20169e-09	1.55701e-09	0.941686	-0.771795	no	psychiatric
adhd2023	Cerebellar inhibitory (299)	0.531773	0.820321	-1.21586e-10	1.52501e-09	1.00001	-0.0797283	no	psychiatric
adhd2023	Cerebellar inhibitory (300)	0.688049	0.932914	-8.42668e-10	1.71858e-09	1.01285	-0.490328	no	psychiatric
adhd2023	Cerebellar inhibitory (301)	0.739178	0.954512	-1.0824e-09	1.68911e-09	0.973978	-0.640812	no	psychiatric
adhd2023	Cerebellar inhibitory (302)	0.394948	0.716209	4.85782e-10	1.82319e-09	1.07304	0.266446	no	psychiatric
adhd2023	Cerebellar inhibitory (303)	0.838918	0.989718	-1.7371e-09	1.75461e-09	0.929944	-0.990019	no	psychiatric
adhd2023	Cerebellar inhibitory (304)	0.788731	0.973388	-1.40625e-09	1.75337e-09	0.967661	-0.802027	no	psychiatric
adhd2023	Cerebellar inhibitory (305)	0.571116	0.831922	-3.23504e-10	1.80511e-09	1.05287	-0.179215	no	psychiatric
adhd2023	Cerebellar inhibitory (306)	0.706576	0.937637	-1.02493e-09	1.88611e-09	1.00393	-0.543409	no	psychiatric
adhd2023	Cerebellar inhibitory (307)	0.725877	0.93997	-1.09327e-09	1.82092e-09	1.00587	-0.600391	no	psychiatric
adhd2023	Upper rhombic lip (308)	0.236457	0.58295	1.18859e-09	1.656e-09	1.09519	0.717747	no	psychiatric
adhd2023	Upper rhombic lip (309)	0.876408	0.999968	-1.9103e-09	1.65077e-09	0.907202	-1.15722	no	psychiatric
adhd2023	Upper rhombic lip (310)	0.79448	0.973388	-1.44577e-09	1.75871e-09	0.951254	-0.822063	no	psychiatric
adhd2023	Upper rhombic lip (311)	0.754446	0.96575	-1.29596e-09	1.88216e-09	0.97014	-0.688548	no	psychiatric
adhd2023	Upper rhombic lip (312)	0.806726	0.973388	-1.65786e-09	1.91462e-09	0.938922	-0.865896	no	psychiatric
adhd2023	Splatter (313)	0.35972	0.691899	7.28003e-10	2.0267e-09	1.09672	0.359207	no	psychiatric
adhd2023	Miscellaneous (314)	0.456806	0.765773	1.75556e-10	1.61827e-09	1.01852	0.108483	no	psychiatric
adhd2023	Lower rhombic lip (315)	0.532052	0.820321	-1.24046e-10	1.54229e-09	1.01523	-0.0804298	no	psychiatric
adhd2023	Lower rhombic lip (316)	0.698729	0.933664	-7.91798e-10	1.5205e-09	0.96892	-0.520748	no	psychiatric
adhd2023	Lower rhombic lip (317)	0.370701	0.691899	5.14904e-10	1.56033e-09	1.06784	0.329996	no	psychiatric
adhd2023	Lower rhombic lip (318)	0.538565	0.822507	-1.52915e-10	1.5794e-09	0.985253	-0.0968186	no	psychiatric
adhd2023	Lower rhombic lip (319)	0.374345	0.694059	5.30158e-10	1.65484e-09	1.04282	0.320367	no	psychiatric
adhd2023	Lower rhombic lip (320)	0.491102	0.799339	3.76192e-11	1.6865e-09	1.01398	0.022306	no	psychiatric
adhd2023	Lower rhombic lip (321)	0.517605	0.806824	-7.10536e-11	1.60957e-09	1.01911	-0.0441445	no	psychiatric
adhd2023	Lower rhombic lip (322)	0.888847	0.999968	-1.72173e-09	1.41077e-09	0.959881	-1.22042	no	psychiatric
adhd2023	Mammillary body (323)	0.775887	0.971967	-1.06135e-09	1.39951e-09	0.987118	-0.758375	no	psychiatric
adhd2023	Mammillary body (324)	0.762544	0.96575	-1.09766e-09	1.53625e-09	0.98125	-0.714511	no	psychiatric
adhd2023	Mammillary body (325)	0.873038	0.999968	-1.6475e-09	1.44407e-09	0.953557	-1.14087	no	psychiatric
adhd2023	Mammillary body (326)	0.696031	0.933664	-8.20506e-10	1.59937e-09	1.01069	-0.51302	no	psychiatric
adhd2023	Mammillary body (327)	0.498384	0.800541	6.78854e-12	1.67617e-09	1.07696	0.00405004	no	psychiatric
adhd2023	Mammillary body (328)	0.478158	0.784451	8.84432e-11	1.61459e-09	1.08655	0.0547774	no	psychiatric
adhd2023	Mammillary body (329)	0.409909	0.726801	3.63181e-10	1.59445e-09	1.10331	0.227778	no	psychiatric
adhd2023	Mammillary body (330)	0.697113	0.933664	-8.81917e-10	1.70876e-09	0.988978	-0.516116	no	psychiatric
adhd2023	Mammillary body (331)	0.292117	0.623454	9.685e-10	1.76989e-09	1.05389	0.54721	no	psychiatric
adhd2023	Mammillary body (332)	0.433856	0.748905	2.98923e-10	1.79463e-09	1.07008	0.166565	no	psychiatric
adhd2023	Mammillary body (333)	0.684287	0.930549	-8.40947e-10	1.75299e-09	0.965442	-0.47972	no	psychiatric
adhd2023	Splatter (334)	0.429747	0.744787	3.23532e-10	1.82766e-09	1.07997	0.177019	no	psychiatric
adhd2023	Splatter (335)	0.49436	0.79965	2.4558e-11	1.73717e-09	1.07511	0.0141368	no	psychiatric
adhd2023	Splatter (336)	0.414834	0.729917	3.84336e-10	1.78654e-09	1.03828	0.215129	no	psychiatric
adhd2023	Splatter (337)	0.751753	0.965343	-1.38248e-09	2.03301e-09	0.876494	-0.680016	no	psychiatric
adhd2023	Splatter (338)	0.420438	0.736965	3.51697e-10	1.7517e-09	1.01979	0.200774	no	psychiatric
adhd2023	Splatter (339)	0.916492	0.999968	-2.12294e-09	1.5363e-09	0.888669	-1.38186	no	psychiatric
adhd2023	Splatter (340)	0.328936	0.649745	9.77416e-10	2.20709e-09	1.04728	0.442853	no	psychiatric
adhd2023	Splatter (341)	0.914882	0.999968	-1.88428e-09	1.37394e-09	0.845422	-1.37144	no	psychiatric
adhd2023	Splatter (342)	0.666201	0.911331	-6.70129e-10	1.56045e-09	0.96051	-0.429446	no	psychiatric
adhd2023	Splatter (343)	0.575669	0.831922	-2.9822e-10	1.56279e-09	1.03939	-0.190825	no	psychiatric
adhd2023	Splatter (344)	0.569505	0.831922	-3.1005e-10	1.77055e-09	0.990906	-0.175115	no	psychiatric
adhd2023	Splatter (345)	0.957777	0.999968	-2.70417e-09	1.56723e-09	0.858593	-1.72545	no	psychiatric
adhd2023	Splatter (346)	0.612391	0.865988	-3.91187e-10	1.36991e-09	1.01698	-0.285556	no	psychiatric
adhd2023	Splatter (347)	0.826884	0.989718	-1.49202e-09	1.58401e-09	0.936271	-0.941924	no	psychiatric
adhd2023	Splatter (348)	0.71144	0.937637	-9.94835e-10	1.78415e-09	0.995193	-0.557595	no	psychiatric
adhd2023	Splatter (349)	0.762079	0.96575	-1.14738e-09	1.60922e-09	0.938324	-0.713007	no	psychiatric
adhd2023	Splatter (350)	0.936254	0.999968	-2.69197e-09	1.7663e-09	0.896395	-1.52407	no	psychiatric
adhd2023	Splatter (351)	0.800808	0.973388	-1.37825e-09	1.63201e-09	0.940336	-0.844512	no	psychiatric
adhd2023	Splatter (352)	0.79489	0.973388	-1.51657e-09	1.8416e-09	0.911811	-0.823507	no	psychiatric
adhd2023	Splatter (353)	0.572632	0.831922	-4.46644e-10	2.43961e-09	0.981409	-0.18308	no	psychiatric
adhd2023	Splatter (354)	0.538434	0.822507	-2.15227e-10	2.2306e-09	0.997951	-0.0964883	no	psychiatric
adhd2023	Splatter (355)	0.659231	0.90448	-7.26575e-10	1.77056e-09	0.965841	-0.410364	no	psychiatric
adhd2023	Splatter (356)	0.542907	0.82329	-1.84745e-10	1.7144e-09	0.995338	-0.107761	no	psychiatric
adhd2023	Splatter (357)	0.262867	0.598102	1.31698e-09	2.07551e-09	1.06586	0.63453	no	psychiatric
adhd2023	Splatter (358)	0.800738	0.973388	-1.47948e-09	1.7524e-09	0.933355	-0.844259	no	psychiatric
adhd2023	Splatter (359)	0.835502	0.989718	-1.83037e-09	1.87511e-09	0.903885	-0.976138	no	psychiatric
adhd2023	Splatter (360)	0.209766	0.553737	1.50839e-09	1.86859e-09	1.1285	0.807232	no	psychiatric
adhd2023	Splatter (361)	0.370714	0.691899	6.33078e-10	1.91863e-09	1.02175	0.329964	no	psychiatric
adhd2023	Splatter (362)	0.361555	0.691899	7.43781e-10	2.09926e-09	1.02215	0.354306	no	psychiatric
adhd2023	Splatter (363)	0.797015	0.973388	-1.34925e-09	1.62364e-09	0.997178	-0.831006	no	psychiatric
adhd2023	Splatter (364)	0.130559	0.455969	1.81003e-09	1.61071e-09	1.12959	1.12375	no	psychiatric
adhd2023	Splatter (365)	0.805967	0.973388	-1.54573e-09	1.79084e-09	0.876793	-0.86313	no	psychiatric
adhd2023	Splatter (366)	0.647752	0.891384	-6.58919e-10	1.73739e-09	0.94278	-0.379258	no	psychiatric
adhd2023	Splatter (367)	0.867481	0.999968	-1.83821e-09	1.64926e-09	0.91297	-1.11456	no	psychiatric
adhd2023	Splatter (368)	0.43626	0.748905	2.92123e-10	1.82056e-09	1.01289	0.160457	no	psychiatric
adhd2023	Splatter (369)	0.63478	0.886769	-6.2972e-10	1.82771e-09	0.978091	-0.34454	no	psychiatric
adhd2023	Splatter (370)	0.329146	0.649745	7.66915e-10	1.73404e-09	1.07104	0.442271	no	psychiatric
adhd2023	Splatter (371)	0.105952	0.415871	2.31524e-09	1.85465e-09	1.17314	1.24834	no	psychiatric
adhd2023	Thalamic excitatory (372)	0.317492	0.649745	8.59497e-10	1.81052e-09	1.05504	0.474724	no	psychiatric
adhd2023	Splatter (373)	0.944124	0.999968	-2.33056e-09	1.46542e-09	0.860219	-1.59037	no	psychiatric
adhd2023	Splatter (374)	0.243817	0.58895	1.11858e-09	1.61161e-09	1.03963	0.694076	no	psychiatric
adhd2023	Splatter (375)	0.197743	0.552723	1.64096e-09	1.9312e-09	1.14529	0.84971	no	psychiatric
adhd2023	Splatter (376)	0.364858	0.691899	6.15711e-10	1.78207e-09	1.02378	0.345503	no	psychiatric
adhd2023	Splatter (377)	0.610502	0.865973	-5.13079e-10	1.82833e-09	0.989018	-0.280627	no	psychiatric
adhd2023	Splatter (378)	0.443495	0.748905	2.53173e-10	1.78147e-09	1.05196	0.142115	no	psychiatric
adhd2023	Splatter (379)	0.910089	0.999968	-2.12758e-09	1.5862e-09	0.8826	-1.3413	no	psychiatric
adhd2023	Splatter (380)	0.95207	0.999968	-2.98717e-09	1.79381e-09	0.823216	-1.66527	no	psychiatric
adhd2023	Splatter (381)	0.517287	0.806824	-8.32656e-11	1.92101e-09	1.01475	-0.0433447	no	psychiatric
adhd2023	Splatter (382)	0.773905	0.971967	-1.18336e-09	1.5741e-09	0.971534	-0.751767	no	psychiatric
adhd2023	Splatter (383)	0.236468	0.58295	1.26776e-09	1.76639e-09	1.09459	0.71771	no	psychiatric
adhd2023	Splatter (384)	0.642969	0.890116	-8.21333e-10	2.24159e-09	0.956235	-0.366406	no	psychiatric
adhd2023	Splatter (385)	0.215125	0.559655	1.44775e-09	1.83546e-09	1.1195	0.788765	no	psychiatric
adhd2023	Splatter (386)	0.180726	0.530801	1.68232e-09	1.84343e-09	1.14094	0.912601	no	psychiatric
adhd2023	Splatter (387)	0.388872	0.711389	4.96587e-10	1.75932e-09	1.03711	0.28226	no	psychiatric
adhd2023	Splatter (388)	0.153666	0.485207	2.41202e-09	2.36279e-09	1.14621	1.02084	no	psychiatric
adhd2023	Splatter (389)	0.0887133	0.371635	2.92573e-09	2.16926e-09	1.17784	1.34872	no	psychiatric
adhd2023	Splatter (390)	0.567007	0.831922	-3.40471e-10	2.0175e-09	0.977685	-0.168759	no	psychiatric
adhd2023	Splatter (391)	0.713476	0.937637	-1.09663e-09	1.94586e-09	0.887717	-0.563567	no	psychiatric
adhd2023	Splatter (392)	0.25461	0.592644	1.06747e-09	1.61725e-09	1.07545	0.660052	no	psychiatric
adhd2023	Splatter (393)	0.722042	0.937637	-9.61519e-10	1.63269e-09	1.0099	-0.588918	no	psychiatric
adhd2023	Splatter (394)	0.123319	0.447639	2.21568e-09	1.91245e-09	1.08892	1.15855	no	psychiatric
adhd2023	Splatter (395)	0.0150692	0.235423	4.38688e-09	2.02322e-09	1.27878	2.16827	no	psychiatric
adhd2023	Splatter (396)	0.27146	0.610454	1.07087e-09	1.76013e-09	1.07106	0.608404	no	psychiatric
adhd2023	Splatter (397)	0.539104	0.822507	-1.68806e-10	1.71942e-09	0.981002	-0.0981762	no	psychiatric
adhd2023	Splatter (398)	0.900396	0.999968	-2.2692e-09	1.76755e-09	0.88638	-1.28381	no	psychiatric
adhd2023	Splatter (399)	0.575158	0.831922	-3.60751e-10	1.90348e-09	1.01045	-0.189521	no	psychiatric
adhd2023	Splatter (400)	0.0354937	0.288895	3.29214e-09	1.82334e-09	1.2227	1.80556	no	psychiatric
adhd2023	Miscellaneous (401)	0.302693	0.63428	9.44561e-10	1.82817e-09	1.09275	0.51667	no	psychiatric
adhd2023	Splatter (402)	0.942742	0.999968	-2.29448e-09	1.45385e-09	0.905133	-1.57822	no	psychiatric
adhd2023	Splatter (403)	0.598156	0.856367	-3.73951e-10	1.50436e-09	1.09151	-0.248578	no	psychiatric
adhd2023	Miscellaneous (404)	0.0608158	0.33211	2.03842e-09	1.31684e-09	1.17868	1.54796	no	psychiatric
adhd2023	Amygdala excitatory (405)	0.0930078	0.379439	1.88999e-09	1.42915e-09	1.1972	1.32246	no	psychiatric
adhd2023	Amygdala excitatory (406)	0.695566	0.933664	-7.12791e-10	1.39301e-09	1.00556	-0.51169	no	psychiatric
adhd2023	Amygdala excitatory (407)	0.159772	0.497667	1.58501e-09	1.59234e-09	1.18815	0.995397	no	psychiatric
adhd2023	Amygdala excitatory (408)	0.93549	0.999968	-2.44104e-09	1.60809e-09	0.876861	-1.51798	no	psychiatric
adhd2023	Splatter (409)	0.969578	0.999968	-3.32595e-09	1.77419e-09	0.823424	-1.87463	no	psychiatric
adhd2023	Splatter (410)	0.00626122	0.235423	5.6501e-09	2.26269e-09	1.29781	2.49707	no	psychiatric
adhd2023	Splatter (411)	0.514575	0.806824	-6.73245e-11	1.84237e-09	0.93434	-0.0365423	no	psychiatric
adhd2023	Splatter (412)	0.975226	0.999968	-2.75955e-09	1.40517e-09	0.811968	-1.96385	no	psychiatric
adhd2023	Splatter (413)	0.574127	0.831922	-3.11676e-10	1.66769e-09	0.987774	-0.18689	no	psychiatric
adhd2023	Splatter (414)	0.262543	0.598102	1.19162e-09	1.87502e-09	1.049	0.635526	no	psychiatric
adhd2023	Splatter (415)	0.259988	0.598102	1.16236e-09	1.80664e-09	1.05838	0.643382	no	psychiatric
adhd2023	Splatter (416)	0.162601	0.502026	2.03584e-09	2.06931e-09	1.13376	0.983825	no	psychiatric
adhd2023	Splatter (417)	0.300203	0.631933	9.81861e-10	1.87443e-09	1.06793	0.523818	no	psychiatric
adhd2023	Splatter (418)	0.0188698	0.250916	3.70197e-09	1.78179e-09	1.25746	2.07767	no	psychiatric
adhd2023	Amygdala excitatory (419)	0.568576	0.831922	-2.67627e-10	1.54921e-09	1.00216	-0.172751	no	psychiatric
adhd2023	Splatter (420)	0.0616503	0.33211	2.94815e-09	1.91306e-09	1.18819	1.54107	no	psychiatric
adhd2023	Splatter (421)	0.0623044	0.33211	2.66402e-09	1.73471e-09	1.16714	1.53571	no	psychiatric
adhd2023	Splatter (422)	0.12704	0.453995	2.2297e-09	1.95503e-09	1.14509	1.1405	no	psychiatric
adhd2023	Splatter (423)	0.716374	0.937637	-9.17451e-10	1.60364e-09	1.00192	-0.572104	no	psychiatric
adhd2023	Splatter (424)	0.2541	0.592644	1.20631e-09	1.82321e-09	1.10166	0.661642	no	psychiatric
adhd2023	Splatter (425)	0.318301	0.649745	7.68663e-10	1.62696e-09	1.06041	0.472455	no	psychiatric
adhd2023	Eccentric medium spiny neuron (426)	0.066278	0.33211	2.19067e-09	1.45646e-09	1.17959	1.5041	no	psychiatric
adhd2023	Medium spiny neuron (427)	0.396984	0.716209	4.06062e-10	1.55483e-09	1.06217	0.261162	no	psychiatric
adhd2023	Splatter (428)	0.0423735	0.295973	2.97721e-09	1.72714e-09	1.23954	1.72378	no	psychiatric
adhd2023	Splatter (429)	0.230178	0.580597	1.17643e-09	1.59352e-09	1.10976	0.738261	no	psychiatric
adhd2023	Medium spiny neuron (430)	0.82939	0.989718	-1.3825e-09	1.45258e-09	0.955203	-0.951758	no	psychiatric
adhd2023	Splatter (431)	0.694049	0.933664	-7.07148e-10	1.39378e-09	0.920689	-0.507362	no	psychiatric
adhd2023	Splatter (432)	0.621055	0.875555	-5.17388e-10	1.67845e-09	0.941374	-0.308254	no	psychiatric
adhd2023	Midbrain-derived inhibitory (433)	0.313665	0.649745	9.21386e-10	1.89786e-09	1.1345	0.485487	no	psychiatric
adhd2023	Midbrain-derived inhibitory (434)	0.0613449	0.33211	2.98384e-09	1.93306e-09	1.26178	1.54358	no	psychiatric
adhd2023	Midbrain-derived inhibitory (435)	0.107317	0.415871	2.27636e-09	1.83441e-09	1.21813	1.24092	no	psychiatric
adhd2023	Midbrain-derived inhibitory (436)	0.140397	0.469006	1.95899e-09	1.81633e-09	1.20248	1.07854	no	psychiatric
adhd2023	Midbrain-derived inhibitory (437)	0.119815	0.44544	2.17559e-09	1.85013e-09	1.21301	1.17591	no	psychiatric
adhd2023	Midbrain-derived inhibitory (438)	0.0650632	0.33211	2.67881e-09	1.76983e-09	1.23349	1.5136	no	psychiatric
adhd2023	Midbrain-derived inhibitory (439)	0.135159	0.46346	2.01808e-09	1.83074e-09	1.20411	1.10233	no	psychiatric
adhd2023	Midbrain-derived inhibitory (440)	0.209146	0.553737	1.45316e-09	1.79538e-09	1.16846	0.80939	no	psychiatric
adhd2023	Midbrain-derived inhibitory (441)	0.151687	0.485207	1.99637e-09	1.93968e-09	1.19787	1.02922	no	psychiatric
adhd2023	Midbrain-derived inhibitory (442)	0.288784	0.622101	1.06837e-09	1.91829e-09	1.14243	0.55694	no	psychiatric
adhd2023	Midbrain-derived inhibitory (443)	0.113372	0.43194	2.36893e-09	1.95976e-09	1.22731	1.20879	no	psychiatric
adhd2023	Midbrain-derived inhibitory (444)	0.278855	0.621448	1.0494e-09	1.79003e-09	1.14859	0.586248	no	psychiatric
adhd2023	Thalamic excitatory (445)	0.138156	0.468309	1.65594e-09	1.52111e-09	1.15413	1.08864	no	psychiatric
adhd2023	Thalamic excitatory (446)	0.454564	0.764796	1.86392e-10	1.63305e-09	1.0407	0.114138	no	psychiatric
adhd2023	Thalamic excitatory (447)	0.039331	0.290168	3.27436e-09	1.86202e-09	1.20851	1.7585	no	psychiatric
adhd2023	Thalamic excitatory (448)	0.0758875	0.340662	2.1075e-09	1.47039e-09	1.18317	1.43329	no	psychiatric
adhd2023	Thalamic excitatory (449)	0.0396542	0.290168	2.79778e-09	1.59444e-09	1.22577	1.75471	no	psychiatric
adhd2023	Thalamic excitatory (450)	0.0140511	0.235423	3.66188e-09	1.66763e-09	1.27826	2.19586	no	psychiatric
adhd2023	Thalamic excitatory (451)	0.0141804	0.235423	3.80084e-09	1.73376e-09	1.28574	2.19226	no	psychiatric
adhd2023	Thalamic excitatory (452)	0.603531	0.861387	-4.74143e-10	1.80627e-09	0.985299	-0.262498	no	psychiatric
adhd2023	Thalamic excitatory (453)	0.248719	0.592644	1.18436e-09	1.74549e-09	1.10204	0.678525	no	psychiatric
adhd2023	Thalamic excitatory (454)	0.0657961	0.33211	2.66447e-09	1.76706e-09	1.18291	1.50785	no	psychiatric
adhd2023	Thalamic excitatory (455)	0.0385473	0.290168	3.28114e-09	1.85606e-09	1.23972	1.7678	no	psychiatric
adhd2023	Thalamic excitatory (456)	0.13572	0.46346	1.65096e-09	1.50122e-09	1.15301	1.09975	no	psychiatric
adhd2023	Thalamic excitatory (457)	0.197829	0.552723	1.26421e-09	1.48836e-09	1.11943	0.8494	no	psychiatric
adhd2023	Thalamic excitatory (458)	0.0688615	0.337715	2.58239e-09	1.73977e-09	1.18242	1.48432	no	psychiatric
adhd2023	Thalamic excitatory (459)	0.23364	0.58295	1.10698e-09	1.52285e-09	1.0773	0.726912	no	psychiatric
adhd2023	Thalamic excitatory (460)	0.397625	0.716209	4.06119e-10	1.56501e-09	1.07022	0.2595	no	psychiatric
alcohol_drinks_per_week	Miscellaneous (0)	0.723737	0.882653	-6.92543e-10	1.16594e-09	1.13729	-0.59398	no	brain_trait
alcohol_drinks_per_week	Miscellaneous (1)	0.898149	0.962208	-1.12649e-09	8.86248e-10	1.09034	-1.27107	no	brain_trait
alcohol_drinks_per_week	Miscellaneous (2)	0.808891	0.932247	-8.71141e-10	9.96938e-10	1.10375	-0.873816	no	brain_trait
alcohol_drinks_per_week	Miscellaneous (3)	0.983492	0.999941	-1.96723e-09	9.22763e-10	1.00621	-2.13189	no	brain_trait
alcohol_drinks_per_week	Microglia (4)	0.998829	0.999941	-2.43859e-09	8.01392e-10	0.919567	-3.04295	no	brain_trait
alcohol_drinks_per_week	Microglia (5)	0.99897	0.999941	-2.58342e-09	8.38411e-10	0.909686	-3.08133	no	brain_trait
alcohol_drinks_per_week	Microglia (6)	0.999364	0.999941	-2.76333e-09	8.57624e-10	0.909712	-3.22208	no	brain_trait
alcohol_drinks_per_week	Microglia (7)	0.964962	0.995184	-1.50728e-09	8.32099e-10	1.01398	-1.81141	no	brain_trait
alcohol_drinks_per_week	Microglia (8)	0.93301	0.978842	-1.21632e-09	8.1164e-10	1.03717	-1.49859	no	brain_trait
alcohol_drinks_per_week	Microglia (9)	0.80782	0.932247	-7.51736e-10	8.64173e-10	1.09801	-0.869891	no	brain_trait
alcohol_drinks_per_week	Microglia (10)	0.923832	0.978842	-1.17955e-09	8.24097e-10	1.0395	-1.43133	no	brain_trait
alcohol_drinks_per_week	Microglia (11)	0.851447	0.945819	-9.00609e-10	8.63762e-10	1.07637	-1.04266	no	brain_trait
alcohol_drinks_per_week	Microglia (12)	0.999774	0.999941	-2.94417e-09	8.39366e-10	0.880559	-3.5076	no	brain_trait
alcohol_drinks_per_week	Vascular (13)	0.989249	0.999941	-1.97749e-09	8.60135e-10	1.0092	-2.29905	no	brain_trait
alcohol_drinks_per_week	Vascular (14)	0.981678	0.999941	-1.74276e-09	8.33974e-10	1.03442	-2.08971	no	brain_trait
alcohol_drinks_per_week	Vascular (15)	0.883401	0.95823	-1.01742e-09	8.53421e-10	1.08933	-1.19216	no	brain_trait
alcohol_drinks_per_week	Vascular (16)	0.934252	0.978842	-1.25515e-09	8.32198e-10	1.06629	-1.50823	no	brain_trait
alcohol_drinks_per_week	Vascular (17)	0.851367	0.945819	-9.39423e-10	9.01286e-10	1.08782	-1.04231	no	brain_trait
alcohol_drinks_per_week	Vascular (18)	0.929278	0.978842	-1.28298e-09	8.72513e-10	1.07915	-1.47044	no	brain_trait
alcohol_drinks_per_week	Vascular (19)	0.62681	0.818775	-4.37476e-10	1.35267e-09	1.18063	-0.323416	no	brain_trait
alcohol_drinks_per_week	Vascular (20)	0.41085	0.650865	2.62959e-10	1.16684e-09	1.26798	0.22536	no	brain_trait
alcohol_drinks_per_week	Vascular (21)	0.303799	0.543375	7.27862e-10	1.41744e-09	1.31693	0.513505	no	brain_trait
alcohol_drinks_per_week	Vascular (22)	0.438546	0.668339	1.79942e-10	1.16349e-09	1.2409	0.154657	no	brain_trait
alcohol_drinks_per_week	Vascular (23)	0.378574	0.618874	4.20058e-10	1.3584e-09	1.26992	0.309229	no	brain_trait
alcohol_drinks_per_week	Fibroblast (24)	0.776621	0.913412	-9.83229e-10	1.29231e-09	1.09224	-0.760831	no	brain_trait
alcohol_drinks_per_week	Fibroblast (25)	0.69092	0.870257	-6.10016e-10	1.22381e-09	1.12765	-0.498459	no	brain_trait
alcohol_drinks_per_week	Fibroblast (26)	0.579	0.773678	-3.03874e-10	1.52443e-09	1.15597	-0.199336	no	brain_trait
alcohol_drinks_per_week	Fibroblast (27)	0.375944	0.616763	4.60986e-10	1.45812e-09	1.22314	0.31615	no	brain_trait
alcohol_drinks_per_week	Fibroblast (28)	0.490958	0.715274	3.91199e-11	1.72587e-09	1.21158	0.0226668	no	brain_trait
alcohol_drinks_per_week	Fibroblast (29)	0.829744	0.944508	-1.26024e-09	1.32218e-09	1.08088	-0.953155	no	brain_trait
alcohol_drinks_per_week	Fibroblast (30)	0.771167	0.913412	-8.43028e-10	1.13509e-09	1.10173	-0.742694	no	brain_trait
alcohol_drinks_per_week	Fibroblast (31)	0.834081	0.944745	-9.69191e-10	9.98735e-10	1.09946	-0.970418	no	brain_trait
alcohol_drinks_per_week	Oligodendrocyte precursor (32)	0.999941	0.999941	-2.62738e-09	6.82249e-10	0.848551	-3.85106	no	brain_trait
alcohol_drinks_per_week	Oligodendrocyte precursor (33)	0.991767	0.999941	-1.76497e-09	7.35895e-10	0.980826	-2.39841	no	brain_trait
alcohol_drinks_per_week	Oligodendrocyte precursor (34)	0.983698	0.999941	-1.57691e-09	7.37933e-10	0.991312	-2.13693	no	brain_trait
alcohol_drinks_per_week	Oligodendrocyte precursor (35)	0.994979	0.999941	-1.87366e-09	7.27801e-10	0.981759	-2.57441	no	brain_trait
alcohol_drinks_per_week	Oligodendrocyte precursor (36)	0.978261	0.999941	-1.48283e-09	7.34409e-10	1.03312	-2.01908	no	brain_trait
alcohol_drinks_per_week	Committed oligodendrocyte precursor (37)	0.976466	0.999941	-1.53753e-09	7.74303e-10	1.02527	-1.98569	no	brain_trait
alcohol_drinks_per_week	Committed oligodendrocyte precursor (38)	0.736888	0.891615	-5.64995e-10	8.91469e-10	1.15789	-0.63378	no	brain_trait
alcohol_drinks_per_week	Committed oligodendrocyte precursor (39)	0.853726	0.945819	-8.28463e-10	7.87103e-10	1.12395	-1.05255	no	brain_trait
alcohol_drinks_per_week	Oligodendrocyte (40)	0.901432	0.962208	-1.03833e-09	8.05059e-10	1.10905	-1.28976	no	brain_trait
alcohol_drinks_per_week	Committed oligodendrocyte precursor (41)	0.50269	0.721932	-6.91214e-12	1.02494e-09	1.22971	-0.00674395	no	brain_trait
alcohol_drinks_per_week	Committed oligodendrocyte precursor (42)	0.472997	0.70134	6.98315e-11	1.03091e-09	1.24077	0.067738	no	brain_trait
alcohol_drinks_per_week	Committed oligodendrocyte precursor (43)	0.954896	0.990256	-1.39263e-09	8.21949e-10	1.10299	-1.6943	no	brain_trait
alcohol_drinks_per_week	Oligodendrocyte (44)	0.958224	0.990451	-1.27394e-09	7.36193e-10	1.10472	-1.73044	no	brain_trait
alcohol_drinks_per_week	Oligodendrocyte (45)	0.851843	0.945819	-8.16549e-10	7.81856e-10	1.13856	-1.04437	no	brain_trait
alcohol_drinks_per_week	Oligodendrocyte (46)	0.684221	0.866554	-3.75008e-10	7.82026e-10	1.19028	-0.479534	no	brain_trait
alcohol_drinks_per_week	Oligodendrocyte (47)	0.667048	0.854192	-3.58302e-10	8.29831e-10	1.18624	-0.431777	no	brain_trait
alcohol_drinks_per_week	Oligodendrocyte (48)	0.473138	0.70134	6.11783e-11	9.0792e-10	1.17703	0.0673829	no	brain_trait
alcohol_drinks_per_week	Oligodendrocyte (49)	0.955887	0.990256	-1.29368e-09	7.58832e-10	1.09032	-1.70484	no	brain_trait
alcohol_drinks_per_week	Oligodendrocyte (50)	0.952986	0.990256	-1.3353e-09	7.97423e-10	1.01864	-1.67452	no	brain_trait
alcohol_drinks_per_week	Bergmann glia (51)	0.859898	0.945819	-8.95616e-10	8.2938e-10	1.15648	-1.07986	no	brain_trait
alcohol_drinks_per_week	Astrocyte (52)	0.71742	0.882653	-5.3723e-10	9.34e-10	1.22145	-0.575193	no	brain_trait
alcohol_drinks_per_week	Astrocyte (53)	0.751211	0.899224	-5.91464e-10	8.71973e-10	1.19498	-0.678305	no	brain_trait
alcohol_drinks_per_week	Astrocyte (54)	0.867996	0.948214	-9.40318e-10	8.41848e-10	1.15269	-1.11697	no	brain_trait
alcohol_drinks_per_week	Astrocyte (55)	0.801213	0.929522	-7.25631e-10	8.5776e-10	1.16896	-0.845961	no	brain_trait
alcohol_drinks_per_week	Astrocyte (56)	0.746433	0.898448	-5.59676e-10	8.43766e-10	1.20035	-0.663307	no	brain_trait
alcohol_drinks_per_week	Astrocyte (57)	0.931471	0.978842	-1.16546e-09	7.83852e-10	1.13227	-1.48684	no	brain_trait
alcohol_drinks_per_week	Astrocyte (58)	0.888505	0.958233	-1.05033e-09	8.61899e-10	1.14881	-1.21862	no	brain_trait
alcohol_drinks_per_week	Astrocyte (59)	0.365591	0.604076	3.25944e-10	9.4874e-10	1.30937	0.343555	no	brain_trait
alcohol_drinks_per_week	Astrocyte (60)	0.518886	0.731518	-4.27687e-11	9.03098e-10	1.24881	-0.0473578	no	brain_trait
alcohol_drinks_per_week	Astrocyte (61)	0.822772	0.941186	-8.39658e-10	9.06778e-10	1.15822	-0.92598	no	brain_trait
alcohol_drinks_per_week	Astrocyte (62)	0.723427	0.882653	-5.18187e-10	8.7376e-10	1.20342	-0.593054	no	brain_trait
alcohol_drinks_per_week	Astrocyte (63)	0.752929	0.899224	-6.59292e-10	9.64248e-10	1.19096	-0.683737	no	brain_trait
alcohol_drinks_per_week	Astrocyte (64)	0.818041	0.938101	-1.01526e-09	1.11822e-09	1.03887	-0.907924	no	brain_trait
alcohol_drinks_per_week	Ependymal (65)	0.771363	0.913412	-6.08092e-10	8.18052e-10	1.11719	-0.743342	no	brain_trait
alcohol_drinks_per_week	Ependymal (66)	0.594825	0.787972	-3.15519e-10	1.3148e-09	1.17773	-0.239975	no	brain_trait
alcohol_drinks_per_week	Ependymal (67)	0.874706	0.953285	-1.08736e-09	9.46417e-10	1.07882	-1.14892	no	brain_trait
alcohol_drinks_per_week	Ependymal (68)	0.431777	0.665097	2.00434e-10	1.16633e-09	1.23485	0.171851	no	brain_trait
alcohol_drinks_per_week	Ependymal (69)	0.540685	0.748116	-1.08322e-10	1.06033e-09	1.1853	-0.102159	no	brain_trait
alcohol_drinks_per_week	Ependymal (70)	0.698667	0.875292	-5.20847e-10	1.00053e-09	1.13701	-0.520571	no	brain_trait
alcohol_drinks_per_week	Ependymal (71)	0.899365	0.962208	-1.17996e-09	9.23327e-10	1.0632	-1.27794	no	brain_trait
alcohol_drinks_per_week	Ependymal (72)	0.800875	0.929522	-7.88125e-10	9.32968e-10	1.09054	-0.84475	no	brain_trait
alcohol_drinks_per_week	Ependymal (73)	0.858706	0.945819	-9.66429e-10	8.99402e-10	1.07959	-1.07452	no	brain_trait
alcohol_drinks_per_week	Ependymal (74)	0.700614	0.875292	-5.14427e-10	9.77691e-10	1.14924	-0.526166	no	brain_trait
alcohol_drinks_per_week	Committed oligodendrocyte precursor (75)	0.863229	0.945819	-1.03507e-09	9.45315e-10	1.12378	-1.09494	no	brain_trait
alcohol_drinks_per_week	Choroid plexus (76)	0.575292	0.773205	-1.62646e-10	8.56649e-10	1.15531	-0.189863	no	brain_trait
alcohol_drinks_per_week	Choroid plexus (77)	0.752247	0.899224	-5.87506e-10	8.61981e-10	1.11202	-0.681577	no	brain_trait
alcohol_drinks_per_week	Choroid plexus (78)	0.880788	0.957649	-1.01766e-09	8.63207e-10	1.05308	-1.17893	no	brain_trait
alcohol_drinks_per_week	Choroid plexus (79)	0.841671	0.945819	-8.80492e-10	8.79305e-10	1.07435	-1.00135	no	brain_trait
alcohol_drinks_per_week	Choroid plexus (80)	0.70589	0.878348	-4.8694e-10	8.99382e-10	1.12135	-0.541416	no	brain_trait
alcohol_drinks_per_week	Choroid plexus (81)	0.802494	0.929522	-7.4655e-10	8.77712e-10	1.10485	-0.850564	no	brain_trait
alcohol_drinks_per_week	Choroid plexus (82)	0.829774	0.944508	-8.19865e-10	8.60053e-10	1.09945	-0.953273	no	brain_trait
alcohol_drinks_per_week	Deep-layer near-projecting (83)	0.13745	0.322941	8.05015e-10	7.37296e-10	1.22259	1.09185	no	brain_trait
alcohol_drinks_per_week	Deep-layer corticothalamic and 6b (84)	0.309791	0.547179	3.87481e-10	7.80515e-10	1.15029	0.496443	no	brain_trait
alcohol_drinks_per_week	Deep-layer near-projecting (85)	0.279132	0.512669	4.34031e-10	7.41399e-10	1.16612	0.585422	no	brain_trait
alcohol_drinks_per_week	Deep-layer near-projecting (86)	0.190365	0.388311	7.73409e-10	8.82331e-10	1.26505	0.876552	no	brain_trait
alcohol_drinks_per_week	Deep-layer near-projecting (87)	0.0648908	0.205951	1.24167e-09	8.19604e-10	1.27131	1.51496	no	brain_trait
alcohol_drinks_per_week	Deep-layer near-projecting (88)	0.0397997	0.154182	1.41206e-09	8.05503e-10	1.28818	1.75301	no	brain_trait
alcohol_drinks_per_week	Deep-layer near-projecting (89)	0.390833	0.63216	2.12397e-10	7.66365e-10	1.15702	0.277149	no	brain_trait
alcohol_drinks_per_week	Deep-layer near-projecting (90)	0.0735341	0.220125	1.04516e-09	7.20816e-10	1.24147	1.44997	no	brain_trait
alcohol_drinks_per_week	Deep-layer near-projecting (91)	0.0965585	0.262187	1.06965e-09	8.21918e-10	1.25448	1.30141	no	brain_trait
alcohol_drinks_per_week	Deep-layer near-projecting (92)	0.030244	0.135749	1.45941e-09	7.77434e-10	1.30261	1.87722	no	brain_trait
alcohol_drinks_per_week	Deep-layer near-projecting (93)	0.0453229	0.163233	1.28806e-09	7.61265e-10	1.29017	1.692	no	brain_trait
alcohol_drinks_per_week	Deep-layer near-projecting (94)	0.389524	0.63216	2.33287e-10	8.31501e-10	1.17665	0.280561	no	brain_trait
alcohol_drinks_per_week	Deep-layer near-projecting (95)	0.00274801	0.041497	2.0743e-09	7.47112e-10	1.32763	2.77643	yes	brain_trait
alcohol_drinks_per_week	Deep-layer near-projecting (96)	0.00378723	0.0498576	2.06047e-09	7.71576e-10	1.32996	2.67047	yes	brain_trait
alcohol_drinks_per_week	Deep-layer corticothalamic and 6b (97)	0.49339	0.715274	1.25091e-11	7.54951e-10	1.15035	0.0165695	no	brain_trait
alcohol_drinks_per_week	Deep-layer corticothalamic and 6b (98)	0.439277	0.668339	1.11776e-10	7.31506e-10	1.14282	0.152802	no	brain_trait
alcohol_drinks_per_week	Deep-layer corticothalamic and 6b (99)	0.398742	0.638264	2.04964e-10	7.98752e-10	1.16308	0.256605	no	brain_trait
alcohol_drinks_per_week	Deep-layer corticothalamic and 6b (100)	0.326254	0.55765	3.36466e-10	7.47236e-10	1.1505	0.45028	no	brain_trait
alcohol_drinks_per_week	Deep-layer corticothalamic and 6b (101)	0.523297	0.735488	-4.56028e-11	7.80454e-10	1.1397	-0.0584311	no	brain_trait
alcohol_drinks_per_week	Deep-layer corticothalamic and 6b (102)	0.681673	0.865707	-3.70621e-10	7.84576e-10	1.09272	-0.472383	no	brain_trait
alcohol_drinks_per_week	Deep-layer corticothalamic and 6b (103)	0.501707	0.721932	-2.89285e-12	6.76097e-10	1.13097	-0.00427874	no	brain_trait
alcohol_drinks_per_week	Deep-layer corticothalamic and 6b (104)	0.63584	0.826577	-2.61867e-10	7.53876e-10	1.07968	-0.34736	no	brain_trait
alcohol_drinks_per_week	Deep-layer corticothalamic and 6b (105)	0.485349	0.714813	2.93019e-11	7.97714e-10	1.15546	0.0367323	no	brain_trait
alcohol_drinks_per_week	Deep-layer corticothalamic and 6b (106)	0.187009	0.386509	7.05613e-10	7.9374e-10	1.21959	0.888973	no	brain_trait
alcohol_drinks_per_week	Deep-layer corticothalamic and 6b (107)	0.0207135	0.105418	1.49355e-09	7.32407e-10	1.29955	2.03923	no	brain_trait
alcohol_drinks_per_week	Deep-layer corticothalamic and 6b (108)	0.557051	0.757524	-1.05267e-10	7.33582e-10	1.12313	-0.143498	no	brain_trait
alcohol_drinks_per_week	Deep-layer corticothalamic and 6b (109)	0.304101	0.543375	4.2275e-10	8.2465e-10	1.17238	0.512641	no	brain_trait
alcohol_drinks_per_week	Deep-layer corticothalamic and 6b (110)	0.232282	0.455668	5.48993e-10	7.50654e-10	1.17125	0.731353	no	brain_trait
alcohol_drinks_per_week	Deep-layer corticothalamic and 6b (111)	0.852794	0.945819	-8.01216e-10	7.64161e-10	1.02853	-1.04849	no	brain_trait
alcohol_drinks_per_week	Deep-layer corticothalamic and 6b (112)	0.43246	0.665097	1.32328e-10	7.77878e-10	1.11571	0.170114	no	brain_trait
alcohol_drinks_per_week	Miscellaneous (113)	0.552349	0.753352	-1.00206e-10	7.61449e-10	1.11414	-0.131599	no	brain_trait
alcohol_drinks_per_week	Miscellaneous (114)	0.203785	0.412039	6.44021e-10	7.77638e-10	1.21454	0.828177	no	brain_trait
alcohol_drinks_per_week	Hippocampal CA1-3 (115)	0.741608	0.894977	-5.13699e-10	7.92367e-10	1.06551	-0.64831	no	brain_trait
alcohol_drinks_per_week	Miscellaneous (116)	0.0902322	0.253641	1.18669e-09	8.86037e-10	1.28076	1.33933	no	brain_trait
alcohol_drinks_per_week	Miscellaneous (117)	0.32317	0.555901	3.61888e-10	7.88681e-10	1.18277	0.458852	no	brain_trait
alcohol_drinks_per_week	Miscellaneous (118)	0.321853	0.555901	4.13601e-10	8.94229e-10	1.17272	0.462523	no	brain_trait
alcohol_drinks_per_week	Hippocampal CA1-3 (119)	0.034139	0.141785	1.41083e-09	7.73832e-10	1.28799	1.82317	no	brain_trait
alcohol_drinks_per_week	Upper-layer intratelencephalic (120)	0.00112211	0.0292149	2.29152e-09	7.49879e-10	1.37588	3.05585	yes	brain_trait
alcohol_drinks_per_week	Upper-layer intratelencephalic (121)	0.000689929	0.0203999	2.44112e-09	7.63128e-10	1.38267	3.19883	yes	brain_trait
alcohol_drinks_per_week	Upper-layer intratelencephalic (122)	0.00710597	0.0590636	2.00669e-09	8.18433e-10	1.36542	2.45186	no	brain_trait
alcohol_drinks_per_week	Upper-layer intratelencephalic (123)	0.000232446	0.00960304	3.06348e-09	8.75227e-10	1.48316	3.50021	yes	brain_trait
alcohol_drinks_per_week	Upper-layer intratelencephalic (124)	0.00339445	0.0474195	2.10706e-09	7.78369e-10	1.37032	2.70703	yes	brain_trait
alcohol_drinks_per_week	Upper-layer intratelencephalic (125)	0.000218667	0.00960304	2.77152e-09	7.88155e-10	1.42269	3.51647	yes	brain_trait
alcohol_drinks_per_week	Upper-layer intratelencephalic (126)	0.00115114	0.0292149	2.31847e-09	7.60608e-10	1.37304	3.04819	yes	brain_trait
alcohol_drinks_per_week	Upper-layer intratelencephalic (127)	9.64152e-07	0.000222237	3.28662e-09	6.90351e-10	1.45898	4.7608	yes	brain_trait
alcohol_drinks_per_week	Upper-layer intratelencephalic (128)	1.91903e-05	0.00147446	2.86319e-09	6.95454e-10	1.42152	4.11702	yes	brain_trait
alcohol_drinks_per_week	Upper-layer intratelencephalic (129)	5.50404e-05	0.00362481	2.83921e-09	7.34173e-10	1.43348	3.86722	yes	brain_trait
alcohol_drinks_per_week	Upper-layer intratelencephalic (130)	0.00262082	0.041497	2.16182e-09	7.74348e-10	1.37625	2.7918	yes	brain_trait
alcohol_drinks_per_week	Upper-layer intratelencephalic (131)	0.00358315	0.0485832	2.02353e-09	7.52517e-10	1.34192	2.68902	yes	brain_trait
alcohol_drinks_per_week	Miscellaneous (132)	0.00218899	0.041497	2.69512e-09	9.45802e-10	1.50395	2.84956	yes	brain_trait
alcohol_drinks_per_week	Upper-layer intratelencephalic (133)	0.000249971	0.00960304	2.95662e-09	8.49411e-10	1.48763	3.48079	yes	brain_trait
alcohol_drinks_per_week	Upper-layer intratelencephalic (134)	2.04253e-07	9.41607e-05	3.83767e-09	7.57691e-10	1.5249	5.06495	yes	brain_trait
alcohol_drinks_per_week	Upper-layer intratelencephalic (135)	2.15282e-06	0.000330816	3.20456e-09	6.97242e-10	1.47622	4.59606	yes	brain_trait
alcohol_drinks_per_week	Deep-layer intratelencephalic (136)	0.00135032	0.0292149	2.35692e-09	7.85663e-10	1.39531	2.9999	yes	brain_trait
alcohol_drinks_per_week	Deep-layer intratelencephalic (137)	0.14608	0.333382	8.0944e-10	7.68412e-10	1.24244	1.05339	no	brain_trait
alcohol_drinks_per_week	Upper-layer intratelencephalic (138)	0.0244113	0.119719	1.49758e-09	7.6014e-10	1.33528	1.97014	no	brain_trait
alcohol_drinks_per_week	Deep-layer intratelencephalic (139)	0.0441682	0.1616	1.45384e-09	8.5307e-10	1.31507	1.70424	no	brain_trait
alcohol_drinks_per_week	Deep-layer intratelencephalic (140)	0.0521942	0.181745	1.48469e-09	9.14253e-10	1.35115	1.62394	no	brain_trait
alcohol_drinks_per_week	Deep-layer intratelencephalic (141)	0.0056992	0.0572282	2.13599e-09	8.44184e-10	1.38845	2.53024	no	brain_trait
alcohol_drinks_per_week	Deep-layer intratelencephalic (142)	0.13914	0.322941	9.69305e-10	8.94035e-10	1.2505	1.08419	no	brain_trait
alcohol_drinks_per_week	Deep-layer intratelencephalic (143)	0.171145	0.367043	8.29346e-10	8.73317e-10	1.20525	0.949651	no	brain_trait
alcohol_drinks_per_week	Deep-layer intratelencephalic (144)	0.0135415	0.0867029	1.80233e-09	8.15415e-10	1.32176	2.21032	no	brain_trait
alcohol_drinks_per_week	Deep-layer intratelencephalic (145)	0.0434121	0.160104	1.28427e-09	7.49985e-10	1.25161	1.71239	no	brain_trait
alcohol_drinks_per_week	Deep-layer intratelencephalic (146)	0.0433381	0.160104	1.49974e-09	8.75405e-10	1.29233	1.7132	no	brain_trait
alcohol_drinks_per_week	Deep-layer intratelencephalic (147)	0.0142271	0.0868254	1.77311e-09	8.09284e-10	1.34226	2.19097	no	brain_trait
alcohol_drinks_per_week	Deep-layer intratelencephalic (148)	0.00607047	0.0583018	1.89269e-09	7.54656e-10	1.34006	2.50802	no	brain_trait
alcohol_drinks_per_week	Deep-layer intratelencephalic (149)	0.00400158	0.0498576	2.26435e-09	8.53848e-10	1.38762	2.65194	yes	brain_trait
alcohol_drinks_per_week	Deep-layer intratelencephalic (150)	0.159115	0.352654	8.00892e-10	8.02416e-10	1.25532	0.998101	no	brain_trait
alcohol_drinks_per_week	Deep-layer intratelencephalic (151)	0.078176	0.229935	1.05022e-09	7.4092e-10	1.26976	1.41745	no	brain_trait
alcohol_drinks_per_week	Deep-layer intratelencephalic (152)	0.0710053	0.213944	1.06739e-09	7.26936e-10	1.25388	1.46834	no	brain_trait
alcohol_drinks_per_week	Amygdala excitatory (153)	0.00126372	0.0292149	2.4132e-09	7.99065e-10	1.36618	3.02004	yes	brain_trait
alcohol_drinks_per_week	Amygdala excitatory (154)	0.00490294	0.0551281	1.86286e-09	7.21311e-10	1.30099	2.5826	no	brain_trait
alcohol_drinks_per_week	Amygdala excitatory (155)	4.38457e-06	0.000404257	3.15228e-09	7.09097e-10	1.42835	4.44549	yes	brain_trait
alcohol_drinks_per_week	Amygdala excitatory (156)	0.00519941	0.0570697	2.16567e-09	8.45213e-10	1.34243	2.56228	no	brain_trait
alcohol_drinks_per_week	Amygdala excitatory (157)	0.00129794	0.0292149	2.68797e-09	8.9244e-10	1.40882	3.01194	yes	brain_trait
alcohol_drinks_per_week	Amygdala excitatory (158)	0.0317108	0.136623	1.5887e-09	8.55878e-10	1.29288	1.85622	no	brain_trait
alcohol_drinks_per_week	Amygdala excitatory (159)	0.240849	0.466983	5.52192e-10	7.84838e-10	1.17765	0.703575	no	brain_trait
alcohol_drinks_per_week	Amygdala excitatory (160)	0.11161	0.282705	9.66576e-10	7.9357e-10	1.21459	1.21801	no	brain_trait
alcohol_drinks_per_week	Amygdala excitatory (161)	0.0057104	0.0572282	2.08104e-09	8.2269e-10	1.33948	2.52955	no	brain_trait
alcohol_drinks_per_week	Amygdala excitatory (162)	0.168353	0.36437	7.64519e-10	7.95798e-10	1.21972	0.960694	no	brain_trait
alcohol_drinks_per_week	Hippocampal CA1-3 (163)	0.0927883	0.259245	9.67264e-10	7.30684e-10	1.22595	1.32378	no	brain_trait
alcohol_drinks_per_week	Miscellaneous (164)	0.00304791	0.043909	1.96465e-09	7.1635e-10	1.31422	2.74258	yes	brain_trait
alcohol_drinks_per_week	Miscellaneous (165)	0.0278338	0.132282	1.2701e-09	6.63713e-10	1.23829	1.91363	no	brain_trait
alcohol_drinks_per_week	Miscellaneous (166)	0.0333766	0.141161	1.27543e-09	6.9569e-10	1.23352	1.83333	no	brain_trait
alcohol_drinks_per_week	Miscellaneous (167)	0.016464	0.0946501	1.59202e-09	7.4639e-10	1.31963	2.13296	no	brain_trait
alcohol_drinks_per_week	Miscellaneous (168)	0.00693097	0.0590636	1.74288e-09	7.08251e-10	1.29994	2.46082	no	brain_trait
alcohol_drinks_per_week	Hippocampal CA1-3 (169)	0.00043451	0.0154084	2.36907e-09	7.11471e-10	1.35791	3.32982	yes	brain_trait
alcohol_drinks_per_week	Miscellaneous (170)	0.0148188	0.0875832	1.64446e-09	7.56111e-10	1.30303	2.1749	no	brain_trait
alcohol_drinks_per_week	Amygdala excitatory (171)	0.00428947	0.0507037	1.97654e-09	7.51994e-10	1.33733	2.62839	no	brain_trait
alcohol_drinks_per_week	Amygdala excitatory (172)	0.0192782	0.100991	1.47147e-09	7.11238e-10	1.25019	2.06889	no	brain_trait
alcohol_drinks_per_week	Amygdala excitatory (173)	0.250353	0.476911	5.07927e-10	7.54294e-10	1.16993	0.67338	no	brain_trait
alcohol_drinks_per_week	Amygdala excitatory (174)	0.00272032	0.041497	1.97411e-09	7.10183e-10	1.31632	2.77972	yes	brain_trait
alcohol_drinks_per_week	Amygdala excitatory (175)	0.00985637	0.0722721	1.66637e-09	7.14639e-10	1.26211	2.33177	no	brain_trait
alcohol_drinks_per_week	Miscellaneous (176)	0.0936825	0.260166	1.08544e-09	8.23289e-10	1.26644	1.31841	no	brain_trait
alcohol_drinks_per_week	Miscellaneous (177)	0.00245419	0.041497	2.75483e-09	9.79326e-10	1.44916	2.81299	yes	brain_trait
alcohol_drinks_per_week	Miscellaneous (178)	0.00278536	0.041497	2.42621e-09	8.75244e-10	1.38027	2.77203	yes	brain_trait
alcohol_drinks_per_week	Hippocampal CA1-3 (179)	0.00216873	0.041497	2.41242e-09	8.45718e-10	1.39248	2.85252	yes	brain_trait
alcohol_drinks_per_week	Hippocampal CA1-3 (180)	0.00717475	0.0590636	2.08687e-09	8.52341e-10	1.3844	2.44839	no	brain_trait
alcohol_drinks_per_week	Hippocampal CA1-3 (181)	0.00587493	0.0576243	1.98432e-09	7.87565e-10	1.32023	2.51957	no	brain_trait
alcohol_drinks_per_week	Hippocampal CA1-3 (182)	0.00413752	0.0501947	2.0967e-09	7.94013e-10	1.33931	2.64064	no	brain_trait
alcohol_drinks_per_week	Hippocampal CA1-3 (183)	0.0102323	0.0728465	1.78236e-09	7.69016e-10	1.29167	2.31772	no	brain_trait
alcohol_drinks_per_week	Hippocampal CA1-3 (184)	0.0317039	0.136623	1.38341e-09	7.45241e-10	1.23143	1.85632	no	brain_trait
alcohol_drinks_per_week	Hippocampal CA1-3 (185)	0.0452082	0.163233	1.40936e-09	8.32364e-10	1.31099	1.69321	no	brain_trait
alcohol_drinks_per_week	Hippocampal CA1-3 (186)	0.0981964	0.262187	9.05396e-10	7.00827e-10	1.205	1.2919	no	brain_trait
alcohol_drinks_per_week	Hippocampal CA1-3 (187)	0.0129952	0.0856726	1.5794e-09	7.09409e-10	1.27758	2.22635	no	brain_trait
alcohol_drinks_per_week	Hippocampal CA1-3 (188)	0.00557789	0.0572282	2.17951e-09	8.58824e-10	1.34657	2.53778	no	brain_trait
alcohol_drinks_per_week	Hippocampal CA1-3 (189)	0.059762	0.200581	1.13912e-09	7.31718e-10	1.21321	1.55677	no	brain_trait
alcohol_drinks_per_week	Hippocampal CA4 (190)	0.331627	0.564132	3.46161e-10	7.94994e-10	1.15419	0.435426	no	brain_trait
alcohol_drinks_per_week	Hippocampal CA4 (191)	0.646425	0.837083	-2.63408e-10	7.0114e-10	1.07133	-0.375685	no	brain_trait
alcohol_drinks_per_week	Hippocampal CA4 (192)	0.0354448	0.143334	1.51896e-09	8.40979e-10	1.32331	1.80618	no	brain_trait
alcohol_drinks_per_week	Hippocampal CA4 (193)	0.0811378	0.235249	1.141e-09	8.16484e-10	1.26885	1.39746	no	brain_trait
alcohol_drinks_per_week	Hippocampal CA4 (194)	0.570942	0.770086	-1.48468e-10	8.30483e-10	1.18005	-0.178773	no	brain_trait
alcohol_drinks_per_week	Hippocampal CA4 (195)	0.0208091	0.105418	1.6818e-09	8.25497e-10	1.33109	2.03732	no	brain_trait
alcohol_drinks_per_week	Hippocampal CA4 (196)	0.0196675	0.101873	1.47911e-09	7.17781e-10	1.27816	2.06066	no	brain_trait
alcohol_drinks_per_week	Hippocampal CA4 (197)	0.0065118	0.0590636	1.77099e-09	7.13209e-10	1.29954	2.48312	no	brain_trait
alcohol_drinks_per_week	Hippocampal CA4 (198)	0.0696883	0.211357	1.16821e-09	7.90338e-10	1.26969	1.47812	no	brain_trait
alcohol_drinks_per_week	Hippocampal dentate gyrus (199)	0.214527	0.42628	7.31437e-10	9.24919e-10	1.23667	0.790812	no	brain_trait
alcohol_drinks_per_week	Hippocampal dentate gyrus (200)	0.00279047	0.041497	2.12822e-09	7.67911e-10	1.32866	2.77144	yes	brain_trait
alcohol_drinks_per_week	Hippocampal dentate gyrus (201)	0.00464852	0.0535741	1.98306e-09	7.6244e-10	1.31433	2.60093	no	brain_trait
alcohol_drinks_per_week	Hippocampal dentate gyrus (202)	0.0147173	0.0875832	1.72896e-09	7.93972e-10	1.29698	2.17762	no	brain_trait
alcohol_drinks_per_week	Hippocampal dentate gyrus (203)	0.030207	0.135749	1.42292e-09	7.57772e-10	1.26093	1.87776	no	brain_trait
alcohol_drinks_per_week	Hippocampal dentate gyrus (204)	0.577972	0.773678	-1.71237e-10	8.70517e-10	1.13671	-0.196708	no	brain_trait
alcohol_drinks_per_week	Hippocampal dentate gyrus (205)	0.0693037	0.211357	1.2445e-09	8.40316e-10	1.22453	1.481	no	brain_trait
alcohol_drinks_per_week	Medium spiny neuron (206)	0.0130167	0.0856726	1.81797e-09	8.16804e-10	1.35069	2.22571	no	brain_trait
alcohol_drinks_per_week	Medium spiny neuron (207)	0.000569203	0.018743	2.81249e-09	8.64349e-10	1.42316	3.25388	yes	brain_trait
alcohol_drinks_per_week	Medium spiny neuron (208)	0.000201178	0.00960304	3.06182e-09	8.65281e-10	1.44306	3.53853	yes	brain_trait
alcohol_drinks_per_week	Medium spiny neuron (209)	0.00389542	0.0498576	2.16964e-09	8.15347e-10	1.36933	2.661	yes	brain_trait
alcohol_drinks_per_week	Medium spiny neuron (210)	0.0315344	0.136623	1.52802e-09	8.22087e-10	1.29509	1.85871	no	brain_trait
alcohol_drinks_per_week	Medium spiny neuron (211)	0.0667941	0.20947	1.21784e-09	8.11838e-10	1.26823	1.5001	no	brain_trait
alcohol_drinks_per_week	Medium spiny neuron (212)	0.0360139	0.144369	1.41425e-09	7.86154e-10	1.2872	1.79894	no	brain_trait
alcohol_drinks_per_week	Medium spiny neuron (213)	0.00814741	0.0647579	2.12478e-09	8.84498e-10	1.34099	2.40224	no	brain_trait
alcohol_drinks_per_week	Medium spiny neuron (214)	0.063317	0.20412	1.23458e-09	8.08228e-10	1.2418	1.52751	no	brain_trait
alcohol_drinks_per_week	Medium spiny neuron (215)	0.00895325	0.0699567	1.93091e-09	8.15576e-10	1.32545	2.36755	no	brain_trait
alcohol_drinks_per_week	Medium spiny neuron (216)	0.00669259	0.0590636	1.97461e-09	7.98355e-10	1.30114	2.47335	no	brain_trait
alcohol_drinks_per_week	Medium spiny neuron (217)	4.31775e-06	0.000404257	3.45418e-09	7.76431e-10	1.42784	4.44879	yes	brain_trait
alcohol_drinks_per_week	Medium spiny neuron (218)	0.0157517	0.0919181	1.67899e-09	7.80689e-10	1.29651	2.15066	no	brain_trait
alcohol_drinks_per_week	Medium spiny neuron (219)	0.343668	0.578215	2.8803e-10	7.1565e-10	1.18154	0.402473	no	brain_trait
alcohol_drinks_per_week	Medium spiny neuron (220)	0.00686276	0.0590636	1.88631e-09	7.65433e-10	1.29342	2.46437	no	brain_trait
alcohol_drinks_per_week	Medium spiny neuron (221)	0.0131947	0.0856726	1.85694e-09	8.36297e-10	1.34582	2.22043	no	brain_trait
alcohol_drinks_per_week	Eccentric medium spiny neuron (222)	0.0116462	0.0801325	1.94283e-09	8.56398e-10	1.36334	2.26861	no	brain_trait
alcohol_drinks_per_week	Eccentric medium spiny neuron (223)	0.0189223	0.100266	1.71709e-09	8.26903e-10	1.34031	2.07653	no	brain_trait
alcohol_drinks_per_week	Eccentric medium spiny neuron (224)	0.014138	0.0868254	1.83964e-09	8.38704e-10	1.34429	2.19344	no	brain_trait
alcohol_drinks_per_week	Eccentric medium spiny neuron (225)	0.0346877	0.142777	1.33265e-09	7.3385e-10	1.28337	1.81597	no	brain_trait
alcohol_drinks_per_week	Eccentric medium spiny neuron (226)	0.099409	0.262187	9.83217e-10	7.65193e-10	1.25381	1.28493	no	brain_trait
alcohol_drinks_per_week	Eccentric medium spiny neuron (227)	0.136793	0.322941	9.09462e-10	8.30679e-10	1.21546	1.09484	no	brain_trait
alcohol_drinks_per_week	Eccentric medium spiny neuron (228)	0.00628348	0.0590636	1.93404e-09	7.74914e-10	1.3535	2.49581	no	brain_trait
alcohol_drinks_per_week	Eccentric medium spiny neuron (229)	0.035151	0.143334	1.41621e-09	7.82455e-10	1.29963	1.80996	no	brain_trait
alcohol_drinks_per_week	Eccentric medium spiny neuron (230)	0.245151	0.468941	5.43126e-10	7.87335e-10	1.20261	0.689828	no	brain_trait
alcohol_drinks_per_week	Eccentric medium spiny neuron (231)	0.0772603	0.229787	9.84583e-10	6.91545e-10	1.2518	1.42374	no	brain_trait
alcohol_drinks_per_week	Eccentric medium spiny neuron (232)	0.494951	0.715274	9.95583e-12	7.86578e-10	1.16788	0.0126571	no	brain_trait
alcohol_drinks_per_week	Eccentric medium spiny neuron (233)	0.00939088	0.0721533	1.7482e-09	7.43966e-10	1.33063	2.34983	no	brain_trait
alcohol_drinks_per_week	Eccentric medium spiny neuron (234)	0.0518006	0.181745	1.16245e-09	7.14196e-10	1.23857	1.62764	no	brain_trait
alcohol_drinks_per_week	Splatter (235)	0.225766	0.444779	5.67494e-10	7.53781e-10	1.19516	0.752862	no	brain_trait
alcohol_drinks_per_week	MGE interneuron (236)	0.03033	0.135749	1.40317e-09	7.47973e-10	1.30005	1.87597	no	brain_trait
alcohol_drinks_per_week	Splatter (237)	0.0491898	0.174434	1.41661e-09	8.57118e-10	1.27135	1.65276	no	brain_trait
alcohol_drinks_per_week	Splatter (238)	0.326607	0.55765	4.20703e-10	9.36346e-10	1.215	0.449303	no	brain_trait
alcohol_drinks_per_week	MGE interneuron (239)	0.158263	0.35246	8.48632e-10	8.47257e-10	1.27794	1.00162	no	brain_trait
alcohol_drinks_per_week	MGE interneuron (240)	0.107861	0.277788	9.55954e-10	7.72188e-10	1.25388	1.23798	no	brain_trait
alcohol_drinks_per_week	MGE interneuron (241)	0.0609787	0.200581	1.20192e-09	7.77134e-10	1.28686	1.54661	no	brain_trait
alcohol_drinks_per_week	MGE interneuron (242)	0.0430052	0.160104	1.36133e-09	7.92933e-10	1.30832	1.71683	no	brain_trait
alcohol_drinks_per_week	MGE interneuron (243)	0.119023	0.294997	1.00049e-09	8.47957e-10	1.26117	1.17989	no	brain_trait
alcohol_drinks_per_week	MGE interneuron (244)	0.672593	0.858907	-3.25647e-10	7.28379e-10	1.11283	-0.447085	no	brain_trait
alcohol_drinks_per_week	MGE interneuron (245)	0.171181	0.367043	6.92649e-10	7.29481e-10	1.20558	0.94951	no	brain_trait
alcohol_drinks_per_week	MGE interneuron (246)	0.0987856	0.262187	1.14057e-09	8.85193e-10	1.2499	1.2885	no	brain_trait
alcohol_drinks_per_week	MGE interneuron (247)	0.0644312	0.205951	1.25345e-09	8.25399e-10	1.28374	1.5186	no	brain_trait
alcohol_drinks_per_week	MGE interneuron (248)	0.12375	0.30345	9.31442e-10	8.05436e-10	1.24217	1.15644	no	brain_trait
alcohol_drinks_per_week	MGE interneuron (249)	0.187805	0.386509	6.27966e-10	7.08754e-10	1.19637	0.886014	no	brain_trait
alcohol_drinks_per_week	MGE interneuron (250)	0.0416045	0.15851	1.43082e-09	8.25936e-10	1.29587	1.73236	no	brain_trait
alcohol_drinks_per_week	MGE interneuron (251)	0.15085	0.341967	9.48212e-10	9.18103e-10	1.30575	1.03279	no	brain_trait
alcohol_drinks_per_week	MGE interneuron (252)	0.187094	0.386509	6.5055e-10	7.32061e-10	1.23382	0.888655	no	brain_trait
alcohol_drinks_per_week	MGE interneuron (253)	0.0420312	0.158823	1.30607e-09	7.5601e-10	1.27844	1.72759	no	brain_trait
alcohol_drinks_per_week	MGE interneuron (254)	0.273168	0.505746	4.53854e-10	7.52338e-10	1.23075	0.603258	no	brain_trait
alcohol_drinks_per_week	MGE interneuron (255)	0.0582336	0.197395	1.30317e-09	8.30163e-10	1.31488	1.56978	no	brain_trait
alcohol_drinks_per_week	MGE interneuron (256)	0.182907	0.383274	7.10676e-10	7.85849e-10	1.24854	0.904342	no	brain_trait
alcohol_drinks_per_week	MGE interneuron (257)	0.0788466	0.230052	1.09622e-09	7.75878e-10	1.27437	1.41287	no	brain_trait
alcohol_drinks_per_week	MGE interneuron (258)	0.312181	0.548529	3.87991e-10	7.9234e-10	1.21877	0.489678	no	brain_trait
alcohol_drinks_per_week	MGE interneuron (259)	0.109274	0.279864	1.00056e-09	8.13203e-10	1.2906	1.2304	no	brain_trait
alcohol_drinks_per_week	MGE interneuron (260)	0.13914	0.322941	9.0178e-10	8.31753e-10	1.29114	1.08419	no	brain_trait
alcohol_drinks_per_week	MGE interneuron (261)	0.206339	0.415382	6.28048e-10	7.6667e-10	1.26957	0.819189	no	brain_trait
alcohol_drinks_per_week	MGE interneuron (262)	0.0365755	0.145356	1.53907e-09	8.58908e-10	1.35129	1.79189	no	brain_trait
alcohol_drinks_per_week	MGE interneuron (263)	0.347115	0.581891	3.2583e-10	8.2883e-10	1.24583	0.393121	no	brain_trait
alcohol_drinks_per_week	LAMP5-LHX6 and Chandelier (264)	0.0615576	0.200581	1.18907e-09	7.71208e-10	1.32572	1.54183	no	brain_trait
alcohol_drinks_per_week	LAMP5-LHX6 and Chandelier (265)	0.0524342	0.181745	1.18725e-09	7.32103e-10	1.29194	1.6217	no	brain_trait
alcohol_drinks_per_week	LAMP5-LHX6 and Chandelier (266)	0.0310135	0.136623	1.41075e-09	7.55985e-10	1.29702	1.8661	no	brain_trait
alcohol_drinks_per_week	LAMP5-LHX6 and Chandelier (267)	0.131243	0.31677	9.10915e-10	8.12929e-10	1.24686	1.12053	no	brain_trait
alcohol_drinks_per_week	LAMP5-LHX6 and Chandelier (268)	0.0390593	0.1539	1.30052e-09	7.38213e-10	1.28661	1.76171	no	brain_trait
alcohol_drinks_per_week	LAMP5-LHX6 and Chandelier (269)	0.0300857	0.135749	1.40641e-09	7.48274e-10	1.303	1.87954	no	brain_trait
alcohol_drinks_per_week	LAMP5-LHX6 and Chandelier (270)	0.0617842	0.200581	1.21615e-09	7.89725e-10	1.30936	1.53997	no	brain_trait
alcohol_drinks_per_week	LAMP5-LHX6 and Chandelier (271)	0.0262379	0.125996	1.36483e-09	7.03808e-10	1.30904	1.93921	no	brain_trait
alcohol_drinks_per_week	LAMP5-LHX6 and Chandelier (272)	0.0683621	0.2101	1.19312e-09	8.01776e-10	1.28316	1.4881	no	brain_trait
alcohol_drinks_per_week	LAMP5-LHX6 and Chandelier (273)	0.00247588	0.041497	1.78277e-09	6.34404e-10	1.33724	2.81016	yes	brain_trait
alcohol_drinks_per_week	LAMP5-LHX6 and Chandelier (274)	0.18193	0.383274	7.15572e-10	7.88043e-10	1.22977	0.908036	no	brain_trait
alcohol_drinks_per_week	LAMP5-LHX6 and Chandelier (275)	0.121235	0.298873	8.77143e-10	7.50442e-10	1.24648	1.16884	no	brain_trait
alcohol_drinks_per_week	CGE interneuron (276)	0.308014	0.546866	3.48156e-10	6.94249e-10	1.19771	0.501487	no	brain_trait
alcohol_drinks_per_week	CGE interneuron (277)	0.0854023	0.243028	1.03543e-09	7.55997e-10	1.2905	1.36962	no	brain_trait
alcohol_drinks_per_week	CGE interneuron (278)	0.0184422	0.0988586	1.30962e-09	6.27499e-10	1.3082	2.08704	no	brain_trait
alcohol_drinks_per_week	CGE interneuron (279)	0.0396935	0.154182	1.13181e-09	6.4518e-10	1.24949	1.75425	no	brain_trait
alcohol_drinks_per_week	CGE interneuron (280)	0.10655	0.275952	8.54525e-10	6.86318e-10	1.2715	1.24509	no	brain_trait
alcohol_drinks_per_week	CGE interneuron (281)	0.151326	0.341967	9.79549e-10	9.50313e-10	1.25896	1.03076	no	brain_trait
alcohol_drinks_per_week	CGE interneuron (282)	0.516458	0.731429	-2.81716e-11	6.8269e-10	1.17397	-0.0412655	no	brain_trait
alcohol_drinks_per_week	CGE interneuron (283)	0.592031	0.786531	-1.61535e-10	6.93959e-10	1.1425	-0.232773	no	brain_trait
alcohol_drinks_per_week	CGE interneuron (284)	0.024218	0.119719	1.60432e-09	8.12923e-10	1.32749	1.97352	no	brain_trait
alcohol_drinks_per_week	CGE interneuron (285)	0.532493	0.74383	-6.2903e-11	7.7145e-10	1.16208	-0.0815386	no	brain_trait
alcohol_drinks_per_week	CGE interneuron (286)	0.0178401	0.0988586	1.47374e-09	7.01595e-10	1.31894	2.10055	no	brain_trait
alcohol_drinks_per_week	CGE interneuron (287)	0.0969957	0.262187	9.34786e-10	7.19697e-10	1.25577	1.29886	no	brain_trait
alcohol_drinks_per_week	CGE interneuron (288)	0.0976005	0.262187	1.04443e-09	8.06292e-10	1.28606	1.29535	no	brain_trait
alcohol_drinks_per_week	CGE interneuron (289)	0.0995288	0.262187	1.12966e-09	8.79636e-10	1.2674	1.28424	no	brain_trait
alcohol_drinks_per_week	CGE interneuron (290)	0.0166305	0.0946501	1.80561e-09	8.48136e-10	1.34272	2.12892	no	brain_trait
alcohol_drinks_per_week	CGE interneuron (291)	0.139404	0.322941	8.0946e-10	7.47423e-10	1.25299	1.083	no	brain_trait
alcohol_drinks_per_week	CGE interneuron (292)	0.0972237	0.262187	1.36979e-09	1.05568e-09	1.31085	1.29753	no	brain_trait
alcohol_drinks_per_week	CGE interneuron (293)	0.35403	0.591332	3.01402e-10	8.0489e-10	1.20618	0.374464	no	brain_trait
alcohol_drinks_per_week	CGE interneuron (294)	0.10474	0.272798	1.23883e-09	9.87115e-10	1.30487	1.255	no	brain_trait
alcohol_drinks_per_week	CGE interneuron (295)	0.130864	0.31677	1.05215e-09	9.37485e-10	1.28497	1.12231	no	brain_trait
alcohol_drinks_per_week	CGE interneuron (296)	0.0260718	0.125996	1.50081e-09	7.72836e-10	1.29309	1.94195	no	brain_trait
alcohol_drinks_per_week	Upper rhombic lip (297)	0.274777	0.506689	5.94707e-10	9.93781e-10	1.29128	0.598429	no	brain_trait
alcohol_drinks_per_week	Cerebellar inhibitory (298)	0.189603	0.388311	6.95662e-10	7.91098e-10	1.22996	0.879362	no	brain_trait
alcohol_drinks_per_week	Cerebellar inhibitory (299)	0.626958	0.818775	-2.62371e-10	8.10268e-10	1.14139	-0.323807	no	brain_trait
alcohol_drinks_per_week	Cerebellar inhibitory (300)	0.0582105	0.197395	1.02809e-09	6.54844e-10	1.29901	1.56997	no	brain_trait
alcohol_drinks_per_week	Cerebellar inhibitory (301)	0.116063	0.289923	1.03967e-09	8.70088e-10	1.33711	1.1949	no	brain_trait
alcohol_drinks_per_week	Cerebellar inhibitory (302)	0.0612237	0.200581	1.24201e-09	8.04106e-10	1.31108	1.54458	no	brain_trait
alcohol_drinks_per_week	Cerebellar inhibitory (303)	0.00987666	0.0722721	2.01256e-09	8.63391e-10	1.38408	2.331	no	brain_trait
alcohol_drinks_per_week	Cerebellar inhibitory (304)	0.00735045	0.0594484	2.08424e-09	8.54315e-10	1.40592	2.43966	no	brain_trait
alcohol_drinks_per_week	Cerebellar inhibitory (305)	0.0292096	0.135749	1.62299e-09	8.57575e-10	1.38894	1.89254	no	brain_trait
alcohol_drinks_per_week	Cerebellar inhibitory (306)	0.0123632	0.0838151	1.86393e-09	8.30017e-10	1.4031	2.24565	no	brain_trait
alcohol_drinks_per_week	Cerebellar inhibitory (307)	0.0141971	0.0868254	1.97784e-09	9.02383e-10	1.41867	2.1918	no	brain_trait
alcohol_drinks_per_week	Upper rhombic lip (308)	0.13279	0.318171	1.11112e-09	9.98046e-10	1.32083	1.1133	no	brain_trait
alcohol_drinks_per_week	Upper rhombic lip (309)	0.336683	0.568538	3.95736e-10	9.38803e-10	1.24955	0.421533	no	brain_trait
alcohol_drinks_per_week	Upper rhombic lip (310)	0.00669014	0.0590636	2.17093e-09	8.77682e-10	1.42753	2.47348	no	brain_trait
alcohol_drinks_per_week	Upper rhombic lip (311)	0.009764	0.0722721	2.03696e-09	8.72248e-10	1.42271	2.3353	no	brain_trait
alcohol_drinks_per_week	Upper rhombic lip (312)	0.208963	0.417021	7.02894e-10	8.67743e-10	1.29543	0.810025	no	brain_trait
alcohol_drinks_per_week	Splatter (313)	0.182285	0.383274	9.00474e-10	9.93144e-10	1.32823	0.90669	no	brain_trait
alcohol_drinks_per_week	Miscellaneous (314)	0.551963	0.753352	-1.14665e-10	8.77828e-10	1.12	-0.130623	no	brain_trait
alcohol_drinks_per_week	Lower rhombic lip (315)	0.532371	0.74383	-6.96931e-11	8.57945e-10	1.15856	-0.0812325	no	brain_trait
alcohol_drinks_per_week	Lower rhombic lip (316)	0.395538	0.635341	2.14439e-10	8.09467e-10	1.18352	0.264914	no	brain_trait
alcohol_drinks_per_week	Lower rhombic lip (317)	0.186009	0.386509	7.36531e-10	8.25062e-10	1.21742	0.892699	no	brain_trait
alcohol_drinks_per_week	Lower rhombic lip (318)	0.690539	0.870257	-3.83156e-10	7.70351e-10	1.12232	-0.497379	no	brain_trait
alcohol_drinks_per_week	Lower rhombic lip (319)	0.77715	0.913412	-5.85437e-10	7.67681e-10	1.113	-0.762605	no	brain_trait
alcohol_drinks_per_week	Lower rhombic lip (320)	0.756088	0.900663	-6.05113e-10	8.72204e-10	1.10641	-0.693774	no	brain_trait
alcohol_drinks_per_week	Lower rhombic lip (321)	0.856511	0.945819	-7.73804e-10	7.26731e-10	1.08233	-1.06477	no	brain_trait
alcohol_drinks_per_week	Lower rhombic lip (322)	0.863752	0.945819	-7.61254e-10	6.9373e-10	1.08026	-1.09733	no	brain_trait
alcohol_drinks_per_week	Mammillary body (323)	0.0476432	0.17026	1.25472e-09	7.52161e-10	1.27	1.66815	no	brain_trait
alcohol_drinks_per_week	Mammillary body (324)	0.168091	0.36437	7.4948e-10	7.79298e-10	1.21554	0.961737	no	brain_trait
alcohol_drinks_per_week	Mammillary body (325)	0.161607	0.356464	7.34317e-10	7.43331e-10	1.22739	0.987873	no	brain_trait
alcohol_drinks_per_week	Mammillary body (326)	0.0827289	0.238363	1.03815e-09	7.48512e-10	1.21761	1.38695	no	brain_trait
alcohol_drinks_per_week	Mammillary body (327)	0.139154	0.322941	8.13607e-10	7.50472e-10	1.20658	1.08413	no	brain_trait
alcohol_drinks_per_week	Mammillary body (328)	0.0329206	0.140522	1.3536e-09	7.35851e-10	1.27081	1.8395	no	brain_trait
alcohol_drinks_per_week	Mammillary body (329)	0.110667	0.281864	8.74851e-10	7.15338e-10	1.22593	1.22299	no	brain_trait
alcohol_drinks_per_week	Mammillary body (330)	0.168166	0.36437	7.22314e-10	7.51285e-10	1.18907	0.961439	no	brain_trait
alcohol_drinks_per_week	Mammillary body (331)	0.0180475	0.0988586	1.68711e-09	8.04973e-10	1.28589	2.09586	no	brain_trait
alcohol_drinks_per_week	Mammillary body (332)	0.0950089	0.262187	9.77546e-10	7.45919e-10	1.21864	1.31053	no	brain_trait
alcohol_drinks_per_week	Mammillary body (333)	0.0289619	0.135749	1.53752e-09	8.1081e-10	1.25987	1.89627	no	brain_trait
alcohol_drinks_per_week	Splatter (334)	0.777748	0.913412	-6.15817e-10	8.054e-10	1.12523	-0.76461	no	brain_trait
alcohol_drinks_per_week	Splatter (335)	0.42418	0.665097	1.5111e-10	7.90277e-10	1.17523	0.191211	no	brain_trait
alcohol_drinks_per_week	Splatter (336)	0.717266	0.882653	-5.53082e-10	9.62321e-10	1.09384	-0.574738	no	brain_trait
alcohol_drinks_per_week	Splatter (337)	0.707199	0.878348	-4.93774e-10	9.05643e-10	1.09742	-0.545219	no	brain_trait
alcohol_drinks_per_week	Splatter (338)	0.442253	0.668455	1.25302e-10	8.62614e-10	1.16497	0.145259	no	brain_trait
alcohol_drinks_per_week	Splatter (339)	0.942772	0.983299	-1.33096e-09	8.43191e-10	1.04304	-1.57848	no	brain_trait
alcohol_drinks_per_week	Splatter (340)	0.654414	0.845056	-3.48511e-10	8.77276e-10	1.24084	-0.397265	no	brain_trait
alcohol_drinks_per_week	Splatter (341)	0.928092	0.978842	-1.1822e-09	8.08766e-10	1.02886	-1.46173	no	brain_trait
alcohol_drinks_per_week	Splatter (342)	0.5713	0.770086	-1.41511e-10	7.87545e-10	1.12824	-0.179686	no	brain_trait
alcohol_drinks_per_week	Splatter (343)	0.293258	0.534356	4.66982e-10	8.58597e-10	1.24669	0.54389	no	brain_trait
alcohol_drinks_per_week	Splatter (344)	0.699767	0.875292	-4.49463e-10	8.58194e-10	1.13506	-0.523731	no	brain_trait
alcohol_drinks_per_week	Splatter (345)	0.469302	0.700157	6.74792e-11	8.76085e-10	1.21191	0.0770236	no	brain_trait
alcohol_drinks_per_week	Splatter (346)	0.517236	0.731429	-3.17061e-11	7.33628e-10	1.13848	-0.0432183	no	brain_trait
alcohol_drinks_per_week	Splatter (347)	0.72121	0.882653	-4.96775e-10	8.47101e-10	1.12617	-0.586441	no	brain_trait
alcohol_drinks_per_week	Splatter (348)	0.141534	0.324612	9.62426e-10	8.96569e-10	1.26923	1.07345	no	brain_trait
alcohol_drinks_per_week	Splatter (349)	0.708775	0.878348	-5.0288e-10	9.14644e-10	1.12771	-0.54981	no	brain_trait
alcohol_drinks_per_week	Splatter (350)	0.322147	0.555901	4.47316e-10	9.68841e-10	1.27673	0.461703	no	brain_trait
alcohol_drinks_per_week	Splatter (351)	0.72093	0.882653	-4.55355e-10	7.77578e-10	1.12284	-0.585608	no	brain_trait
alcohol_drinks_per_week	Splatter (352)	0.849347	0.945819	-1.0059e-09	9.73163e-10	1.14579	-1.03364	no	brain_trait
alcohol_drinks_per_week	Splatter (353)	0.432643	0.665097	1.65152e-10	9.73487e-10	1.28647	0.16965	no	brain_trait
alcohol_drinks_per_week	Splatter (354)	0.257024	0.487605	6.27012e-10	9.60868e-10	1.2832	0.652547	no	brain_trait
alcohol_drinks_per_week	Splatter (355)	0.356156	0.592737	3.44565e-10	9.34407e-10	1.22927	0.368752	no	brain_trait
alcohol_drinks_per_week	Splatter (356)	0.385916	0.628647	2.55548e-10	8.81258e-10	1.18017	0.289981	no	brain_trait
alcohol_drinks_per_week	Splatter (357)	0.940949	0.983299	-1.2316e-09	7.88081e-10	1.05958	-1.56279	no	brain_trait
alcohol_drinks_per_week	Splatter (358)	0.78066	0.913412	-5.91054e-10	7.63217e-10	1.14396	-0.774424	no	brain_trait
alcohol_drinks_per_week	Splatter (359)	0.733093	0.891615	-5.14198e-10	8.26427e-10	1.17705	-0.622194	no	brain_trait
alcohol_drinks_per_week	Splatter (360)	0.544305	0.748116	-9.57106e-11	8.6004e-10	1.19125	-0.111286	no	brain_trait
alcohol_drinks_per_week	Splatter (361)	0.263425	0.493653	6.27638e-10	9.91806e-10	1.2478	0.632823	no	brain_trait
alcohol_drinks_per_week	Splatter (362)	0.901678	0.962208	-1.10047e-09	8.52302e-10	1.11247	-1.29117	no	brain_trait
alcohol_drinks_per_week	Splatter (363)	0.425227	0.665097	1.34472e-10	7.13231e-10	1.19857	0.18854	no	brain_trait
alcohol_drinks_per_week	Splatter (364)	0.0237421	0.118969	1.55832e-09	7.86254e-10	1.28711	1.98195	no	brain_trait
alcohol_drinks_per_week	Splatter (365)	0.787512	0.919097	-7.16324e-10	8.97853e-10	1.11018	-0.797819	no	brain_trait
alcohol_drinks_per_week	Splatter (366)	0.735584	0.891615	-5.00852e-10	7.95267e-10	1.12336	-0.629791	no	brain_trait
alcohol_drinks_per_week	Splatter (367)	0.242643	0.468027	5.1589e-10	7.39281e-10	1.26875	0.697827	no	brain_trait
alcohol_drinks_per_week	Splatter (368)	0.489484	0.715274	2.06951e-11	7.85039e-10	1.19538	0.0263619	no	brain_trait
alcohol_drinks_per_week	Splatter (369)	0.855575	0.945819	-8.64823e-10	8.15374e-10	1.10884	-1.06065	no	brain_trait
alcohol_drinks_per_week	Splatter (370)	0.619509	0.813657	-2.41259e-10	7.93115e-10	1.18817	-0.304192	no	brain_trait
alcohol_drinks_per_week	Splatter (371)	0.560131	0.759471	-1.24418e-10	8.22326e-10	1.22123	-0.1513	no	brain_trait
alcohol_drinks_per_week	Thalamic excitatory (372)	0.289971	0.530464	4.26041e-10	7.69766e-10	1.19427	0.553468	no	brain_trait
alcohol_drinks_per_week	Splatter (373)	0.677218	0.862425	-3.77299e-10	8.20332e-10	1.12504	-0.459935	no	brain_trait
alcohol_drinks_per_week	Splatter (374)	0.163017	0.35786	1.00182e-09	1.02004e-09	1.31411	0.982135	no	brain_trait
alcohol_drinks_per_week	Splatter (375)	0.663934	0.853986	-3.73746e-10	8.83091e-10	1.15016	-0.423224	no	brain_trait
alcohol_drinks_per_week	Splatter (376)	0.513805	0.73128	-2.69866e-11	7.79705e-10	1.16122	-0.0346113	no	brain_trait
alcohol_drinks_per_week	Splatter (377)	0.312935	0.548529	4.58397e-10	9.4021e-10	1.23789	0.487548	no	brain_trait
alcohol_drinks_per_week	Splatter (378)	0.217907	0.431138	7.96301e-10	1.02184e-09	1.27338	0.779281	no	brain_trait
alcohol_drinks_per_week	Splatter (379)	0.857204	0.945819	-8.80259e-10	8.24337e-10	1.14111	-1.06784	no	brain_trait
alcohol_drinks_per_week	Splatter (380)	0.911559	0.968269	-1.14159e-09	8.45359e-10	1.08924	-1.35042	no	brain_trait
alcohol_drinks_per_week	Splatter (381)	0.368563	0.606813	2.74481e-10	8.17735e-10	1.21701	0.33566	no	brain_trait
alcohol_drinks_per_week	Splatter (382)	0.308428	0.546866	3.64669e-10	7.28883e-10	1.18291	0.500312	no	brain_trait
alcohol_drinks_per_week	Splatter (383)	0.272497	0.505746	5.95299e-10	9.83514e-10	1.18561	0.605278	no	brain_trait
alcohol_drinks_per_week	Splatter (384)	0.970945	0.999119	-1.53137e-09	8.08168e-10	1.07316	-1.89486	no	brain_trait
alcohol_drinks_per_week	Splatter (385)	0.102528	0.268554	1.05884e-09	8.35525e-10	1.22068	1.26728	no	brain_trait
alcohol_drinks_per_week	Splatter (386)	0.3606	0.597974	2.67302e-10	7.4905e-10	1.18766	0.356855	no	brain_trait
alcohol_drinks_per_week	Splatter (387)	0.000708022	0.0203999	2.60042e-09	8.1483e-10	1.43986	3.19136	yes	brain_trait
alcohol_drinks_per_week	Splatter (388)	0.26071	0.490561	5.98348e-10	9.33232e-10	1.31864	0.641157	no	brain_trait
alcohol_drinks_per_week	Splatter (389)	0.494881	0.715274	1.12404e-11	8.76002e-10	1.1915	0.0128315	no	brain_trait
alcohol_drinks_per_week	Splatter (390)	0.141391	0.324612	1.23224e-09	1.14724e-09	1.38318	1.07409	no	brain_trait
alcohol_drinks_per_week	Splatter (391)	0.182146	0.383274	7.3274e-10	8.07679e-10	1.21919	0.907216	no	brain_trait
alcohol_drinks_per_week	Splatter (392)	0.612568	0.806839	-2.0008e-10	6.99537e-10	1.08699	-0.286017	no	brain_trait
alcohol_drinks_per_week	Splatter (393)	0.457998	0.687743	8.01368e-11	7.59751e-10	1.1803	0.105478	no	brain_trait
alcohol_drinks_per_week	Splatter (394)	0.155555	0.348111	9.44697e-10	9.3267e-10	1.30912	1.0129	no	brain_trait
alcohol_drinks_per_week	Splatter (395)	0.053529	0.184156	1.72344e-09	1.06943e-09	1.34518	1.61156	no	brain_trait
alcohol_drinks_per_week	Splatter (396)	0.486879	0.714813	2.53613e-11	7.70963e-10	1.16876	0.0328955	no	brain_trait
alcohol_drinks_per_week	Splatter (397)	0.468848	0.700157	6.11556e-11	7.82388e-10	1.17413	0.0781654	no	brain_trait
alcohol_drinks_per_week	Splatter (398)	0.585413	0.779987	-1.83843e-10	8.52062e-10	1.16979	-0.215762	no	brain_trait
alcohol_drinks_per_week	Splatter (399)	0.543275	0.748116	-8.4689e-11	7.79186e-10	1.21047	-0.108689	no	brain_trait
alcohol_drinks_per_week	Splatter (400)	0.182754	0.383274	8.22621e-10	9.09053e-10	1.22102	0.90492	no	brain_trait
alcohol_drinks_per_week	Miscellaneous (401)	0.0112568	0.0786268	2.30606e-09	1.01073e-09	1.44445	2.28159	no	brain_trait
alcohol_drinks_per_week	Splatter (402)	0.0102712	0.0728465	1.86464e-09	8.05009e-10	1.33162	2.31629	no	brain_trait
alcohol_drinks_per_week	Splatter (403)	0.000167509	0.00960304	2.72533e-09	7.59864e-10	1.45625	3.5866	yes	brain_trait
alcohol_drinks_per_week	Miscellaneous (404)	0.00139421	0.0292149	2.1181e-09	7.0836e-10	1.3452	2.99015	yes	brain_trait
alcohol_drinks_per_week	Amygdala excitatory (405)	0.00537278	0.0572282	1.93113e-09	7.57048e-10	1.32875	2.55087	no	brain_trait
alcohol_drinks_per_week	Amygdala excitatory (406)	0.116346	0.289923	9.74333e-10	8.164e-10	1.1908	1.19345	no	brain_trait
alcohol_drinks_per_week	Amygdala excitatory (407)	0.596835	0.78837	-1.68383e-10	6.86817e-10	1.13364	-0.245164	no	brain_trait
alcohol_drinks_per_week	Amygdala excitatory (408)	0.833402	0.944745	-8.77678e-10	9.06977e-10	1.10293	-0.967696	no	brain_trait
alcohol_drinks_per_week	Splatter (409)	0.20753	0.415962	7.72578e-10	9.47922e-10	1.25916	0.815023	no	brain_trait
alcohol_drinks_per_week	Splatter (410)	0.484326	0.714813	3.51054e-11	8.93272e-10	1.18787	0.0392997	no	brain_trait
alcohol_drinks_per_week	Splatter (411)	0.152488	0.342911	9.25146e-10	9.01858e-10	1.24172	1.02582	no	brain_trait
alcohol_drinks_per_week	Splatter (412)	0.25912	0.489567	5.26626e-10	8.15133e-10	1.1391	0.646061	no	brain_trait
alcohol_drinks_per_week	Splatter (413)	0.888415	0.958233	-9.00753e-10	7.39449e-10	1.00339	-1.21814	no	brain_trait
alcohol_drinks_per_week	Splatter (414)	0.405763	0.645023	1.78556e-10	7.48792e-10	1.13731	0.238459	no	brain_trait
alcohol_drinks_per_week	Splatter (415)	0.0405946	0.155951	1.815e-09	1.04081e-09	1.44598	1.74383	no	brain_trait
alcohol_drinks_per_week	Splatter (416)	0.060872	0.200581	1.63334e-09	1.05547e-09	1.39073	1.54749	no	brain_trait
alcohol_drinks_per_week	Splatter (417)	0.0783075	0.229935	1.06347e-09	7.50747e-10	1.26421	1.41655	no	brain_trait
alcohol_drinks_per_week	Splatter (418)	0.114994	0.289684	9.88803e-10	8.23734e-10	1.28399	1.20039	no	brain_trait
alcohol_drinks_per_week	Amygdala excitatory (419)	0.244169	0.468941	5.50251e-10	7.94065e-10	1.14502	0.692954	no	brain_trait
alcohol_drinks_per_week	Splatter (420)	0.440779	0.668417	1.34285e-10	9.0127e-10	1.17735	0.148996	no	brain_trait
alcohol_drinks_per_week	Splatter (421)	0.403876	0.644245	2.33793e-10	9.60819e-10	1.19852	0.243327	no	brain_trait
alcohol_drinks_per_week	Splatter (422)	0.427479	0.665097	1.72652e-10	9.44505e-10	1.1898	0.182796	no	brain_trait
alcohol_drinks_per_week	Splatter (423)	0.195954	0.397951	6.35146e-10	7.41853e-10	1.20426	0.856162	no	brain_trait
alcohol_drinks_per_week	Splatter (424)	0.29738	0.537784	4.4644e-10	8.39249e-10	1.20398	0.531952	no	brain_trait
alcohol_drinks_per_week	Splatter (425)	0.545264	0.748116	-8.83311e-11	7.76839e-10	1.15627	-0.113706	no	brain_trait
alcohol_drinks_per_week	Eccentric medium spiny neuron (426)	0.0181162	0.0988586	1.51668e-09	7.24191e-10	1.26401	2.09431	no	brain_trait
alcohol_drinks_per_week	Medium spiny neuron (427)	0.0675999	0.2101	1.27066e-09	8.50563e-10	1.25367	1.49391	no	brain_trait
alcohol_drinks_per_week	Splatter (428)	0.0341363	0.141785	1.52653e-09	8.37279e-10	1.29559	1.8232	no	brain_trait
alcohol_drinks_per_week	Splatter (429)	0.014314	0.0868254	1.85842e-09	8.49147e-10	1.31814	2.18857	no	brain_trait
alcohol_drinks_per_week	Medium spiny neuron (430)	0.0683076	0.2101	1.09005e-09	7.32307e-10	1.23759	1.48851	no	brain_trait
alcohol_drinks_per_week	Splatter (431)	0.889639	0.958233	-8.05285e-10	6.57583e-10	1.00789	-1.22461	no	brain_trait
alcohol_drinks_per_week	Splatter (432)	0.297473	0.537784	4.38828e-10	8.25357e-10	1.14762	0.531683	no	brain_trait
alcohol_drinks_per_week	Midbrain-derived inhibitory (433)	0.433585	0.665097	1.29667e-10	7.75265e-10	1.17691	0.167256	no	brain_trait
alcohol_drinks_per_week	Midbrain-derived inhibitory (434)	0.333413	0.565086	3.27251e-10	7.60151e-10	1.19367	0.430508	no	brain_trait
alcohol_drinks_per_week	Midbrain-derived inhibitory (435)	0.125252	0.30551	8.17179e-10	7.11132e-10	1.22341	1.14912	no	brain_trait
alcohol_drinks_per_week	Midbrain-derived inhibitory (436)	0.237129	0.463206	5.52442e-10	7.72034e-10	1.20667	0.715568	no	brain_trait
alcohol_drinks_per_week	Midbrain-derived inhibitory (437)	0.133204	0.318171	8.30799e-10	7.47543e-10	1.21977	1.11137	no	brain_trait
alcohol_drinks_per_week	Midbrain-derived inhibitory (438)	0.0863591	0.244243	9.58381e-10	7.02872e-10	1.22479	1.36352	no	brain_trait
alcohol_drinks_per_week	Midbrain-derived inhibitory (439)	0.018306	0.0988586	1.8047e-09	8.63464e-10	1.34183	2.09006	no	brain_trait
alcohol_drinks_per_week	Midbrain-derived inhibitory (440)	0.0652253	0.205951	1.10201e-09	7.28683e-10	1.251	1.51233	no	brain_trait
alcohol_drinks_per_week	Midbrain-derived inhibitory (441)	0.513958	0.73128	-2.74111e-11	7.83294e-10	1.14762	-0.0349947	no	brain_trait
alcohol_drinks_per_week	Midbrain-derived inhibitory (442)	0.450852	0.679224	9.414e-11	7.62208e-10	1.15167	0.12351	no	brain_trait
alcohol_drinks_per_week	Midbrain-derived inhibitory (443)	0.434261	0.665097	1.24606e-10	7.52743e-10	1.15758	0.165537	no	brain_trait
alcohol_drinks_per_week	Midbrain-derived inhibitory (444)	0.241089	0.466983	5.57802e-10	7.9368e-10	1.21915	0.702805	no	brain_trait
alcohol_drinks_per_week	Thalamic excitatory (445)	0.392186	0.63216	2.40199e-10	8.77839e-10	1.18629	0.273626	no	brain_trait
alcohol_drinks_per_week	Thalamic excitatory (446)	0.413028	0.652075	1.86861e-10	8.50287e-10	1.17469	0.219763	no	brain_trait
alcohol_drinks_per_week	Thalamic excitatory (447)	0.427264	0.665097	1.49176e-10	8.13639e-10	1.19402	0.183344	no	brain_trait
alcohol_drinks_per_week	Thalamic excitatory (448)	0.665035	0.853986	-3.02358e-10	7.09353e-10	1.09561	-0.426244	no	brain_trait
alcohol_drinks_per_week	Thalamic excitatory (449)	0.32027	0.555901	3.72758e-10	7.98291e-10	1.18422	0.466945	no	brain_trait
alcohol_drinks_per_week	Thalamic excitatory (450)	0.32162	0.555901	3.76539e-10	8.12955e-10	1.19804	0.463173	no	brain_trait
alcohol_drinks_per_week	Thalamic excitatory (451)	0.544002	0.748116	-8.71405e-11	7.88456e-10	1.13334	-0.110521	no	brain_trait
alcohol_drinks_per_week	Thalamic excitatory (452)	0.906254	0.964857	-1.14608e-09	8.69539e-10	1.0861	-1.31803	no	brain_trait
alcohol_drinks_per_week	Thalamic excitatory (453)	0.813037	0.934689	-6.75804e-10	7.60061e-10	1.06259	-0.889145	no	brain_trait
alcohol_drinks_per_week	Thalamic excitatory (454)	0.636518	0.826577	-2.83952e-10	8.13223e-10	1.12772	-0.349168	no	brain_trait
alcohol_drinks_per_week	Thalamic excitatory (455)	0.534073	0.74383	-7.2244e-11	8.44824e-10	1.15125	-0.0855136	no	brain_trait
alcohol_drinks_per_week	Thalamic excitatory (456)	0.0847197	0.242582	1.06294e-09	7.73606e-10	1.23825	1.37401	no	brain_trait
alcohol_drinks_per_week	Thalamic excitatory (457)	0.272323	0.505746	4.83856e-10	7.98701e-10	1.17866	0.605804	no	brain_trait
alcohol_drinks_per_week	Thalamic excitatory (458)	0.300517	0.541165	4.21726e-10	8.06492e-10	1.17218	0.522915	no	brain_trait
alcohol_drinks_per_week	Thalamic excitatory (459)	0.779394	0.913412	-5.93938e-10	7.712e-10	1.03917	-0.770148	no	brain_trait
alcohol_drinks_per_week	Thalamic excitatory (460)	0.504574	0.722386	-8.43022e-12	7.35334e-10	1.07534	-0.0114645	no	brain_trait
alzheimers_disease	Miscellaneous (0)	0.126243	0.556848	2.77154e-09	2.42197e-09	4.90473	1.14433	no	neurological
alzheimers_disease	Miscellaneous (1)	0.154889	0.556848	3.0431e-09	2.9961e-09	4.93082	1.01569	no	neurological
alzheimers_disease	Miscellaneous (2)	0.182674	0.556848	1.00953e-09	1.11523e-09	3.96972	0.905221	no	neurological
alzheimers_disease	Miscellaneous (3)	0.032792	0.556848	4.41556e-09	2.39812e-09	5.59901	1.84126	no	neurological
alzheimers_disease	Microglia (4)	0.0267624	0.556848	5.13963e-09	2.66211e-09	5.76444	1.93066	no	neurological
alzheimers_disease	Microglia (5)	0.0195388	0.556848	4.72855e-09	2.29166e-09	5.50121	2.06337	no	neurological
alzheimers_disease	Microglia (6)	0.0236506	0.556848	4.32568e-09	2.18073e-09	5.25087	1.98359	no	neurological
alzheimers_disease	Microglia (7)	0.0181429	0.556848	4.2932e-09	2.05052e-09	5.14462	2.09371	no	neurological
alzheimers_disease	Microglia (8)	0.020834	0.556848	4.04006e-09	1.98352e-09	4.9399	2.03682	no	neurological
alzheimers_disease	Microglia (9)	0.00809803	0.556848	5.07435e-09	2.11038e-09	5.70927	2.40447	no	neurological
alzheimers_disease	Microglia (10)	0.0210599	0.556848	4.12262e-09	2.02851e-09	4.98974	2.03233	no	neurological
alzheimers_disease	Microglia (11)	0.00914488	0.556848	4.62436e-09	1.95973e-09	5.24352	2.3597	no	neurological
alzheimers_disease	Microglia (12)	0.056832	0.556848	2.91602e-09	1.84332e-09	4.47997	1.58194	no	neurological
alzheimers_disease	Vascular (13)	0.0571755	0.556848	5.9083e-09	3.74195e-09	5.90335	1.57893	no	neurological
alzheimers_disease	Vascular (14)	0.219192	0.556848	1.85558e-09	2.39453e-09	3.86087	0.774926	no	neurological
alzheimers_disease	Vascular (15)	0.221048	0.556848	1.9167e-09	2.49357e-09	3.93835	0.768658	no	neurological
alzheimers_disease	Vascular (16)	0.169881	0.556848	2.37822e-09	2.49123e-09	4.0001	0.954637	no	neurological
alzheimers_disease	Vascular (17)	0.154136	0.556848	3.36988e-09	3.30751e-09	4.68714	1.01886	no	neurological
alzheimers_disease	Vascular (18)	0.162725	0.556848	3.49361e-09	3.55288e-09	4.78686	0.983319	no	neurological
alzheimers_disease	Vascular (19)	0.216272	0.556848	2.42576e-09	3.09075e-09	4.34931	0.784846	no	neurological
alzheimers_disease	Vascular (20)	0.218694	0.556848	1.65542e-09	2.13159e-09	3.75669	0.77661	no	neurological
alzheimers_disease	Vascular (21)	0.237954	0.571337	1.6536e-09	2.31954e-09	3.92357	0.7129	no	neurological
alzheimers_disease	Vascular (22)	0.237598	0.571337	1.70374e-09	2.38601e-09	3.66208	0.714052	no	neurological
alzheimers_disease	Vascular (23)	0.167578	0.556848	2.81318e-09	2.91891e-09	4.57041	0.963779	no	neurological
alzheimers_disease	Fibroblast (24)	0.186663	0.556848	2.86938e-09	3.22307e-09	4.1355	0.890262	no	neurological
alzheimers_disease	Fibroblast (25)	0.288917	0.632261	1.01028e-09	1.81524e-09	3.02603	0.556552	no	neurological
alzheimers_disease	Fibroblast (26)	0.934544	0.944791	-2.03428e-09	1.34675e-09	1.49421	-1.51052	no	neurological
alzheimers_disease	Fibroblast (27)	0.904309	0.933165	-1.59321e-09	1.21944e-09	1.65594	-1.3065	no	neurological
alzheimers_disease	Fibroblast (28)	0.237583	0.571337	1.57415e-09	2.20439e-09	3.60988	0.7141	no	neurological
alzheimers_disease	Fibroblast (29)	0.152672	0.556848	2.95168e-09	2.87957e-09	4.4032	1.02504	no	neurological
alzheimers_disease	Fibroblast (30)	0.962495	0.966689	-8.58961e-10	4.82453e-10	2.05078	-1.7804	no	neurological
alzheimers_disease	Fibroblast (31)	0.160244	0.556848	2.07977e-09	2.09348e-09	3.62175	0.993454	no	neurological
alzheimers_disease	Oligodendrocyte precursor (32)	0.865466	0.926497	-7.29842e-10	6.60365e-10	0.936998	-1.10521	no	neurological
alzheimers_disease	Oligodendrocyte precursor (33)	0.781478	0.926497	-8.05491e-10	1.03641e-09	1.39146	-0.777194	no	neurological
alzheimers_disease	Oligodendrocyte precursor (34)	0.808894	0.926497	-7.61019e-10	8.70901e-10	1.1687	-0.873829	no	neurological
alzheimers_disease	Oligodendrocyte precursor (35)	0.812002	0.926497	-9.2647e-10	1.04651e-09	1.25569	-0.885296	no	neurological
alzheimers_disease	Oligodendrocyte precursor (36)	0.818175	0.926497	-9.36326e-10	1.0307e-09	1.48399	-0.908433	no	neurological
alzheimers_disease	Committed oligodendrocyte precursor (37)	0.670413	0.926497	-5.55078e-10	1.25853e-09	1.80341	-0.441054	no	neurological
alzheimers_disease	Committed oligodendrocyte precursor (38)	0.100305	0.556848	2.30862e-09	1.80387e-09	3.76397	1.27982	no	neurological
alzheimers_disease	Committed oligodendrocyte precursor (39)	0.59378	0.926497	-1.7736e-10	7.47477e-10	2.27652	-0.237278	no	neurological
alzheimers_disease	Oligodendrocyte (40)	0.0916625	0.556848	7.56732e-10	5.6872e-10	2.71675	1.33059	no	neurological
alzheimers_disease	Committed oligodendrocyte precursor (41)	0.14807	0.556848	6.67141e-10	6.38567e-10	2.91055	1.04475	no	neurological
alzheimers_disease	Committed oligodendrocyte precursor (42)	0.0259592	0.556848	1.15661e-09	5.9502e-10	3.17497	1.94381	no	neurological
alzheimers_disease	Committed oligodendrocyte precursor (43)	0.299351	0.644863	3.47913e-10	6.61093e-10	2.70921	0.526269	no	neurological
alzheimers_disease	Oligodendrocyte (44)	0.335624	0.681599	2.5497e-10	6.00729e-10	2.53833	0.424435	no	neurological
alzheimers_disease	Oligodendrocyte (45)	0.526367	0.87286	-5.13711e-11	7.76697e-10	2.35128	-0.0661404	no	neurological
alzheimers_disease	Oligodendrocyte (46)	0.508112	0.857706	-1.76098e-11	8.65943e-10	2.50722	-0.020336	no	neurological
alzheimers_disease	Oligodendrocyte (47)	0.418582	0.75971	1.70674e-10	8.30438e-10	2.58037	0.205523	no	neurological
alzheimers_disease	Oligodendrocyte (48)	0.714066	0.926497	-5.37109e-10	9.50129e-10	1.73322	-0.565301	no	neurological
alzheimers_disease	Oligodendrocyte (49)	0.749712	0.926497	-6.22686e-10	9.24437e-10	2.12714	-0.673584	no	neurological
alzheimers_disease	Oligodendrocyte (50)	0.828168	0.926497	-8.7583e-10	9.24893e-10	1.34922	-0.946952	no	neurological
alzheimers_disease	Bergmann glia (51)	0.139769	0.556848	2.50233e-09	2.31406e-09	3.4968	1.08136	no	neurological
alzheimers_disease	Astrocyte (52)	0.161008	0.556848	1.99654e-09	2.01604e-09	3.49074	0.990325	no	neurological
alzheimers_disease	Astrocyte (53)	0.214725	0.556848	1.1017e-09	1.39432e-09	2.91937	0.790133	no	neurological
alzheimers_disease	Astrocyte (54)	0.220218	0.556848	1.03327e-09	1.33938e-09	2.6926	0.771458	no	neurological
alzheimers_disease	Astrocyte (55)	0.197497	0.556848	9.28866e-10	1.09202e-09	2.66677	0.850596	no	neurological
alzheimers_disease	Astrocyte (56)	0.196121	0.556848	1.18843e-09	1.38907e-09	3.07448	0.855559	no	neurological
alzheimers_disease	Astrocyte (57)	0.198592	0.556848	1.26629e-09	1.49562e-09	2.88597	0.846662	no	neurological
alzheimers_disease	Astrocyte (58)	0.187355	0.556848	1.51178e-09	1.70305e-09	3.25469	0.887686	no	neurological
alzheimers_disease	Astrocyte (59)	0.113116	0.556848	3.19444e-09	2.63976e-09	4.30895	1.21012	no	neurological
alzheimers_disease	Astrocyte (60)	0.104818	0.556848	2.14941e-09	1.71327e-09	3.61199	1.25457	no	neurological
alzheimers_disease	Astrocyte (61)	0.117624	0.556848	1.9625e-09	1.65339e-09	3.51116	1.18695	no	neurological
alzheimers_disease	Astrocyte (62)	0.0858868	0.556848	2.26838e-09	1.65996e-09	3.79432	1.36653	no	neurological
alzheimers_disease	Astrocyte (63)	0.127492	0.556848	1.81827e-09	1.59732e-09	3.44279	1.13833	no	neurological
alzheimers_disease	Astrocyte (64)	0.150903	0.556848	1.44701e-09	1.40137e-09	2.62782	1.03257	no	neurological
alzheimers_disease	Ependymal (65)	0.150402	0.556848	1.08663e-09	1.05018e-09	2.83653	1.03471	no	neurological
alzheimers_disease	Ependymal (66)	0.870749	0.926497	-1.5808e-09	1.39902e-09	1.73844	-1.12994	no	neurological
alzheimers_disease	Ependymal (67)	0.794067	0.926497	-9.31862e-10	1.13556e-09	1.81453	-0.820615	no	neurological
alzheimers_disease	Ependymal (68)	0.85274	0.926497	-1.82406e-09	1.74009e-09	1.86369	-1.04826	no	neurological
alzheimers_disease	Ependymal (69)	0.86822	0.926497	-1.73598e-09	1.55273e-09	1.75207	-1.11802	no	neurological
alzheimers_disease	Ependymal (70)	0.757167	0.926497	-4.62105e-10	6.62784e-10	2.04306	-0.697218	no	neurological
alzheimers_disease	Ependymal (71)	0.681763	0.926497	-3.08943e-10	6.53661e-10	2.0661	-0.472635	no	neurological
alzheimers_disease	Ependymal (72)	0.795595	0.926497	-5.20651e-10	6.30336e-10	1.86595	-0.825989	no	neurological
alzheimers_disease	Ependymal (73)	0.880917	0.926497	-8.40091e-10	7.12192e-10	1.79263	-1.17958	no	neurological
alzheimers_disease	Ependymal (74)	0.741108	0.926497	-4.30609e-10	6.6579e-10	2.01824	-0.646764	no	neurological
alzheimers_disease	Committed oligodendrocyte precursor (75)	0.824033	0.926497	-1.9451e-09	2.08961e-09	2.02859	-0.930845	no	neurological
alzheimers_disease	Choroid plexus (76)	0.776977	0.926497	-8.48305e-10	1.11323e-09	1.92016	-0.762023	no	neurological
alzheimers_disease	Choroid plexus (77)	0.770305	0.926497	-8.13157e-10	1.09908e-09	1.80843	-0.739852	no	neurological
alzheimers_disease	Choroid plexus (78)	0.857293	0.926497	-1.01864e-09	9.53567e-10	1.48475	-1.06824	no	neurological
alzheimers_disease	Choroid plexus (79)	0.871347	0.926497	-9.97213e-10	8.80323e-10	1.55208	-1.13278	no	neurological
alzheimers_disease	Choroid plexus (80)	0.78614	0.926497	-7.40901e-10	9.34187e-10	1.74702	-0.793098	no	neurological
alzheimers_disease	Choroid plexus (81)	0.790081	0.926497	-7.66019e-10	9.49568e-10	1.71811	-0.806703	no	neurological
alzheimers_disease	Choroid plexus (82)	0.48818	0.846613	1.51948e-11	5.12782e-10	2.31521	0.029632	no	neurological
alzheimers_disease	Deep-layer near-projecting (83)	0.156702	0.556848	1.53982e-09	1.52744e-09	2.52231	1.00811	no	neurological
alzheimers_disease	Deep-layer corticothalamic and 6b (84)	0.159764	0.556848	2.00758e-09	2.0168e-09	2.74481	0.995429	no	neurological
alzheimers_disease	Deep-layer near-projecting (85)	0.183911	0.556848	1.64585e-09	1.82758e-09	2.56259	0.900561	no	neurological
alzheimers_disease	Deep-layer near-projecting (86)	0.129357	0.556848	2.1529e-09	1.90617e-09	3.15688	1.12944	no	neurological
alzheimers_disease	Deep-layer near-projecting (87)	0.149927	0.556848	1.74025e-09	1.67857e-09	2.71918	1.03675	no	neurological
alzheimers_disease	Deep-layer near-projecting (88)	0.128082	0.556848	1.88066e-09	1.65623e-09	2.73505	1.13551	no	neurological
alzheimers_disease	Deep-layer near-projecting (89)	0.108758	0.556848	2.20721e-09	1.78988e-09	2.86028	1.23316	no	neurological
alzheimers_disease	Deep-layer near-projecting (90)	0.105017	0.556848	2.01232e-09	1.6054e-09	2.86134	1.25347	no	neurological
alzheimers_disease	Deep-layer near-projecting (91)	0.148898	0.556848	1.53911e-09	1.47824e-09	2.71215	1.04117	no	neurological
alzheimers_disease	Deep-layer near-projecting (92)	0.215298	0.556848	1.19999e-09	1.52249e-09	2.54909	0.788173	no	neurological
alzheimers_disease	Deep-layer near-projecting (93)	0.133017	0.556848	1.86566e-09	1.67739e-09	2.89864	1.11224	no	neurological
alzheimers_disease	Deep-layer near-projecting (94)	0.118698	0.556848	2.04826e-09	1.73358e-09	2.96947	1.18152	no	neurological
alzheimers_disease	Deep-layer near-projecting (95)	0.201558	0.556848	1.27864e-09	1.52935e-09	2.38811	0.836071	no	neurological
alzheimers_disease	Deep-layer near-projecting (96)	0.214159	0.556848	1.07857e-09	1.36171e-09	2.27795	0.792073	no	neurological
alzheimers_disease	Deep-layer corticothalamic and 6b (97)	0.108613	0.556848	8.1302e-10	6.58883e-10	2.34379	1.23394	no	neurological
alzheimers_disease	Deep-layer corticothalamic and 6b (98)	0.045458	0.556848	6.7749e-10	4.00743e-10	2.04453	1.69059	no	neurological
alzheimers_disease	Deep-layer corticothalamic and 6b (99)	0.284986	0.632261	2.20845e-10	3.88747e-10	1.83246	0.568094	no	neurological
alzheimers_disease	Deep-layer corticothalamic and 6b (100)	0.115743	0.556848	4.95524e-10	4.1413e-10	1.88913	1.19654	no	neurological
alzheimers_disease	Deep-layer corticothalamic and 6b (101)	0.312229	0.654262	1.96095e-10	4.00569e-10	1.73313	0.489542	no	neurological
alzheimers_disease	Deep-layer corticothalamic and 6b (102)	0.192719	0.556848	3.49365e-10	4.02531e-10	1.74068	0.867921	no	neurological
alzheimers_disease	Deep-layer corticothalamic and 6b (103)	0.206288	0.556848	3.44883e-10	4.20914e-10	1.73783	0.819368	no	neurological
alzheimers_disease	Deep-layer corticothalamic and 6b (104)	0.152024	0.556848	4.82909e-10	4.6985e-10	1.65757	1.02779	no	neurological
alzheimers_disease	Deep-layer corticothalamic and 6b (105)	0.215348	0.556848	3.72718e-10	4.72992e-10	1.9649	0.788002	no	neurological
alzheimers_disease	Deep-layer corticothalamic and 6b (106)	0.607191	0.926497	-1.16341e-10	4.27714e-10	1.7722	-0.272006	no	neurological
alzheimers_disease	Deep-layer corticothalamic and 6b (107)	0.0336074	0.556848	7.9963e-10	4.369e-10	2.38385	1.83024	no	neurological
alzheimers_disease	Deep-layer corticothalamic and 6b (108)	0.218557	0.556848	3.1478e-10	4.05083e-10	1.85755	0.777077	no	neurological
alzheimers_disease	Deep-layer corticothalamic and 6b (109)	0.360507	0.700874	1.40422e-10	3.93224e-10	1.74883	0.357104	no	neurological
alzheimers_disease	Deep-layer corticothalamic and 6b (110)	0.412914	0.758379	9.39896e-11	4.27117e-10	1.60576	0.220056	no	neurological
alzheimers_disease	Deep-layer corticothalamic and 6b (111)	0.326213	0.671357	2.09913e-10	4.66065e-10	1.65899	0.450395	no	neurological
alzheimers_disease	Deep-layer corticothalamic and 6b (112)	0.909218	0.933165	-9.56175e-10	7.15725e-10	0.953014	-1.33595	no	neurological
alzheimers_disease	Miscellaneous (113)	0.402563	0.7428	1.0823e-10	4.38677e-10	1.88781	0.246718	no	neurological
alzheimers_disease	Miscellaneous (114)	0.379521	0.711217	1.68066e-10	5.47914e-10	2.13435	0.306738	no	neurological
alzheimers_disease	Hippocampal CA1-3 (115)	0.191228	0.556848	3.32541e-10	3.80752e-10	1.79208	0.873379	no	neurological
alzheimers_disease	Miscellaneous (116)	0.470293	0.830671	3.61701e-11	4.85291e-10	1.97873	0.0745328	no	neurological
alzheimers_disease	Miscellaneous (117)	0.885301	0.926497	-4.93608e-10	4.10686e-10	1.51759	-1.20191	no	neurological
alzheimers_disease	Miscellaneous (118)	0.153731	0.556848	7.66608e-10	7.51163e-10	2.37771	1.02056	no	neurological
alzheimers_disease	Hippocampal CA1-3 (119)	0.128559	0.556848	8.57711e-10	7.56874e-10	2.25955	1.13323	no	neurological
alzheimers_disease	Upper-layer intratelencephalic (120)	0.0866984	0.556848	6.75989e-10	4.9655e-10	2.17282	1.36137	no	neurological
alzheimers_disease	Upper-layer intratelencephalic (121)	0.644589	0.926497	-2.8749e-10	7.75422e-10	1.71903	-0.370753	no	neurological
alzheimers_disease	Upper-layer intratelencephalic (122)	0.514554	0.857706	-1.83607e-11	5.03183e-10	2.0516	-0.0364892	no	neurological
alzheimers_disease	Upper-layer intratelencephalic (123)	0.6078	0.926497	-1.46191e-10	5.34345e-10	2.1009	-0.273589	no	neurological
alzheimers_disease	Upper-layer intratelencephalic (124)	0.605577	0.926497	-2.80598e-10	1.04775e-09	1.85621	-0.26781	no	neurological
alzheimers_disease	Upper-layer intratelencephalic (125)	0.753892	0.926497	-6.56989e-10	9.56608e-10	1.60313	-0.686789	no	neurological
alzheimers_disease	Upper-layer intratelencephalic (126)	0.680909	0.926497	-3.50087e-10	7.4448e-10	1.60038	-0.470243	no	neurological
alzheimers_disease	Upper-layer intratelencephalic (127)	0.698104	0.926497	-5.1698e-10	9.96191e-10	1.38033	-0.518956	no	neurological
alzheimers_disease	Upper-layer intratelencephalic (128)	0.0279987	0.556848	7.91583e-10	4.14212e-10	2.23378	1.91106	no	neurological
alzheimers_disease	Upper-layer intratelencephalic (129)	0.817052	0.926497	-9.35622e-10	1.03477e-09	1.42949	-0.904187	no	neurological
alzheimers_disease	Upper-layer intratelencephalic (130)	0.36336	0.700874	2.11086e-10	6.03979e-10	2.20292	0.349493	no	neurological
alzheimers_disease	Upper-layer intratelencephalic (131)	0.216655	0.556848	3.40548e-10	4.34627e-10	2.06535	0.78354	no	neurological
alzheimers_disease	Miscellaneous (132)	0.84002	0.926497	-1.32445e-09	1.33173e-09	1.87882	-0.994538	no	neurological
alzheimers_disease	Upper-layer intratelencephalic (133)	0.73975	0.926497	-7.25116e-10	1.12845e-09	1.88935	-0.642575	no	neurological
alzheimers_disease	Upper-layer intratelencephalic (134)	0.669443	0.926497	-3.40114e-10	7.75852e-10	1.51976	-0.438375	no	neurological
alzheimers_disease	Upper-layer intratelencephalic (135)	0.114287	0.556848	3.15056e-09	2.61666e-09	3.62411	1.20404	no	neurological
alzheimers_disease	Deep-layer intratelencephalic (136)	0.720515	0.926497	-5.42513e-10	9.28368e-10	1.40278	-0.584373	no	neurological
alzheimers_disease	Deep-layer intratelencephalic (137)	0.595643	0.926497	-1.26239e-10	5.21462e-10	1.80339	-0.242087	no	neurological
alzheimers_disease	Upper-layer intratelencephalic (138)	0.77912	0.926497	-3.50369e-10	4.55484e-10	2.01429	-0.769224	no	neurological
alzheimers_disease	Deep-layer intratelencephalic (139)	0.742602	0.926497	-3.34287e-10	5.13191e-10	1.80204	-0.651389	no	neurological
alzheimers_disease	Deep-layer intratelencephalic (140)	0.715864	0.926497	-3.48135e-10	6.10123e-10	2.026	-0.570598	no	neurological
alzheimers_disease	Deep-layer intratelencephalic (141)	0.153462	0.556848	5.78869e-10	5.66576e-10	2.31816	1.0217	no	neurological
alzheimers_disease	Deep-layer intratelencephalic (142)	0.687904	0.926497	-2.31095e-10	4.71703e-10	1.78135	-0.489917	no	neurological
alzheimers_disease	Deep-layer intratelencephalic (143)	0.75674	0.926497	-3.97517e-10	5.71265e-10	1.46593	-0.695855	no	neurological
alzheimers_disease	Deep-layer intratelencephalic (144)	0.804483	0.926497	-8.79402e-10	1.02525e-09	1.46346	-0.857743	no	neurological
alzheimers_disease	Deep-layer intratelencephalic (145)	0.910572	0.933165	-1.02926e-09	7.65659e-10	1.08155	-1.34429	no	neurological
alzheimers_disease	Deep-layer intratelencephalic (146)	0.733842	0.926497	-5.14236e-10	8.2347e-10	1.2445	-0.624475	no	neurological
alzheimers_disease	Deep-layer intratelencephalic (147)	0.657943	0.926497	-3.93955e-10	9.68295e-10	1.56972	-0.406855	no	neurological
alzheimers_disease	Deep-layer intratelencephalic (148)	0.636574	0.926497	-3.52367e-10	1.00874e-09	1.567	-0.349316	no	neurological
alzheimers_disease	Deep-layer intratelencephalic (149)	0.798198	0.926497	-7.62073e-10	9.1244e-10	1.41047	-0.835204	no	neurological
alzheimers_disease	Deep-layer intratelencephalic (150)	0.72433	0.926497	-5.85511e-10	9.82805e-10	1.53195	-0.595755	no	neurological
alzheimers_disease	Deep-layer intratelencephalic (151)	0.779891	0.926497	-8.48118e-10	1.09885e-09	1.33755	-0.771826	no	neurological
alzheimers_disease	Deep-layer intratelencephalic (152)	0.840511	0.926497	-9.58313e-10	9.61622e-10	1.11846	-0.996558	no	neurological
alzheimers_disease	Amygdala excitatory (153)	0.626662	0.926497	-1.38307e-10	4.28162e-10	1.7525	-0.323025	no	neurological
alzheimers_disease	Amygdala excitatory (154)	0.281331	0.632261	2.47091e-10	4.26833e-10	1.63172	0.578893	no	neurological
alzheimers_disease	Amygdala excitatory (155)	0.750883	0.926497	-6.51979e-10	9.62657e-10	1.17681	-0.677271	no	neurological
alzheimers_disease	Amygdala excitatory (156)	0.348739	0.692969	1.74001e-10	4.47617e-10	1.96936	0.388726	no	neurological
alzheimers_disease	Amygdala excitatory (157)	0.342893	0.687872	2.43434e-10	6.01695e-10	2.03862	0.40458	no	neurological
alzheimers_disease	Amygdala excitatory (158)	0.360502	0.700874	1.63372e-10	4.57472e-10	1.87775	0.357118	no	neurological
alzheimers_disease	Amygdala excitatory (159)	0.125714	0.556848	6.13948e-10	5.35318e-10	1.82801	1.14689	no	neurological
alzheimers_disease	Amygdala excitatory (160)	0.356636	0.700874	1.81867e-10	4.94923e-10	1.82752	0.367465	no	neurological
alzheimers_disease	Amygdala excitatory (161)	0.0762746	0.556848	6.64245e-10	4.64317e-10	1.96381	1.43058	no	neurological
alzheimers_disease	Amygdala excitatory (162)	0.170616	0.556848	3.96289e-10	4.16386e-10	1.84018	0.951734	no	neurological
alzheimers_disease	Hippocampal CA1-3 (163)	0.678819	0.926497	-2.2245e-10	4.79006e-10	1.34893	-0.4644	no	neurological
alzheimers_disease	Miscellaneous (164)	0.487704	0.846613	2.75251e-11	8.92927e-10	1.66871	0.0308257	no	neurological
alzheimers_disease	Miscellaneous (165)	0.197019	0.556848	3.59008e-10	4.21213e-10	1.71552	0.852318	no	neurological
alzheimers_disease	Miscellaneous (166)	0.49339	0.846682	6.1081e-12	3.68617e-10	1.42014	0.0165703	no	neurological
alzheimers_disease	Miscellaneous (167)	0.809096	0.926497	-9.58089e-10	1.0955e-09	1.38399	-0.874569	no	neurological
alzheimers_disease	Miscellaneous (168)	0.34319	0.687872	2.14785e-10	5.31944e-10	1.63327	0.403773	no	neurological
alzheimers_disease	Hippocampal CA1-3 (169)	0.903604	0.933165	-1.17164e-09	8.99628e-10	0.988235	-1.30236	no	neurological
alzheimers_disease	Miscellaneous (170)	0.669956	0.926497	-4.40759e-10	1.0022e-09	1.32331	-0.439791	no	neurological
alzheimers_disease	Amygdala excitatory (171)	0.35394	0.700284	2.02374e-10	5.40087e-10	1.89451	0.374706	no	neurological
alzheimers_disease	Amygdala excitatory (172)	0.485138	0.846613	1.81363e-11	4.86717e-10	1.55428	0.0372626	no	neurological
alzheimers_disease	Amygdala excitatory (173)	0.0788906	0.556848	6.76713e-10	4.79064e-10	2.02401	1.41257	no	neurological
alzheimers_disease	Amygdala excitatory (174)	0.186737	0.556848	4.48962e-10	5.0446e-10	1.93924	0.889984	no	neurological
alzheimers_disease	Amygdala excitatory (175)	0.507429	0.857706	-7.40151e-12	3.97421e-10	1.49462	-0.0186238	no	neurological
alzheimers_disease	Miscellaneous (176)	0.159982	0.556848	7.12253e-10	7.16169e-10	2.43695	0.994533	no	neurological
alzheimers_disease	Miscellaneous (177)	0.340217	0.687872	1.93936e-10	4.70865e-10	1.97968	0.411871	no	neurological
alzheimers_disease	Miscellaneous (178)	0.605156	0.926497	-2.11173e-10	7.91754e-10	1.50398	-0.266715	no	neurological
alzheimers_disease	Hippocampal CA1-3 (179)	0.703583	0.926497	-3.51735e-10	6.57777e-10	1.66128	-0.534734	no	neurological
alzheimers_disease	Hippocampal CA1-3 (180)	0.0633926	0.556848	6.22222e-10	4.07506e-10	2.34166	1.5269	no	neurological
alzheimers_disease	Hippocampal CA1-3 (181)	0.248151	0.579709	2.7638e-10	4.0625e-10	1.69069	0.680321	no	neurological
alzheimers_disease	Hippocampal CA1-3 (182)	0.215108	0.556848	3.10339e-10	3.93421e-10	1.86764	0.788822	no	neurological
alzheimers_disease	Hippocampal CA1-3 (183)	0.0988135	0.556848	5.14448e-10	3.9931e-10	1.84658	1.28834	no	neurological
alzheimers_disease	Hippocampal CA1-3 (184)	0.488501	0.846613	1.33695e-11	4.63792e-10	1.52555	0.0288265	no	neurological
alzheimers_disease	Hippocampal CA1-3 (185)	0.146828	0.556848	4.41614e-10	4.20532e-10	2.34641	1.05013	no	neurological
alzheimers_disease	Hippocampal CA1-3 (186)	0.120344	0.556848	5.27131e-10	4.49284e-10	1.92163	1.17327	no	neurological
alzheimers_disease	Hippocampal CA1-3 (187)	0.660002	0.926497	-2.55557e-10	6.19581e-10	1.48713	-0.412468	no	neurological
alzheimers_disease	Hippocampal CA1-3 (188)	0.123378	0.556848	5.81916e-10	5.02404e-10	2.14077	1.15826	no	neurological
alzheimers_disease	Hippocampal CA1-3 (189)	0.287229	0.632261	2.46884e-10	4.39687e-10	1.51428	0.561499	no	neurological
alzheimers_disease	Hippocampal CA4 (190)	0.793267	0.926497	-6.97641e-10	8.5306e-10	1.25051	-0.81781	no	neurological
alzheimers_disease	Hippocampal CA4 (191)	0.700631	0.926497	-3.45267e-10	6.56131e-10	1.34239	-0.526217	no	neurological
alzheimers_disease	Hippocampal CA4 (192)	0.40282	0.7428	1.35127e-10	5.49175e-10	2.15433	0.246054	no	neurological
alzheimers_disease	Hippocampal CA4 (193)	0.777224	0.926497	-3.12039e-10	4.09043e-10	1.79923	-0.762852	no	neurological
alzheimers_disease	Hippocampal CA4 (194)	0.470139	0.830671	3.79423e-11	5.0644e-10	2.5961	0.0749197	no	neurological
alzheimers_disease	Hippocampal CA4 (195)	0.546923	0.90047	-6.2613e-11	5.31109e-10	1.95947	-0.117891	no	neurological
alzheimers_disease	Hippocampal CA4 (196)	0.117231	0.556848	5.09604e-10	4.28619e-10	1.81608	1.18894	no	neurological
alzheimers_disease	Hippocampal CA4 (197)	0.379011	0.711217	1.2573e-10	4.0811e-10	1.63738	0.308079	no	neurological
alzheimers_disease	Hippocampal CA4 (198)	0.146362	0.556848	4.71078e-10	4.47724e-10	1.9982	1.05216	no	neurological
alzheimers_disease	Hippocampal dentate gyrus (199)	0.745996	0.926497	-7.70004e-10	1.16325e-09	1.69404	-0.661941	no	neurological
alzheimers_disease	Hippocampal dentate gyrus (200)	0.686392	0.926497	-4.18383e-10	8.61493e-10	1.31325	-0.485649	no	neurological
alzheimers_disease	Hippocampal dentate gyrus (201)	0.244932	0.57609	2.80316e-10	4.05946e-10	1.77072	0.690525	no	neurological
alzheimers_disease	Hippocampal dentate gyrus (202)	0.667894	0.926497	-2.37816e-10	5.4783e-10	1.43449	-0.434106	no	neurological
alzheimers_disease	Hippocampal dentate gyrus (203)	0.844589	0.926497	-8.37627e-10	8.2647e-10	1.10848	-1.0135	no	neurological
alzheimers_disease	Hippocampal dentate gyrus (204)	0.915308	0.933534	-1.7448e-09	1.2697e-09	1.31474	-1.37419	no	neurological
alzheimers_disease	Hippocampal dentate gyrus (205)	0.849997	0.926497	-9.98186e-10	9.63109e-10	1.17303	-1.03642	no	neurological
alzheimers_disease	Medium spiny neuron (206)	0.786164	0.926497	-1.07836e-09	1.35954e-09	1.57189	-0.793181	no	neurological
alzheimers_disease	Medium spiny neuron (207)	0.618015	0.926497	-1.97946e-10	6.59221e-10	1.83353	-0.300272	no	neurological
alzheimers_disease	Medium spiny neuron (208)	0.461258	0.824185	3.91113e-11	4.02108e-10	1.97842	0.0972658	no	neurological
alzheimers_disease	Medium spiny neuron (209)	0.652635	0.926497	-2.87583e-10	7.32801e-10	1.83707	-0.392444	no	neurological
alzheimers_disease	Medium spiny neuron (210)	0.713897	0.926497	-3.77846e-10	6.68985e-10	1.75018	-0.564804	no	neurological
alzheimers_disease	Medium spiny neuron (211)	0.81727	0.926497	-6.389e-10	7.0596e-10	1.585	-0.905009	no	neurological
alzheimers_disease	Medium spiny neuron (212)	0.289386	0.632261	2.24298e-10	4.0401e-10	2.04627	0.555179	no	neurological
alzheimers_disease	Medium spiny neuron (213)	0.55848	0.912977	-6.43418e-11	4.37349e-10	1.89391	-0.147118	no	neurological
alzheimers_disease	Medium spiny neuron (214)	0.856375	0.926497	-4.91876e-10	4.62215e-10	1.57083	-1.06417	no	neurological
alzheimers_disease	Medium spiny neuron (215)	0.64453	0.926497	-2.19476e-10	5.92226e-10	1.89755	-0.370595	no	neurological
alzheimers_disease	Medium spiny neuron (216)	0.146965	0.556848	5.58095e-10	5.31753e-10	1.95061	1.04954	no	neurological
alzheimers_disease	Medium spiny neuron (217)	0.0343364	0.556848	9.53846e-10	5.23928e-10	1.79761	1.82057	no	neurological
alzheimers_disease	Medium spiny neuron (218)	0.766329	0.926497	-5.54913e-10	7.6349e-10	1.33639	-0.726811	no	neurological
alzheimers_disease	Medium spiny neuron (219)	0.979438	0.981567	-7.58375e-10	3.71339e-10	1.29165	-2.04227	no	neurological
alzheimers_disease	Medium spiny neuron (220)	0.296696	0.644863	2.52339e-10	4.72611e-10	1.63101	0.533926	no	neurological
alzheimers_disease	Medium spiny neuron (221)	0.201647	0.556848	4.21148e-10	5.03914e-10	1.93044	0.835753	no	neurological
alzheimers_disease	Eccentric medium spiny neuron (222)	0.37138	0.710398	1.13144e-10	3.4474e-10	1.86619	0.328202	no	neurological
alzheimers_disease	Eccentric medium spiny neuron (223)	0.743283	0.926497	-2.35241e-10	3.59972e-10	1.63972	-0.653499	no	neurological
alzheimers_disease	Eccentric medium spiny neuron (224)	0.628654	0.926497	-1.242e-10	3.78323e-10	1.64195	-0.328291	no	neurological
alzheimers_disease	Eccentric medium spiny neuron (225)	0.391491	0.727731	1.03221e-10	3.74754e-10	1.78358	0.275436	no	neurological
alzheimers_disease	Eccentric medium spiny neuron (226)	0.687758	0.926497	-1.79861e-10	3.67434e-10	1.60425	-0.489506	no	neurological
alzheimers_disease	Eccentric medium spiny neuron (227)	0.876686	0.926497	-6.56176e-10	5.66362e-10	1.16231	-1.15858	no	neurological
alzheimers_disease	Eccentric medium spiny neuron (228)	0.515368	0.857706	-1.90888e-11	4.95421e-10	1.55384	-0.0385305	no	neurological
alzheimers_disease	Eccentric medium spiny neuron (229)	0.912923	0.933165	-5.45806e-10	4.0163e-10	1.13811	-1.35898	no	neurological
alzheimers_disease	Eccentric medium spiny neuron (230)	0.940263	0.948493	-5.39724e-10	3.46647e-10	1.29099	-1.55698	no	neurological
alzheimers_disease	Eccentric medium spiny neuron (231)	0.334643	0.681599	3.46789e-10	8.11909e-10	1.79721	0.427128	no	neurological
alzheimers_disease	Eccentric medium spiny neuron (232)	0.36256	0.700874	2.98811e-10	8.49799e-10	1.9342	0.351625	no	neurological
alzheimers_disease	Eccentric medium spiny neuron (233)	0.243444	0.575526	4.0999e-10	5.89686e-10	1.76819	0.695268	no	neurological
alzheimers_disease	Eccentric medium spiny neuron (234)	0.346742	0.691982	2.97347e-10	7.54434e-10	1.65182	0.394132	no	neurological
alzheimers_disease	Splatter (235)	0.152652	0.556848	1.87614e-09	1.83016e-09	2.73484	1.02513	no	neurological
alzheimers_disease	MGE interneuron (236)	0.227087	0.564514	7.82688e-10	1.04571e-09	1.92945	0.748475	no	neurological
alzheimers_disease	Splatter (237)	0.250683	0.579709	9.07067e-10	1.34912e-09	1.84117	0.672342	no	neurological
alzheimers_disease	Splatter (238)	0.237182	0.571337	1.28624e-09	1.79794e-09	2.61472	0.715395	no	neurological
alzheimers_disease	MGE interneuron (239)	0.0974244	0.556848	2.00507e-09	1.54668e-09	2.88409	1.29637	no	neurological
alzheimers_disease	MGE interneuron (240)	0.134198	0.556848	1.07658e-09	9.72728e-10	2.21371	1.10676	no	neurological
alzheimers_disease	MGE interneuron (241)	0.113616	0.556848	2.09305e-09	1.73335e-09	2.76564	1.20752	no	neurological
alzheimers_disease	MGE interneuron (242)	0.426936	0.769554	8.83854e-11	4.79887e-10	1.82217	0.18418	no	neurological
alzheimers_disease	MGE interneuron (243)	0.142624	0.556848	1.55452e-09	1.45472e-09	2.44859	1.06861	no	neurological
alzheimers_disease	MGE interneuron (244)	0.0327633	0.556848	1.168e-09	6.34217e-10	2.09492	1.84165	no	neurological
alzheimers_disease	MGE interneuron (245)	0.415937	0.75971	7.0519e-11	3.32171e-10	1.4884	0.212298	no	neurological
alzheimers_disease	MGE interneuron (246)	0.719317	0.926497	-2.07775e-10	3.57732e-10	1.37304	-0.580812	no	neurological
alzheimers_disease	MGE interneuron (247)	0.556664	0.912977	-4.995e-11	3.50484e-10	1.56594	-0.142517	no	neurological
alzheimers_disease	MGE interneuron (248)	0.170542	0.556848	3.84981e-10	4.04381e-10	1.81996	0.952024	no	neurological
alzheimers_disease	MGE interneuron (249)	0.0650614	0.556848	5.82042e-10	3.84537e-10	1.7407	1.51362	no	neurological
alzheimers_disease	MGE interneuron (250)	0.100595	0.556848	4.98559e-10	3.90057e-10	1.7938	1.27817	no	neurological
alzheimers_disease	MGE interneuron (251)	0.474698	0.835252	2.72976e-11	4.30126e-10	1.90792	0.0634641	no	neurological
alzheimers_disease	MGE interneuron (252)	0.134381	0.556848	4.3912e-10	3.97063e-10	1.97343	1.10592	no	neurological
alzheimers_disease	MGE interneuron (253)	0.103015	0.556848	1.61413e-09	1.27644e-09	2.53322	1.26456	no	neurological
alzheimers_disease	MGE interneuron (254)	0.128716	0.556848	1.5047e-09	1.32868e-09	2.58543	1.13248	no	neurological
alzheimers_disease	MGE interneuron (255)	0.138705	0.556848	1.32809e-09	1.22274e-09	2.64671	1.08616	no	neurological
alzheimers_disease	MGE interneuron (256)	0.249341	0.579709	8.63493e-10	1.27629e-09	2.45349	0.676564	no	neurological
alzheimers_disease	MGE interneuron (257)	0.219909	0.556848	7.5375e-10	9.75729e-10	2.15729	0.772499	no	neurological
alzheimers_disease	MGE interneuron (258)	0.181312	0.556848	9.05229e-10	9.94347e-10	2.16616	0.910375	no	neurological
alzheimers_disease	MGE interneuron (259)	0.18248	0.556848	1.00318e-09	1.10732e-09	2.42833	0.905953	no	neurological
alzheimers_disease	MGE interneuron (260)	0.286386	0.632261	6.25414e-10	1.10894e-09	2.3488	0.563973	no	neurological
alzheimers_disease	MGE interneuron (261)	0.219077	0.556848	7.46123e-10	9.62348e-10	2.44722	0.775316	no	neurological
alzheimers_disease	MGE interneuron (262)	0.161542	0.556848	9.30466e-10	9.41634e-10	2.49271	0.98814	no	neurological
alzheimers_disease	MGE interneuron (263)	0.315799	0.65578	5.18326e-10	1.08102e-09	2.50071	0.47948	no	neurological
alzheimers_disease	LAMP5-LHX6 and Chandelier (264)	0.162851	0.556848	2.32532e-09	2.36599e-09	3.32955	0.98281	no	neurological
alzheimers_disease	LAMP5-LHX6 and Chandelier (265)	0.187451	0.556848	1.5811e-09	1.78187e-09	2.56401	0.88733	no	neurological
alzheimers_disease	LAMP5-LHX6 and Chandelier (266)	0.180262	0.556848	1.58141e-09	1.72951e-09	2.42002	0.914368	no	neurological
alzheimers_disease	LAMP5-LHX6 and Chandelier (267)	0.149938	0.556848	2.16305e-09	2.08648e-09	2.68405	1.0367	no	neurological
alzheimers_disease	LAMP5-LHX6 and Chandelier (268)	0.173915	0.556848	2.06608e-09	2.20075e-09	2.67515	0.938808	no	neurological
alzheimers_disease	LAMP5-LHX6 and Chandelier (269)	0.13622	0.556848	2.45479e-09	2.23679e-09	2.81327	1.09746	no	neurological
alzheimers_disease	LAMP5-LHX6 and Chandelier (270)	0.149788	0.556848	2.57158e-09	2.479e-09	3.18566	1.03734	no	neurological
alzheimers_disease	LAMP5-LHX6 and Chandelier (271)	0.148098	0.556848	2.27275e-09	2.17566e-09	2.8925	1.04463	no	neurological
alzheimers_disease	LAMP5-LHX6 and Chandelier (272)	0.14197	0.556848	2.34203e-09	2.18573e-09	2.903	1.07151	no	neurological
alzheimers_disease	LAMP5-LHX6 and Chandelier (273)	0.159379	0.556848	2.10863e-09	2.11495e-09	2.68339	0.997013	no	neurological
alzheimers_disease	LAMP5-LHX6 and Chandelier (274)	0.17041	0.556848	2.32826e-09	2.44425e-09	3.03766	0.952546	no	neurological
alzheimers_disease	LAMP5-LHX6 and Chandelier (275)	0.173243	0.556848	2.0884e-09	2.21834e-09	2.7903	0.941426	no	neurological
alzheimers_disease	CGE interneuron (276)	0.188084	0.556848	1.62491e-09	1.8361e-09	2.58932	0.884979	no	neurological
alzheimers_disease	CGE interneuron (277)	0.12844	0.556848	2.65052e-09	2.33773e-09	3.21821	1.1338	no	neurological
alzheimers_disease	CGE interneuron (278)	0.0899047	0.556848	2.08964e-09	1.55787e-09	3.04052	1.34134	no	neurological
alzheimers_disease	CGE interneuron (279)	0.74292	0.926497	-5.34885e-10	8.19905e-10	1.39197	-0.652374	no	neurological
alzheimers_disease	CGE interneuron (280)	0.115417	0.556848	1.59328e-09	1.32971e-09	2.86613	1.19821	no	neurological
alzheimers_disease	CGE interneuron (281)	0.780451	0.926497	-5.79499e-10	7.4898e-10	1.56388	-0.773717	no	neurological
alzheimers_disease	CGE interneuron (282)	0.110935	0.556848	2.2436e-09	1.83665e-09	3.08186	1.22157	no	neurological
alzheimers_disease	CGE interneuron (283)	0.160012	0.556848	1.98709e-09	1.99826e-09	2.9135	0.99441	no	neurological
alzheimers_disease	CGE interneuron (284)	0.105863	0.556848	2.61916e-09	2.09729e-09	3.308	1.24883	no	neurological
alzheimers_disease	CGE interneuron (285)	0.139874	0.556848	1.68606e-09	1.55989e-09	2.93026	1.08089	no	neurological
alzheimers_disease	CGE interneuron (286)	0.193217	0.556848	1.98357e-09	2.29022e-09	3.03795	0.866103	no	neurological
alzheimers_disease	CGE interneuron (287)	0.174581	0.556848	1.76748e-09	1.88789e-09	2.70187	0.936216	no	neurological
alzheimers_disease	CGE interneuron (288)	0.160367	0.556848	2.00311e-09	2.01733e-09	2.98969	0.992952	no	neurological
alzheimers_disease	CGE interneuron (289)	0.194892	0.556848	1.45325e-09	1.6898e-09	2.62324	0.86001	no	neurological
alzheimers_disease	CGE interneuron (290)	0.146087	0.556848	2.01336e-09	1.91136e-09	3.10255	1.05336	no	neurological
alzheimers_disease	CGE interneuron (291)	0.878485	0.926497	-1.1445e-09	9.80343e-10	1.49603	-1.16745	no	neurological
alzheimers_disease	CGE interneuron (292)	0.157645	0.556848	1.38043e-09	1.37468e-09	2.82051	1.00418	no	neurological
alzheimers_disease	CGE interneuron (293)	0.0959318	0.556848	2.42989e-09	1.86186e-09	3.43302	1.30509	no	neurological
alzheimers_disease	CGE interneuron (294)	0.718417	0.926497	-6.48456e-10	1.12162e-09	1.77599	-0.578145	no	neurological
alzheimers_disease	CGE interneuron (295)	0.124149	0.556848	2.17882e-09	1.88725e-09	3.28804	1.15449	no	neurological
alzheimers_disease	CGE interneuron (296)	0.073242	0.556848	2.68972e-09	1.85234e-09	3.32354	1.45206	no	neurological
alzheimers_disease	Upper rhombic lip (297)	0.220498	0.556848	2.25575e-09	2.9276e-09	3.91434	0.770512	no	neurological
alzheimers_disease	Cerebellar inhibitory (298)	0.121111	0.556848	1.74016e-09	1.48802e-09	2.98618	1.16945	no	neurological
alzheimers_disease	Cerebellar inhibitory (299)	0.753161	0.926497	-7.17044e-10	1.04759e-09	1.75711	-0.684472	no	neurological
alzheimers_disease	Cerebellar inhibitory (300)	0.133424	0.556848	1.79936e-09	1.62053e-09	2.97637	1.11035	no	neurological
alzheimers_disease	Cerebellar inhibitory (301)	0.10311	0.556848	2.05258e-09	1.62384e-09	3.63991	1.26403	no	neurological
alzheimers_disease	Cerebellar inhibitory (302)	0.194477	0.556848	1.74024e-09	2.01998e-09	3.08697	0.861515	no	neurological
alzheimers_disease	Cerebellar inhibitory (303)	0.141188	0.556848	2.2998e-09	2.13935e-09	3.44084	1.075	no	neurological
alzheimers_disease	Cerebellar inhibitory (304)	0.126216	0.556848	2.60365e-09	2.275e-09	3.54576	1.14446	no	neurological
alzheimers_disease	Cerebellar inhibitory (305)	0.139107	0.556848	3.05808e-09	2.82022e-09	3.90032	1.08434	no	neurological
alzheimers_disease	Cerebellar inhibitory (306)	0.133662	0.556848	3.0056e-09	2.70959e-09	3.83567	1.10925	no	neurological
alzheimers_disease	Cerebellar inhibitory (307)	0.109793	0.556848	3.11725e-09	2.53924e-09	3.86886	1.22763	no	neurological
alzheimers_disease	Upper rhombic lip (308)	0.762772	0.926497	-7.04552e-10	9.85045e-10	2.00764	-0.715248	no	neurological
alzheimers_disease	Upper rhombic lip (309)	0.739734	0.926497	-7.82875e-10	1.21843e-09	1.92118	-0.642525	no	neurological
alzheimers_disease	Upper rhombic lip (310)	0.747496	0.926497	-6.73035e-10	1.00961e-09	1.98473	-0.66663	no	neurological
alzheimers_disease	Upper rhombic lip (311)	0.670573	0.926497	-4.4782e-10	1.01432e-09	2.13483	-0.441496	no	neurological
alzheimers_disease	Upper rhombic lip (312)	0.512191	0.857706	-2.63202e-11	8.61183e-10	2.4534	-0.0305628	no	neurological
alzheimers_disease	Splatter (313)	0.79088	0.926497	-4.4102e-10	5.44819e-10	2.36277	-0.80948	no	neurological
alzheimers_disease	Miscellaneous (314)	0.258032	0.591804	7.86407e-10	1.21093e-09	2.41053	0.649425	no	neurological
alzheimers_disease	Lower rhombic lip (315)	0.536197	0.885975	-6.06091e-11	6.67076e-10	2.05	-0.0908578	no	neurological
alzheimers_disease	Lower rhombic lip (316)	0.512406	0.857706	-1.80873e-11	5.81537e-10	1.99362	-0.0311026	no	neurological
alzheimers_disease	Lower rhombic lip (317)	0.636672	0.926497	-1.54725e-10	4.42607e-10	1.63607	-0.349576	no	neurological
alzheimers_disease	Lower rhombic lip (318)	0.319488	0.660466	3.08373e-10	6.57328e-10	2.32064	0.469131	no	neurological
alzheimers_disease	Lower rhombic lip (319)	0.362281	0.700874	2.15683e-10	6.12095e-10	2.25112	0.352369	no	neurological
alzheimers_disease	Lower rhombic lip (320)	0.304381	0.646634	2.80239e-10	5.47511e-10	2.20498	0.511842	no	neurological
alzheimers_disease	Lower rhombic lip (321)	0.427344	0.769554	8.40542e-11	4.58963e-10	1.94803	0.183139	no	neurological
alzheimers_disease	Lower rhombic lip (322)	0.0830862	0.556848	5.5676e-10	4.02107e-10	1.98686	1.38461	no	neurological
alzheimers_disease	Mammillary body (323)	0.614913	0.926497	-2.46916e-10	8.45178e-10	1.5665	-0.292146	no	neurological
alzheimers_disease	Mammillary body (324)	0.469506	0.830671	4.69519e-11	6.13648e-10	1.66142	0.0765128	no	neurological
alzheimers_disease	Mammillary body (325)	0.652809	0.926497	-2.63665e-10	6.71046e-10	1.56747	-0.392916	no	neurological
alzheimers_disease	Mammillary body (326)	0.497285	0.846682	3.58615e-12	5.27017e-10	1.34606	0.00680462	no	neurological
alzheimers_disease	Mammillary body (327)	0.493759	0.846682	8.98366e-12	5.74249e-10	1.33346	0.0156442	no	neurological
alzheimers_disease	Mammillary body (328)	0.497724	0.846682	3.77874e-12	6.62319e-10	1.46684	0.00570531	no	neurological
alzheimers_disease	Mammillary body (329)	0.0733265	0.556848	4.93429e-10	3.39955e-10	1.75432	1.45146	no	neurological
alzheimers_disease	Mammillary body (330)	0.304303	0.646634	2.51773e-10	4.91683e-10	1.63051	0.512063	no	neurological
alzheimers_disease	Mammillary body (331)	0.050519	0.556848	6.03345e-10	3.67929e-10	2.06974	1.63984	no	neurological
alzheimers_disease	Mammillary body (332)	0.211862	0.556848	2.98082e-10	3.72613e-10	1.56951	0.799977	no	neurological
alzheimers_disease	Mammillary body (333)	0.762237	0.926497	-5.8235e-10	8.1617e-10	1.31981	-0.713516	no	neurological
alzheimers_disease	Splatter (334)	0.208715	0.556848	1.07099e-09	1.32076e-09	2.52565	0.810887	no	neurological
alzheimers_disease	Splatter (335)	0.562658	0.916556	-8.08016e-11	5.12338e-10	1.50178	-0.157711	no	neurological
alzheimers_disease	Splatter (336)	0.135078	0.556848	2.59993e-09	2.35779e-09	3.23963	1.1027	no	neurological
alzheimers_disease	Splatter (337)	0.661961	0.926497	-1.81673e-10	4.34811e-10	2.09455	-0.41782	no	neurological
alzheimers_disease	Splatter (338)	0.179918	0.556848	1.37409e-09	1.50063e-09	2.77178	0.915679	no	neurological
alzheimers_disease	Splatter (339)	0.770482	0.926497	-8.76027e-10	1.18312e-09	1.5585	-0.740436	no	neurological
alzheimers_disease	Splatter (340)	0.784365	0.926497	-1.01072e-09	1.28424e-09	2.57162	-0.78702	no	neurological
alzheimers_disease	Splatter (341)	0.775854	0.926497	-8.79444e-10	1.15981e-09	1.72385	-0.758266	no	neurological
alzheimers_disease	Splatter (342)	0.315179	0.65578	1.83937e-10	3.82228e-10	2.08824	0.481223	no	neurological
alzheimers_disease	Splatter (343)	0.820906	0.926497	-1.13539e-09	1.2357e-09	1.42755	-0.918824	no	neurological
alzheimers_disease	Splatter (344)	0.865226	0.926497	-1.48076e-09	1.34114e-09	1.37112	-1.1041	no	neurological
alzheimers_disease	Splatter (345)	0.827107	0.926497	-1.4833e-09	1.5733e-09	1.52999	-0.942796	no	neurological
alzheimers_disease	Splatter (346)	0.828094	0.926497	-3.37225e-10	3.56226e-10	1.51407	-0.94666	no	neurological
alzheimers_disease	Splatter (347)	0.23296	0.571337	3.55192e-10	4.87143e-10	2.28956	0.729132	no	neurological
alzheimers_disease	Splatter (348)	0.0151854	0.556848	9.90835e-10	4.57614e-10	2.39708	2.16522	no	neurological
alzheimers_disease	Splatter (349)	0.144587	0.556848	4.82368e-10	4.55092e-10	2.45101	1.05994	no	neurological
alzheimers_disease	Splatter (350)	0.183546	0.556848	4.24846e-10	4.71039e-10	2.61036	0.901934	no	neurological
alzheimers_disease	Splatter (351)	0.845632	0.926497	-1.14163e-09	1.12158e-09	1.35303	-1.01788	no	neurological
alzheimers_disease	Splatter (352)	0.652744	0.926497	-5.38279e-10	1.37058e-09	2.54661	-0.392739	no	neurological
alzheimers_disease	Splatter (353)	0.151302	0.556848	1.24639e-09	1.20907e-09	3.71405	1.03087	no	neurological
alzheimers_disease	Splatter (354)	0.144389	0.556848	2.14593e-09	2.02293e-09	3.68484	1.06081	no	neurological
alzheimers_disease	Splatter (355)	0.872926	0.926497	-1.54707e-09	1.35668e-09	1.45091	-1.14033	no	neurological
alzheimers_disease	Splatter (356)	0.733312	0.926497	-6.39785e-10	1.02717e-09	1.62384	-0.622862	no	neurological
alzheimers_disease	Splatter (357)	0.191022	0.556848	7.17136e-10	8.20393e-10	2.71608	0.874137	no	neurological
alzheimers_disease	Splatter (358)	0.893342	0.92964	-1.22023e-09	9.80503e-10	1.69769	-1.2445	no	neurological
alzheimers_disease	Splatter (359)	0.763171	0.926497	-8.63887e-10	1.20564e-09	2.11291	-0.716539	no	neurological
alzheimers_disease	Splatter (360)	0.271015	0.615458	1.10877e-09	1.81841e-09	2.77623	0.609745	no	neurological
alzheimers_disease	Splatter (361)	0.84161	0.926497	-4.32527e-10	4.32053e-10	2.17054	-1.0011	no	neurological
alzheimers_disease	Splatter (362)	0.0673474	0.556848	2.14686e-09	1.43522e-09	3.7842	1.49584	no	neurological
alzheimers_disease	Splatter (363)	0.772059	0.926497	-7.29515e-10	9.78367e-10	1.37198	-0.745646	no	neurological
alzheimers_disease	Splatter (364)	0.0419454	0.556848	1.09818e-09	6.35319e-10	2.30063	1.72854	no	neurological
alzheimers_disease	Splatter (365)	0.729273	0.926497	-8.7524e-10	1.43337e-09	1.90677	-0.610616	no	neurological
alzheimers_disease	Splatter (366)	0.81081	0.926497	-8.65086e-10	9.82064e-10	1.76855	-0.880885	no	neurological
alzheimers_disease	Splatter (367)	0.745805	0.926497	-3.56141e-10	5.3851e-10	2.24649	-0.661345	no	neurological
alzheimers_disease	Splatter (368)	0.851858	0.926497	-1.05635e-09	1.01141e-09	1.82918	-1.04444	no	neurological
alzheimers_disease	Splatter (369)	0.780801	0.926497	-4.22723e-10	5.45519e-10	2.02217	-0.774901	no	neurological
alzheimers_disease	Splatter (370)	0.801859	0.926497	-1.12785e-09	1.32957e-09	1.7181	-0.848279	no	neurological
alzheimers_disease	Splatter (371)	0.69407	0.926497	-5.88768e-10	1.16032e-09	2.07897	-0.50742	no	neurological
alzheimers_disease	Thalamic excitatory (372)	0.849116	0.926497	-7.26844e-10	7.03863e-10	1.5205	-1.03265	no	neurological
alzheimers_disease	Splatter (373)	0.261323	0.596386	3.88374e-10	6.07526e-10	2.33628	0.639271	no	neurological
alzheimers_disease	Splatter (374)	0.712604	0.926497	-9.9248e-10	1.7691e-09	2.15767	-0.561008	no	neurological
alzheimers_disease	Splatter (375)	0.733437	0.926497	-6.34382e-10	1.01788e-09	1.67126	-0.623241	no	neurological
alzheimers_disease	Splatter (376)	0.118884	0.556848	2.19513e-09	1.85936e-09	3.33682	1.18058	no	neurological
alzheimers_disease	Splatter (377)	0.165858	0.556848	9.00178e-10	9.27385e-10	2.80282	0.970663	no	neurological
alzheimers_disease	Splatter (378)	0.417089	0.75971	9.65236e-11	4.61073e-10	2.31192	0.209346	no	neurological
alzheimers_disease	Splatter (379)	0.374466	0.710407	1.76983e-10	5.52989e-10	2.59956	0.320048	no	neurological
alzheimers_disease	Splatter (380)	0.223101	0.558965	7.93491e-10	1.04165e-09	2.8256	0.761762	no	neurological
alzheimers_disease	Splatter (381)	0.16861	0.556848	1.70694e-09	1.77867e-09	3.21754	0.959671	no	neurological
alzheimers_disease	Splatter (382)	0.445387	0.798924	8.77165e-11	6.38757e-10	1.78559	0.137324	no	neurological
alzheimers_disease	Splatter (383)	0.768285	0.926497	-3.99293e-10	5.44582e-10	1.41108	-0.73321	no	neurological
alzheimers_disease	Splatter (384)	0.105464	0.556848	7.16718e-10	5.72909e-10	2.98835	1.25102	no	neurological
alzheimers_disease	Splatter (385)	0.158823	0.556848	4.2766e-10	4.27956e-10	1.80626	0.999307	no	neurological
alzheimers_disease	Splatter (386)	0.242944	0.575526	3.29188e-10	4.72385e-10	1.99046	0.696863	no	neurological
alzheimers_disease	Splatter (387)	0.28928	0.632261	2.69789e-10	4.8568e-10	2.34123	0.555488	no	neurological
alzheimers_disease	Splatter (388)	0.873245	0.926497	-2.26994e-09	1.98793e-09	1.68454	-1.14186	no	neurological
alzheimers_disease	Splatter (389)	0.168017	0.556848	1.14364e-09	1.18878e-09	2.9433	0.962029	no	neurological
alzheimers_disease	Splatter (390)	0.123936	0.556848	2.0582e-09	1.78117e-09	4.11641	1.15553	no	neurological
alzheimers_disease	Splatter (391)	0.280071	0.632261	6.64085e-10	1.13981e-09	2.61663	0.582629	no	neurological
alzheimers_disease	Splatter (392)	0.842054	0.926497	-6.43068e-10	6.41186e-10	1.12688	-1.00293	no	neurological
alzheimers_disease	Splatter (393)	0.642236	0.926497	-1.44665e-10	3.96949e-10	1.71371	-0.364442	no	neurological
alzheimers_disease	Splatter (394)	0.75214	0.926497	-9.87095e-10	1.44897e-09	2.28747	-0.681239	no	neurological
alzheimers_disease	Splatter (395)	0.652704	0.926497	-3.52674e-10	8.98233e-10	1.90059	-0.392631	no	neurological
alzheimers_disease	Splatter (396)	0.178415	0.556848	4.44781e-10	4.82711e-10	2.37528	0.921424	no	neurological
alzheimers_disease	Splatter (397)	0.752235	0.926497	-3.74979e-10	5.50195e-10	2.0288	-0.681538	no	neurological
alzheimers_disease	Splatter (398)	0.827412	0.926497	-1.01655e-09	1.07687e-09	1.6046	-0.943987	no	neurological
alzheimers_disease	Splatter (399)	0.865202	0.926497	-1.69237e-09	1.53296e-09	1.47757	-1.10399	no	neurological
alzheimers_disease	Splatter (400)	0.804876	0.926497	-7.77867e-10	9.05374e-10	1.45814	-0.859166	no	neurological
alzheimers_disease	Miscellaneous (401)	0.369823	0.710369	2.47999e-10	7.46262e-10	2.65836	0.332321	no	neurological
alzheimers_disease	Splatter (402)	0.373272	0.710407	1.9203e-10	5.94151e-10	2.0627	0.323201	no	neurological
alzheimers_disease	Splatter (403)	0.76133	0.926497	-4.09239e-10	5.75916e-10	1.61237	-0.710587	no	neurological
alzheimers_disease	Miscellaneous (404)	0.685377	0.926497	-2.75648e-10	5.70949e-10	1.56157	-0.482789	no	neurological
alzheimers_disease	Amygdala excitatory (405)	0.151673	0.556848	5.85941e-10	5.6927e-10	1.88562	1.02929	no	neurological
alzheimers_disease	Amygdala excitatory (406)	0.251501	0.579709	3.04091e-10	4.5402e-10	1.50209	0.669775	no	neurological
alzheimers_disease	Amygdala excitatory (407)	0.0875477	0.556848	9.95104e-10	7.33846e-10	1.93689	1.35601	no	neurological
alzheimers_disease	Amygdala excitatory (408)	0.186341	0.556848	6.02211e-10	6.75532e-10	2.70407	0.891462	no	neurological
alzheimers_disease	Splatter (409)	0.876084	0.926497	-5.26793e-10	4.55848e-10	1.8228	-1.15563	no	neurological
alzheimers_disease	Splatter (410)	0.907977	0.933165	-1.83732e-09	1.3831e-09	1.57061	-1.3284	no	neurological
alzheimers_disease	Splatter (411)	0.814719	0.926497	-1.23724e-09	1.38174e-09	1.7291	-0.895423	no	neurological
alzheimers_disease	Splatter (412)	0.927355	0.939584	-9.00547e-10	6.18349e-10	0.965929	-1.45637	no	neurological
alzheimers_disease	Splatter (413)	0.689374	0.926497	-3.35077e-10	6.78187e-10	1.16942	-0.494077	no	neurological
alzheimers_disease	Splatter (414)	0.860789	0.926497	-8.35042e-10	7.70426e-10	1.33724	-1.08387	no	neurological
alzheimers_disease	Splatter (415)	0.885156	0.926497	-1.85384e-09	1.54337e-09	2.32204	-1.20116	no	neurological
alzheimers_disease	Splatter (416)	0.81887	0.926497	-9.84574e-10	1.08068e-09	2.23828	-0.911066	no	neurological
alzheimers_disease	Splatter (417)	0.839782	0.926497	-1.3725e-09	1.38139e-09	1.35382	-0.993561	no	neurological
alzheimers_disease	Splatter (418)	0.241019	0.575526	6.84943e-10	9.74275e-10	2.57671	0.703028	no	neurological
alzheimers_disease	Amygdala excitatory (419)	0.236761	0.571337	5.11478e-10	7.13595e-10	1.77476	0.716762	no	neurological
alzheimers_disease	Splatter (420)	0.178928	0.556848	1.26316e-09	1.37381e-09	2.75141	0.919458	no	neurological
alzheimers_disease	Splatter (421)	0.227765	0.564514	1.61954e-09	2.1703e-09	3.11802	0.746228	no	neurological
alzheimers_disease	Splatter (422)	0.197147	0.556848	1.10258e-09	1.29433e-09	2.67547	0.851855	no	neurological
alzheimers_disease	Splatter (423)	0.195976	0.556848	1.41478e-09	1.65261e-09	2.34488	0.856084	no	neurological
alzheimers_disease	Splatter (424)	0.886302	0.926497	-1.21373e-09	1.0055e-09	1.24411	-1.20709	no	neurological
alzheimers_disease	Splatter (425)	0.841682	0.926497	-7.87735e-10	7.86637e-10	1.67501	-1.0014	no	neurological
alzheimers_disease	Eccentric medium spiny neuron (426)	0.218588	0.556848	4.35084e-10	5.59975e-10	1.64466	0.776972	no	neurological
alzheimers_disease	Medium spiny neuron (427)	0.298294	0.644863	3.67298e-10	6.93912e-10	1.78919	0.529315	no	neurological
alzheimers_disease	Splatter (428)	0.637415	0.926497	-1.85416e-10	5.27411e-10	1.56564	-0.351558	no	neurological
alzheimers_disease	Splatter (429)	0.189248	0.556848	6.52202e-10	7.40576e-10	2.03939	0.880669	no	neurological
alzheimers_disease	Medium spiny neuron (430)	0.300765	0.644896	3.05894e-10	5.85778e-10	1.74697	0.522201	no	neurological
alzheimers_disease	Splatter (431)	0.961312	0.966689	-1.34159e-09	7.59624e-10	0.859323	-1.76612	no	neurological
alzheimers_disease	Splatter (432)	0.819168	0.926497	-5.84549e-10	6.40813e-10	1.35938	-0.9122	no	neurological
alzheimers_disease	Midbrain-derived inhibitory (433)	0.989187	0.989187	-1.53578e-09	6.68633e-10	0.858778	-2.29689	no	neurological
alzheimers_disease	Midbrain-derived inhibitory (434)	0.307397	0.648546	5.61917e-10	1.11659e-09	1.92667	0.503243	no	neurological
alzheimers_disease	Midbrain-derived inhibitory (435)	0.873545	0.926497	-9.45454e-10	8.26944e-10	0.980573	-1.14331	no	neurological
alzheimers_disease	Midbrain-derived inhibitory (436)	0.218471	0.556848	1.28973e-09	1.6591e-09	2.25015	0.777367	no	neurological
alzheimers_disease	Midbrain-derived inhibitory (437)	0.496262	0.846682	3.92258e-12	4.18686e-10	1.44043	0.00936878	no	neurological
alzheimers_disease	Midbrain-derived inhibitory (438)	0.909031	0.933165	-9.98785e-10	7.48261e-10	0.880786	-1.33481	no	neurological
alzheimers_disease	Midbrain-derived inhibitory (439)	0.920277	0.936529	-1.33303e-09	9.47473e-10	0.940573	-1.40693	no	neurological
alzheimers_disease	Midbrain-derived inhibitory (440)	0.734932	0.926497	-2.3876e-10	3.80313e-10	1.34637	-0.627799	no	neurological
alzheimers_disease	Midbrain-derived inhibitory (441)	0.384531	0.717687	2.2035e-10	7.50501e-10	1.70315	0.293603	no	neurological
alzheimers_disease	Midbrain-derived inhibitory (442)	0.308095	0.648546	4.12036e-10	8.22004e-10	1.70732	0.501258	no	neurological
alzheimers_disease	Midbrain-derived inhibitory (443)	0.777991	0.926497	-2.97981e-10	3.89301e-10	1.31211	-0.765425	no	neurological
alzheimers_disease	Midbrain-derived inhibitory (444)	0.331475	0.679154	4.57673e-10	1.05008e-09	1.87096	0.435845	no	neurological
alzheimers_disease	Thalamic excitatory (445)	0.911511	0.933165	-1.00081e-09	7.41277e-10	1.17826	-1.35012	no	neurological
alzheimers_disease	Thalamic excitatory (446)	0.883303	0.926497	-9.57112e-10	8.03176e-10	1.2924	-1.19166	no	neurological
alzheimers_disease	Thalamic excitatory (447)	0.849775	0.926497	-1.30529e-09	1.26058e-09	1.50585	-1.03547	no	neurological
alzheimers_disease	Thalamic excitatory (448)	0.653519	0.926497	-2.33551e-10	5.91512e-10	1.34793	-0.394838	no	neurological
alzheimers_disease	Thalamic excitatory (449)	0.630947	0.926497	-2.2401e-10	6.69964e-10	1.5327	-0.334362	no	neurological
alzheimers_disease	Thalamic excitatory (450)	0.5789	0.926497	-1.51293e-10	7.5996e-10	1.69226	-0.19908	no	neurological
alzheimers_disease	Thalamic excitatory (451)	0.753262	0.926497	-4.26352e-10	6.226e-10	1.344	-0.684792	no	neurological
alzheimers_disease	Thalamic excitatory (452)	0.888611	0.926809	-6.73693e-10	5.52582e-10	2.01334	-1.21917	no	neurological
alzheimers_disease	Thalamic excitatory (453)	0.376052	0.710492	1.48647e-10	4.70602e-10	1.70128	0.315866	no	neurological
alzheimers_disease	Thalamic excitatory (454)	0.776653	0.926497	-6.33846e-10	8.32981e-10	1.664	-0.760937	no	neurological
alzheimers_disease	Thalamic excitatory (455)	0.826351	0.926497	-4.26486e-10	4.53785e-10	1.60894	-0.939842	no	neurological
alzheimers_disease	Thalamic excitatory (456)	0.798988	0.926497	-4.4101e-10	5.26257e-10	1.30701	-0.838013	no	neurological
alzheimers_disease	Thalamic excitatory (457)	0.73602	0.926497	-4.35793e-10	6.90505e-10	1.35456	-0.631122	no	neurological
alzheimers_disease	Thalamic excitatory (458)	0.140136	0.556848	1.68479e-09	1.56042e-09	2.59718	1.07971	no	neurological
alzheimers_disease	Thalamic excitatory (459)	0.923068	0.9373	-6.70419e-10	4.70136e-10	1.03597	-1.42601	no	neurological
alzheimers_disease	Thalamic excitatory (460)	0.77695	0.926497	-2.99572e-10	3.93175e-10	0.848776	-0.761932	no	neurological
amyotrophic_lateral_sclerosis	Miscellaneous (0)	0.990936	0.999476	-6.21486e-09	2.63009e-09	1.04408	-2.36299	no	neurological
amyotrophic_lateral_sclerosis	Miscellaneous (1)	0.990995	0.999476	-5.46038e-09	2.30844e-09	1.13912	-2.3654	no	neurological
amyotrophic_lateral_sclerosis	Miscellaneous (2)	0.997885	0.999476	-6.69819e-09	2.34159e-09	1.00317	-2.86053	no	neurological
amyotrophic_lateral_sclerosis	Miscellaneous (3)	0.906975	0.999476	-3.67496e-09	2.77911e-09	1.42499	-1.32235	no	neurological
amyotrophic_lateral_sclerosis	Microglia (4)	0.955335	0.999476	-3.87757e-09	2.28234e-09	1.27043	-1.69895	no	neurological
amyotrophic_lateral_sclerosis	Microglia (5)	0.981137	0.999476	-4.86043e-09	2.33921e-09	1.10066	-2.07781	no	neurological
amyotrophic_lateral_sclerosis	Microglia (6)	0.99801	0.999476	-6.01187e-09	2.08761e-09	0.940682	-2.87979	no	neurological
amyotrophic_lateral_sclerosis	Microglia (7)	0.992388	0.999476	-5.40532e-09	2.22718e-09	0.995932	-2.42699	no	neurological
amyotrophic_lateral_sclerosis	Microglia (8)	0.974182	0.999476	-4.28077e-09	2.1996e-09	1.15829	-1.94616	no	neurological
amyotrophic_lateral_sclerosis	Microglia (9)	0.966271	0.999476	-4.29258e-09	2.34745e-09	1.22353	-1.82861	no	neurological
amyotrophic_lateral_sclerosis	Microglia (10)	0.989983	0.999476	-5.23891e-09	2.25262e-09	1.00819	-2.3257	no	neurological
amyotrophic_lateral_sclerosis	Microglia (11)	0.981235	0.999476	-4.59084e-09	2.2072e-09	1.12602	-2.07994	no	neurological
amyotrophic_lateral_sclerosis	Microglia (12)	0.998716	0.999476	-6.34812e-09	2.10536e-09	0.881575	-3.01522	no	neurological
amyotrophic_lateral_sclerosis	Vascular (13)	0.990498	0.999476	-4.58281e-09	1.9539e-09	1.19844	-2.34547	no	neurological
amyotrophic_lateral_sclerosis	Vascular (14)	0.963181	0.999476	-3.78594e-09	2.11641e-09	1.30073	-1.78885	no	neurological
amyotrophic_lateral_sclerosis	Vascular (15)	0.977463	0.999476	-3.95247e-09	1.97232e-09	1.25856	-2.00397	no	neurological
amyotrophic_lateral_sclerosis	Vascular (16)	0.988578	0.999476	-4.70903e-09	2.06896e-09	1.10983	-2.27604	no	neurological
amyotrophic_lateral_sclerosis	Vascular (17)	0.979317	0.999476	-3.94884e-09	1.93586e-09	1.25415	-2.03984	no	neurological
amyotrophic_lateral_sclerosis	Vascular (18)	0.93587	0.999476	-2.98749e-09	1.96416e-09	1.42913	-1.521	no	neurological
amyotrophic_lateral_sclerosis	Vascular (19)	0.91291	0.999476	-2.99246e-09	2.20213e-09	1.41616	-1.35889	no	neurological
amyotrophic_lateral_sclerosis	Vascular (20)	0.980034	0.999476	-4.42886e-09	2.15574e-09	1.19944	-2.05445	no	neurological
amyotrophic_lateral_sclerosis	Vascular (21)	0.9601	0.999476	-3.68296e-09	2.10233e-09	1.31938	-1.75185	no	neurological
amyotrophic_lateral_sclerosis	Vascular (22)	0.920423	0.999476	-2.71505e-09	1.92841e-09	1.37344	-1.40792	no	neurological
amyotrophic_lateral_sclerosis	Vascular (23)	0.993231	0.999476	-5.44346e-09	2.20445e-09	1.04017	-2.46931	no	neurological
amyotrophic_lateral_sclerosis	Fibroblast (24)	0.982219	0.999476	-4.2834e-09	2.03787e-09	1.1034	-2.10191	no	neurological
amyotrophic_lateral_sclerosis	Fibroblast (25)	0.954884	0.999476	-3.43571e-09	2.02796e-09	1.18688	-1.69417	no	neurological
amyotrophic_lateral_sclerosis	Fibroblast (26)	0.986138	0.999476	-4.50529e-09	2.04677e-09	1.04975	-2.20117	no	neurological
amyotrophic_lateral_sclerosis	Fibroblast (27)	0.922088	0.999476	-3.24715e-09	2.28792e-09	1.21368	-1.41925	no	neurological
amyotrophic_lateral_sclerosis	Fibroblast (28)	0.967818	0.999476	-4.00801e-09	2.16691e-09	1.21221	-1.84965	no	neurological
amyotrophic_lateral_sclerosis	Fibroblast (29)	0.997297	0.999476	-5.72716e-09	2.05882e-09	0.902197	-2.78176	no	neurological
amyotrophic_lateral_sclerosis	Fibroblast (30)	0.998927	0.999476	-5.56309e-09	1.81251e-09	0.843947	-3.06927	no	neurological
amyotrophic_lateral_sclerosis	Fibroblast (31)	0.999476	0.999476	-5.8074e-09	1.7719e-09	0.811481	-3.27749	no	neurological
amyotrophic_lateral_sclerosis	Oligodendrocyte precursor (32)	0.914262	0.999476	-2.08012e-09	1.52114e-09	0.954962	-1.36748	no	neurological
amyotrophic_lateral_sclerosis	Oligodendrocyte precursor (33)	0.957678	0.999476	-2.8604e-09	1.65883e-09	1.00952	-1.72435	no	neurological
amyotrophic_lateral_sclerosis	Oligodendrocyte precursor (34)	0.933318	0.999476	-2.22825e-09	1.48454e-09	1.03169	-1.50097	no	neurological
amyotrophic_lateral_sclerosis	Oligodendrocyte precursor (35)	0.898197	0.999476	-2.00258e-09	1.57517e-09	1.12907	-1.27134	no	neurological
amyotrophic_lateral_sclerosis	Oligodendrocyte precursor (36)	0.991658	0.999476	-4.61884e-09	1.92966e-09	0.851371	-2.39361	no	neurological
amyotrophic_lateral_sclerosis	Committed oligodendrocyte precursor (37)	0.917213	0.999476	-2.83492e-09	2.04456e-09	1.12074	-1.38657	no	neurological
amyotrophic_lateral_sclerosis	Committed oligodendrocyte precursor (38)	0.867466	0.999476	-2.63235e-09	2.36192e-09	1.31873	-1.11449	no	neurological
amyotrophic_lateral_sclerosis	Committed oligodendrocyte precursor (39)	0.619952	0.999476	-6.74954e-10	2.21039e-09	1.60779	-0.305355	no	neurological
amyotrophic_lateral_sclerosis	Oligodendrocyte (40)	0.577994	0.999476	-4.62789e-10	2.35199e-09	1.62545	-0.196765	no	neurological
amyotrophic_lateral_sclerosis	Committed oligodendrocyte precursor (41)	0.420068	0.999476	4.70855e-10	2.33419e-09	1.85195	0.201721	no	neurological
amyotrophic_lateral_sclerosis	Committed oligodendrocyte precursor (42)	0.3293	0.999476	1.03581e-09	2.34428e-09	1.93994	0.441848	no	neurological
amyotrophic_lateral_sclerosis	Committed oligodendrocyte precursor (43)	0.554243	0.999476	-3.13609e-10	2.29938e-09	1.73924	-0.136389	no	neurological
amyotrophic_lateral_sclerosis	Oligodendrocyte (44)	0.230481	0.96715	1.74698e-09	2.36955e-09	2.01701	0.737262	no	neurological
amyotrophic_lateral_sclerosis	Oligodendrocyte (45)	0.367493	0.999476	8.2909e-10	2.44931e-09	1.87025	0.338499	no	neurological
amyotrophic_lateral_sclerosis	Oligodendrocyte (46)	0.335177	0.999476	1.08069e-09	2.53885e-09	1.93207	0.425662	no	neurological
amyotrophic_lateral_sclerosis	Oligodendrocyte (47)	0.258766	0.995777	1.63187e-09	2.52161e-09	2.01081	0.647156	no	neurological
amyotrophic_lateral_sclerosis	Oligodendrocyte (48)	0.632963	0.999476	-7.35832e-10	2.16605e-09	1.48079	-0.339712	no	neurological
amyotrophic_lateral_sclerosis	Oligodendrocyte (49)	0.408726	0.999476	5.85941e-10	2.53848e-09	1.84906	0.230824	no	neurological
amyotrophic_lateral_sclerosis	Oligodendrocyte (50)	0.687769	0.999476	-9.98969e-10	2.04064e-09	1.38593	-0.489537	no	neurological
amyotrophic_lateral_sclerosis	Bergmann glia (51)	0.898997	0.999476	-2.10976e-09	1.6536e-09	1.31497	-1.27585	no	neurological
amyotrophic_lateral_sclerosis	Astrocyte (52)	0.99108	0.999476	-4.21306e-09	1.77846e-09	1.12513	-2.36893	no	neurological
amyotrophic_lateral_sclerosis	Astrocyte (53)	0.969799	0.999476	-3.04562e-09	1.62186e-09	1.24552	-1.87785	no	neurological
amyotrophic_lateral_sclerosis	Astrocyte (54)	0.979004	0.999476	-3.31274e-09	1.62901e-09	1.13823	-2.03359	no	neurological
amyotrophic_lateral_sclerosis	Astrocyte (55)	0.993678	0.999476	-4.07565e-09	1.63443e-09	1.02641	-2.49362	no	neurological
amyotrophic_lateral_sclerosis	Astrocyte (56)	0.916599	0.999476	-2.54244e-09	1.83894e-09	1.37862	-1.38256	no	neurological
amyotrophic_lateral_sclerosis	Astrocyte (57)	0.893696	0.999476	-2.15289e-09	1.72725e-09	1.32767	-1.24643	no	neurological
amyotrophic_lateral_sclerosis	Astrocyte (58)	0.982177	0.999476	-4.02718e-09	1.91684e-09	1.14692	-2.10095	no	neurological
amyotrophic_lateral_sclerosis	Astrocyte (59)	0.835388	0.999476	-2.0214e-09	2.07179e-09	1.54518	-0.975679	no	neurological
amyotrophic_lateral_sclerosis	Astrocyte (60)	0.855636	0.999476	-1.99343e-09	1.87897e-09	1.46174	-1.06091	no	neurological
amyotrophic_lateral_sclerosis	Astrocyte (61)	0.921452	0.999476	-2.62437e-09	1.8548e-09	1.34874	-1.41491	no	neurological
amyotrophic_lateral_sclerosis	Astrocyte (62)	0.887291	0.999476	-2.3939e-09	1.97476e-09	1.44536	-1.21225	no	neurological
amyotrophic_lateral_sclerosis	Astrocyte (63)	0.935578	0.999476	-2.72011e-09	1.79111e-09	1.35778	-1.51868	no	neurological
amyotrophic_lateral_sclerosis	Astrocyte (64)	0.937179	0.999476	-2.81317e-09	1.83685e-09	1.04185	-1.53152	no	neurological
amyotrophic_lateral_sclerosis	Ependymal (65)	0.98172	0.999476	-3.44277e-09	1.64675e-09	1.11172	-2.09064	no	neurological
amyotrophic_lateral_sclerosis	Ependymal (66)	0.876293	0.999476	-2.37315e-09	2.05174e-09	1.3866	-1.15665	no	neurological
amyotrophic_lateral_sclerosis	Ependymal (67)	0.949258	0.999476	-2.89572e-09	1.76816e-09	1.21753	-1.6377	no	neurological
amyotrophic_lateral_sclerosis	Ependymal (68)	0.950901	0.999476	-3.42671e-09	2.0722e-09	1.29224	-1.65366	no	neurological
amyotrophic_lateral_sclerosis	Ependymal (69)	0.908649	0.999476	-2.62087e-09	1.96691e-09	1.36698	-1.33248	no	neurological
amyotrophic_lateral_sclerosis	Ependymal (70)	0.848246	0.999476	-1.89087e-09	1.83768e-09	1.35423	-1.02894	no	neurological
amyotrophic_lateral_sclerosis	Ependymal (71)	0.805262	0.999476	-1.48732e-09	1.7283e-09	1.3972	-0.860569	no	neurological
amyotrophic_lateral_sclerosis	Ependymal (72)	0.928907	0.999476	-2.42519e-09	1.65237e-09	1.22414	-1.4677	no	neurological
amyotrophic_lateral_sclerosis	Ependymal (73)	0.778091	0.999476	-1.31926e-09	1.72281e-09	1.42343	-0.765763	no	neurological
amyotrophic_lateral_sclerosis	Ependymal (74)	0.844992	0.999476	-1.77555e-09	1.74899e-09	1.37843	-1.01519	no	neurological
amyotrophic_lateral_sclerosis	Committed oligodendrocyte precursor (75)	0.637205	0.999476	-7.95074e-10	2.26518e-09	1.72869	-0.350998	no	neurological
amyotrophic_lateral_sclerosis	Choroid plexus (76)	0.930307	0.999476	-2.99041e-09	2.02317e-09	1.24528	-1.47808	no	neurological
amyotrophic_lateral_sclerosis	Choroid plexus (77)	0.981456	0.999476	-3.98466e-09	1.9113e-09	1.05529	-2.08479	no	neurological
amyotrophic_lateral_sclerosis	Choroid plexus (78)	0.948852	0.999476	-3.05966e-09	1.8727e-09	1.11468	-1.63382	no	neurological
amyotrophic_lateral_sclerosis	Choroid plexus (79)	0.972159	0.999476	-3.5422e-09	1.85115e-09	1.06296	-1.91351	no	neurological
amyotrophic_lateral_sclerosis	Choroid plexus (80)	0.990637	0.999476	-4.34882e-09	1.84983e-09	0.976962	-2.35093	no	neurological
amyotrophic_lateral_sclerosis	Choroid plexus (81)	0.941776	0.999476	-2.93088e-09	1.86697e-09	1.1904	-1.56986	no	neurological
amyotrophic_lateral_sclerosis	Choroid plexus (82)	0.963592	0.999476	-3.56624e-09	1.98789e-09	1.15391	-1.79398	no	neurological
amyotrophic_lateral_sclerosis	Deep-layer near-projecting (83)	0.236086	0.970381	1.10652e-09	1.53907e-09	1.55215	0.718951	no	neurological
amyotrophic_lateral_sclerosis	Deep-layer corticothalamic and 6b (84)	0.504316	0.999476	-1.70589e-11	1.57661e-09	1.34702	-0.01082	no	neurological
amyotrophic_lateral_sclerosis	Deep-layer near-projecting (85)	0.7913	0.999476	-1.24033e-09	1.5295e-09	1.14019	-0.810941	no	neurological
amyotrophic_lateral_sclerosis	Deep-layer near-projecting (86)	0.498319	0.999476	6.75176e-12	1.60204e-09	1.48873	0.00421448	no	neurological
amyotrophic_lateral_sclerosis	Deep-layer near-projecting (87)	0.784455	0.999476	-1.16275e-09	1.47683e-09	1.21811	-0.787327	no	neurological
amyotrophic_lateral_sclerosis	Deep-layer near-projecting (88)	0.68058	0.999476	-6.80034e-10	1.44897e-09	1.27854	-0.469322	no	neurological
amyotrophic_lateral_sclerosis	Deep-layer near-projecting (89)	0.257511	0.995777	1.04827e-09	1.61015e-09	1.52077	0.651038	no	neurological
amyotrophic_lateral_sclerosis	Deep-layer near-projecting (90)	0.381131	0.999476	4.84753e-10	1.60243e-09	1.46254	0.302512	no	neurological
amyotrophic_lateral_sclerosis	Deep-layer near-projecting (91)	0.68755	0.999476	-7.78876e-10	1.59306e-09	1.30532	-0.488917	no	neurological
amyotrophic_lateral_sclerosis	Deep-layer near-projecting (92)	0.913144	0.999476	-2.27846e-09	1.67488e-09	1.07794	-1.36037	no	neurological
amyotrophic_lateral_sclerosis	Deep-layer near-projecting (93)	0.927383	0.999476	-2.22372e-09	1.52668e-09	1.0951	-1.45657	no	neurological
amyotrophic_lateral_sclerosis	Deep-layer near-projecting (94)	0.453474	0.999476	1.73542e-10	1.48468e-09	1.45953	0.116888	no	neurological
amyotrophic_lateral_sclerosis	Deep-layer near-projecting (95)	0.758911	0.999476	-1.06697e-09	1.51816e-09	1.17964	-0.702803	no	neurological
amyotrophic_lateral_sclerosis	Deep-layer near-projecting (96)	0.791429	0.999476	-1.19628e-09	1.47436e-09	1.16063	-0.811389	no	neurological
amyotrophic_lateral_sclerosis	Deep-layer corticothalamic and 6b (97)	0.706361	0.999476	-8.60922e-10	1.58612e-09	1.31798	-0.542784	no	neurological
amyotrophic_lateral_sclerosis	Deep-layer corticothalamic and 6b (98)	0.597793	0.999476	-3.70044e-10	1.49429e-09	1.30291	-0.247639	no	neurological
amyotrophic_lateral_sclerosis	Deep-layer corticothalamic and 6b (99)	0.502045	0.999476	-7.75103e-12	1.51177e-09	1.3823	-0.00512712	no	neurological
amyotrophic_lateral_sclerosis	Deep-layer corticothalamic and 6b (100)	0.13064	0.894576	1.66171e-09	1.47922e-09	1.59105	1.12337	no	neurological
amyotrophic_lateral_sclerosis	Deep-layer corticothalamic and 6b (101)	0.531208	0.999476	-1.24957e-10	1.59576e-09	1.35496	-0.0783061	no	neurological
amyotrophic_lateral_sclerosis	Deep-layer corticothalamic and 6b (102)	0.634942	0.999476	-5.40784e-10	1.56762e-09	1.26092	-0.344971	no	neurological
amyotrophic_lateral_sclerosis	Deep-layer corticothalamic and 6b (103)	0.616617	0.999476	-4.26642e-10	1.4384e-09	1.25923	-0.296608	no	neurological
amyotrophic_lateral_sclerosis	Deep-layer corticothalamic and 6b (104)	0.581837	0.999476	-2.97491e-10	1.43996e-09	1.22314	-0.206596	no	neurological
amyotrophic_lateral_sclerosis	Deep-layer corticothalamic and 6b (105)	0.770069	0.999476	-1.13288e-09	1.53284e-09	1.24194	-0.739073	no	neurological
amyotrophic_lateral_sclerosis	Deep-layer corticothalamic and 6b (106)	0.328407	0.999476	7.08738e-10	1.59512e-09	1.54386	0.444317	no	neurological
amyotrophic_lateral_sclerosis	Deep-layer corticothalamic and 6b (107)	0.120432	0.894576	2.08708e-09	1.77952e-09	1.79033	1.17283	no	neurological
amyotrophic_lateral_sclerosis	Deep-layer corticothalamic and 6b (108)	0.169631	0.953656	1.5202e-09	1.59079e-09	1.61737	0.955625	no	neurological
amyotrophic_lateral_sclerosis	Deep-layer corticothalamic and 6b (109)	0.387887	0.999476	4.39652e-10	1.54355e-09	1.43383	0.284832	no	neurological
amyotrophic_lateral_sclerosis	Deep-layer corticothalamic and 6b (110)	0.159198	0.937824	1.61184e-09	1.61546e-09	1.55899	0.997759	no	neurological
amyotrophic_lateral_sclerosis	Deep-layer corticothalamic and 6b (111)	0.6532	0.999476	-5.57034e-10	1.41388e-09	1.22385	-0.393975	no	neurological
amyotrophic_lateral_sclerosis	Deep-layer corticothalamic and 6b (112)	0.788435	0.999476	-1.20395e-09	1.50304e-09	1.10112	-0.801004	no	neurological
amyotrophic_lateral_sclerosis	Miscellaneous (113)	0.192174	0.956012	1.48749e-09	1.70993e-09	1.63199	0.869912	no	neurological
amyotrophic_lateral_sclerosis	Miscellaneous (114)	0.326365	0.999476	8.63741e-10	1.91954e-09	1.62132	0.449973	no	neurological
amyotrophic_lateral_sclerosis	Hippocampal CA1-3 (115)	0.0638414	0.8052	2.5652e-09	1.68397e-09	1.73232	1.5233	no	neurological
amyotrophic_lateral_sclerosis	Miscellaneous (116)	0.205707	0.958078	1.46181e-09	1.77964e-09	1.68065	0.821407	no	neurological
amyotrophic_lateral_sclerosis	Miscellaneous (117)	0.0753456	0.8052	2.33442e-09	1.6244e-09	1.73566	1.43709	no	neurological
amyotrophic_lateral_sclerosis	Miscellaneous (118)	0.109418	0.891219	2.08444e-09	1.69517e-09	1.75522	1.22963	no	neurological
amyotrophic_lateral_sclerosis	Hippocampal CA1-3 (119)	0.231732	0.96715	1.21719e-09	1.6602e-09	1.58856	0.733156	no	neurological
amyotrophic_lateral_sclerosis	Upper-layer intratelencephalic (120)	0.468725	0.999476	1.1978e-10	1.52635e-09	1.45645	0.0784749	no	neurological
amyotrophic_lateral_sclerosis	Upper-layer intratelencephalic (121)	0.521662	0.999476	-7.93306e-11	1.46029e-09	1.43516	-0.0543252	no	neurological
amyotrophic_lateral_sclerosis	Upper-layer intratelencephalic (122)	0.255545	0.995777	1.06891e-09	1.6266e-09	1.70039	0.65714	no	neurological
amyotrophic_lateral_sclerosis	Upper-layer intratelencephalic (123)	0.239348	0.970381	1.26496e-09	1.78565e-09	1.76535	0.708403	no	neurological
amyotrophic_lateral_sclerosis	Upper-layer intratelencephalic (124)	0.0424362	0.8052	2.74506e-09	1.5931e-09	1.92501	1.72309	no	neurological
amyotrophic_lateral_sclerosis	Upper-layer intratelencephalic (125)	0.137708	0.906902	1.64911e-09	1.512e-09	1.72472	1.09068	no	neurological
amyotrophic_lateral_sclerosis	Upper-layer intratelencephalic (126)	0.260944	0.995777	9.63113e-10	1.50383e-09	1.55792	0.640438	no	neurological
amyotrophic_lateral_sclerosis	Upper-layer intratelencephalic (127)	0.190296	0.956012	1.2758e-09	1.45505e-09	1.54776	0.876808	no	neurological
amyotrophic_lateral_sclerosis	Upper-layer intratelencephalic (128)	0.115259	0.891219	1.83358e-09	1.52923e-09	1.67874	1.19902	no	neurological
amyotrophic_lateral_sclerosis	Upper-layer intratelencephalic (129)	0.0167345	0.8052	3.43573e-09	1.61574e-09	1.99559	2.12641	no	neurological
amyotrophic_lateral_sclerosis	Upper-layer intratelencephalic (130)	0.281946	0.999476	9.24859e-10	1.60268e-09	1.66001	0.577071	no	neurological
amyotrophic_lateral_sclerosis	Upper-layer intratelencephalic (131)	0.115994	0.891219	1.80582e-09	1.51083e-09	1.71643	1.19525	no	neurological
amyotrophic_lateral_sclerosis	Miscellaneous (132)	0.0427126	0.8052	3.58931e-09	2.08676e-09	2.25493	1.72004	no	neurological
amyotrophic_lateral_sclerosis	Upper-layer intratelencephalic (133)	0.0111287	0.8052	4.19969e-09	1.83718e-09	2.22934	2.28595	no	neurological
amyotrophic_lateral_sclerosis	Upper-layer intratelencephalic (134)	0.00623805	0.8052	3.98345e-09	1.59441e-09	2.00209	2.49838	no	neurological
amyotrophic_lateral_sclerosis	Upper-layer intratelencephalic (135)	0.014098	0.8052	3.98406e-09	1.81543e-09	2.06715	2.19455	no	neurological
amyotrophic_lateral_sclerosis	Deep-layer intratelencephalic (136)	0.00202739	0.8052	4.42233e-09	1.53881e-09	2.03821	2.87387	no	neurological
amyotrophic_lateral_sclerosis	Deep-layer intratelencephalic (137)	0.0397186	0.8052	3.33344e-09	1.90052e-09	1.94653	1.75396	no	neurological
amyotrophic_lateral_sclerosis	Upper-layer intratelencephalic (138)	0.123992	0.894576	1.78105e-09	1.54168e-09	1.82645	1.15526	no	neurological
amyotrophic_lateral_sclerosis	Deep-layer intratelencephalic (139)	0.158178	0.937824	1.7319e-09	1.72849e-09	1.74051	1.00198	no	neurological
amyotrophic_lateral_sclerosis	Deep-layer intratelencephalic (140)	0.132807	0.894576	2.00288e-09	1.79918e-09	1.8844	1.11322	no	neurological
amyotrophic_lateral_sclerosis	Deep-layer intratelencephalic (141)	0.0705465	0.8052	2.95348e-09	2.0068e-09	1.9652	1.47173	no	neurological
amyotrophic_lateral_sclerosis	Deep-layer intratelencephalic (142)	0.113068	0.891219	1.84037e-09	1.5205e-09	1.70591	1.21037	no	neurological
amyotrophic_lateral_sclerosis	Deep-layer intratelencephalic (143)	0.519514	0.999476	-7.28866e-11	1.4895e-09	1.33443	-0.0489337	no	neurological
amyotrophic_lateral_sclerosis	Deep-layer intratelencephalic (144)	0.175129	0.956012	1.52769e-09	1.63548e-09	1.69251	0.934088	no	neurological
amyotrophic_lateral_sclerosis	Deep-layer intratelencephalic (145)	0.476925	0.999476	9.01411e-11	1.55759e-09	1.35142	0.057872	no	neurological
amyotrophic_lateral_sclerosis	Deep-layer intratelencephalic (146)	0.0977128	0.891219	1.82888e-09	1.4126e-09	1.6033	1.29469	no	neurological
amyotrophic_lateral_sclerosis	Deep-layer intratelencephalic (147)	0.206842	0.958078	1.26127e-09	1.54298e-09	1.60643	0.817427	no	neurological
amyotrophic_lateral_sclerosis	Deep-layer intratelencephalic (148)	0.437202	0.999476	2.41143e-10	1.52557e-09	1.43687	0.158068	no	neurological
amyotrophic_lateral_sclerosis	Deep-layer intratelencephalic (149)	0.314611	0.999476	7.39798e-10	1.53223e-09	1.54551	0.482823	no	neurological
amyotrophic_lateral_sclerosis	Deep-layer intratelencephalic (150)	0.497305	0.999476	1.15767e-11	1.71382e-09	1.45214	0.00675488	no	neurological
amyotrophic_lateral_sclerosis	Deep-layer intratelencephalic (151)	0.689167	0.999476	-7.89973e-10	1.60078e-09	1.32844	-0.493491	no	neurological
amyotrophic_lateral_sclerosis	Deep-layer intratelencephalic (152)	0.479228	0.999476	8.19164e-11	1.57254e-09	1.37169	0.0520919	no	neurological
amyotrophic_lateral_sclerosis	Amygdala excitatory (153)	0.549856	0.999476	-1.65756e-10	1.32289e-09	1.38743	-0.125298	no	neurological
amyotrophic_lateral_sclerosis	Amygdala excitatory (154)	0.209904	0.958078	1.10542e-09	1.37021e-09	1.46339	0.806754	no	neurological
amyotrophic_lateral_sclerosis	Amygdala excitatory (155)	0.17497	0.956012	1.31905e-09	1.4112e-09	1.48752	0.934705	no	neurological
amyotrophic_lateral_sclerosis	Amygdala excitatory (156)	0.830509	0.999476	-1.26067e-09	1.31845e-09	1.25465	-0.956179	no	neurological
amyotrophic_lateral_sclerosis	Amygdala excitatory (157)	0.516218	0.999476	-5.43968e-11	1.33771e-09	1.45877	-0.040664	no	neurological
amyotrophic_lateral_sclerosis	Amygdala excitatory (158)	0.733031	0.999476	-8.75561e-10	1.40764e-09	1.28367	-0.622006	no	neurological
amyotrophic_lateral_sclerosis	Amygdala excitatory (159)	0.451075	0.999476	1.7231e-10	1.40152e-09	1.31918	0.122945	no	neurological
amyotrophic_lateral_sclerosis	Amygdala excitatory (160)	0.658722	0.999476	-5.83287e-10	1.4262e-09	1.29795	-0.408979	no	neurological
amyotrophic_lateral_sclerosis	Amygdala excitatory (161)	0.698767	0.999476	-6.61126e-10	1.2693e-09	1.2569	-0.520857	no	neurological
amyotrophic_lateral_sclerosis	Amygdala excitatory (162)	0.840251	0.999476	-1.41152e-09	1.41791e-09	1.15153	-0.99549	no	neurological
amyotrophic_lateral_sclerosis	Hippocampal CA1-3 (163)	0.873951	0.999476	-1.59498e-09	1.39267e-09	1.07714	-1.14527	no	neurological
amyotrophic_lateral_sclerosis	Miscellaneous (164)	0.607717	0.999476	-3.91022e-10	1.43035e-09	1.29372	-0.273375	no	neurological
amyotrophic_lateral_sclerosis	Miscellaneous (165)	0.719965	0.999476	-8.13368e-10	1.39577e-09	1.20772	-0.582737	no	neurological
amyotrophic_lateral_sclerosis	Miscellaneous (166)	0.617915	0.999476	-4.12199e-10	1.37395e-09	1.21585	-0.30001	no	neurological
amyotrophic_lateral_sclerosis	Miscellaneous (167)	0.854247	0.999476	-1.7071e-09	1.61838e-09	1.21915	-1.05482	no	neurological
amyotrophic_lateral_sclerosis	Miscellaneous (168)	0.352255	0.999476	5.32593e-10	1.40437e-09	1.39119	0.379241	no	neurological
amyotrophic_lateral_sclerosis	Hippocampal CA1-3 (169)	0.533386	0.999476	-1.27418e-10	1.5208e-09	1.32982	-0.0837835	no	neurological
amyotrophic_lateral_sclerosis	Miscellaneous (170)	0.72876	0.999476	-7.92446e-10	1.30108e-09	1.23522	-0.609068	no	neurological
amyotrophic_lateral_sclerosis	Amygdala excitatory (171)	0.642651	0.999476	-5.23857e-10	1.43305e-09	1.31682	-0.365553	no	neurological
amyotrophic_lateral_sclerosis	Amygdala excitatory (172)	0.521916	0.999476	-7.67805e-11	1.39694e-09	1.28092	-0.0549634	no	neurological
amyotrophic_lateral_sclerosis	Amygdala excitatory (173)	0.831446	0.999476	-1.34734e-09	1.40363e-09	1.13696	-0.959894	no	neurological
amyotrophic_lateral_sclerosis	Amygdala excitatory (174)	0.598395	0.999476	-3.54293e-10	1.42175e-09	1.31782	-0.249194	no	neurological
amyotrophic_lateral_sclerosis	Amygdala excitatory (175)	0.362004	0.999476	5.02093e-10	1.42193e-09	1.36234	0.353106	no	neurological
amyotrophic_lateral_sclerosis	Miscellaneous (176)	0.466758	0.999476	1.44695e-10	1.73448e-09	1.47901	0.0834227	no	neurological
amyotrophic_lateral_sclerosis	Miscellaneous (177)	0.0393749	0.8052	3.03023e-09	1.72369e-09	1.90847	1.75799	no	neurological
amyotrophic_lateral_sclerosis	Miscellaneous (178)	0.379599	0.999476	4.79954e-10	1.56574e-09	1.4165	0.306534	no	neurological
amyotrophic_lateral_sclerosis	Hippocampal CA1-3 (179)	0.384758	0.999476	4.90715e-10	1.67474e-09	1.48914	0.293009	no	neurological
amyotrophic_lateral_sclerosis	Hippocampal CA1-3 (180)	0.0791405	0.8052	2.31049e-09	1.63763e-09	1.81306	1.41088	no	neurological
amyotrophic_lateral_sclerosis	Hippocampal CA1-3 (181)	0.572306	0.999476	-2.849e-10	1.56324e-09	1.27671	-0.182249	no	neurological
amyotrophic_lateral_sclerosis	Hippocampal CA1-3 (182)	0.345639	0.999476	6.17751e-10	1.55557e-09	1.45382	0.397122	no	neurological
amyotrophic_lateral_sclerosis	Hippocampal CA1-3 (183)	0.477043	0.999476	8.89324e-11	1.54462e-09	1.3292	0.0575755	no	neurological
amyotrophic_lateral_sclerosis	Hippocampal CA1-3 (184)	0.695375	0.999476	-7.80615e-10	1.52719e-09	1.15381	-0.511144	no	neurological
amyotrophic_lateral_sclerosis	Hippocampal CA1-3 (185)	0.291338	0.999476	1.01864e-09	1.85382e-09	1.66395	0.549481	no	neurological
amyotrophic_lateral_sclerosis	Hippocampal CA1-3 (186)	0.73639	0.999476	-9.22739e-10	1.45944e-09	1.20639	-0.632254	no	neurological
amyotrophic_lateral_sclerosis	Hippocampal CA1-3 (187)	0.69053	0.999476	-7.13697e-10	1.43499e-09	1.22527	-0.497352	no	neurological
amyotrophic_lateral_sclerosis	Hippocampal CA1-3 (188)	0.425885	0.999476	3.14206e-10	1.68151e-09	1.44999	0.18686	no	neurological
amyotrophic_lateral_sclerosis	Hippocampal CA1-3 (189)	0.7645	0.999476	-1.07639e-09	1.49322e-09	1.08227	-0.720852	no	neurological
amyotrophic_lateral_sclerosis	Hippocampal CA4 (190)	0.0442456	0.8052	2.42371e-09	1.42286e-09	1.70261	1.70341	no	neurological
amyotrophic_lateral_sclerosis	Hippocampal CA4 (191)	0.19081	0.956012	1.37617e-09	1.57292e-09	1.52717	0.874915	no	neurological
amyotrophic_lateral_sclerosis	Hippocampal CA4 (192)	0.261364	0.995777	1.20539e-09	1.88594e-09	1.66789	0.639145	no	neurological
amyotrophic_lateral_sclerosis	Hippocampal CA4 (193)	0.198289	0.958078	1.46357e-09	1.72642e-09	1.67063	0.84775	no	neurological
amyotrophic_lateral_sclerosis	Hippocampal CA4 (194)	0.124831	0.894576	2.29451e-09	1.99319e-09	1.99961	1.15117	no	neurological
amyotrophic_lateral_sclerosis	Hippocampal CA4 (195)	0.0179507	0.8052	3.49834e-09	1.66743e-09	1.99261	2.09804	no	neurological
amyotrophic_lateral_sclerosis	Hippocampal CA4 (196)	0.0306594	0.8052	2.89452e-09	1.54689e-09	1.76446	1.87119	no	neurological
amyotrophic_lateral_sclerosis	Hippocampal CA4 (197)	0.0308233	0.8052	2.80414e-09	1.50048e-09	1.75707	1.86883	no	neurological
amyotrophic_lateral_sclerosis	Hippocampal CA4 (198)	0.0700291	0.8052	2.1604e-09	1.46411e-09	1.73484	1.47557	no	neurological
amyotrophic_lateral_sclerosis	Hippocampal dentate gyrus (199)	0.341351	0.999476	6.51201e-10	1.59304e-09	1.60442	0.40878	no	neurological
amyotrophic_lateral_sclerosis	Hippocampal dentate gyrus (200)	0.794453	0.999476	-1.07775e-09	1.31117e-09	1.14769	-0.82197	no	neurological
amyotrophic_lateral_sclerosis	Hippocampal dentate gyrus (201)	0.745256	0.999476	-8.6891e-10	1.31726e-09	1.20951	-0.659635	no	neurological
amyotrophic_lateral_sclerosis	Hippocampal dentate gyrus (202)	0.557915	0.999476	-1.96184e-10	1.34663e-09	1.30015	-0.145685	no	neurological
amyotrophic_lateral_sclerosis	Hippocampal dentate gyrus (203)	0.716171	0.999476	-7.84379e-10	1.37248e-09	1.20008	-0.571503	no	neurological
amyotrophic_lateral_sclerosis	Hippocampal dentate gyrus (204)	0.64075	0.999476	-6.38306e-10	1.77079e-09	1.44189	-0.360464	no	neurological
amyotrophic_lateral_sclerosis	Hippocampal dentate gyrus (205)	0.845286	0.999476	-1.47023e-09	1.44648e-09	1.1331	-1.01642	no	neurological
amyotrophic_lateral_sclerosis	Medium spiny neuron (206)	0.0504066	0.8052	3.86772e-09	2.35704e-09	2.11099	1.64092	no	neurological
amyotrophic_lateral_sclerosis	Medium spiny neuron (207)	0.0375677	0.8052	4.08987e-09	2.29815e-09	2.08329	1.77964	no	neurological
amyotrophic_lateral_sclerosis	Medium spiny neuron (208)	0.0501971	0.8052	3.73347e-09	2.27242e-09	2.02313	1.64295	no	neurological
amyotrophic_lateral_sclerosis	Medium spiny neuron (209)	0.0192737	0.8052	4.91751e-09	2.37677e-09	2.22122	2.06899	no	neurological
amyotrophic_lateral_sclerosis	Medium spiny neuron (210)	0.0422263	0.8052	4.02164e-09	2.33083e-09	2.07334	1.72542	no	neurological
amyotrophic_lateral_sclerosis	Medium spiny neuron (211)	0.162746	0.937824	2.16481e-09	2.20172e-09	1.78078	0.983234	no	neurological
amyotrophic_lateral_sclerosis	Medium spiny neuron (212)	0.0764496	0.8052	3.29698e-09	2.3066e-09	1.96257	1.42937	no	neurological
amyotrophic_lateral_sclerosis	Medium spiny neuron (213)	0.0822042	0.806301	3.16003e-09	2.27275e-09	1.91826	1.3904	no	neurological
amyotrophic_lateral_sclerosis	Medium spiny neuron (214)	0.0506462	0.8052	3.48963e-09	2.12962e-09	1.91983	1.63862	no	neurological
amyotrophic_lateral_sclerosis	Medium spiny neuron (215)	0.0367192	0.8052	4.15974e-09	2.32375e-09	2.09703	1.7901	no	neurological
amyotrophic_lateral_sclerosis	Medium spiny neuron (216)	0.0337068	0.8052	3.87035e-09	2.11621e-09	1.91226	1.82891	no	neurological
amyotrophic_lateral_sclerosis	Medium spiny neuron (217)	0.161222	0.937824	1.77664e-09	1.79559e-09	1.45463	0.989449	no	neurological
amyotrophic_lateral_sclerosis	Medium spiny neuron (218)	0.192861	0.956012	1.3591e-09	1.56687e-09	1.5337	0.8674	no	neurological
amyotrophic_lateral_sclerosis	Medium spiny neuron (219)	0.429221	0.999476	2.9915e-10	1.67723e-09	1.40507	0.178359	no	neurological
amyotrophic_lateral_sclerosis	Medium spiny neuron (220)	0.176784	0.956012	1.56679e-09	1.68891e-09	1.50373	0.927692	no	neurological
amyotrophic_lateral_sclerosis	Medium spiny neuron (221)	0.0695953	0.8052	2.94401e-09	1.99079e-09	1.83249	1.47881	no	neurological
amyotrophic_lateral_sclerosis	Eccentric medium spiny neuron (222)	0.199751	0.958078	1.48952e-09	1.76795e-09	1.64114	0.84251	no	neurological
amyotrophic_lateral_sclerosis	Eccentric medium spiny neuron (223)	0.0420823	0.8052	3.04296e-09	1.76198e-09	1.86652	1.72702	no	neurological
amyotrophic_lateral_sclerosis	Eccentric medium spiny neuron (224)	0.107832	0.891219	2.28942e-09	1.84908e-09	1.72698	1.23814	no	neurological
amyotrophic_lateral_sclerosis	Eccentric medium spiny neuron (225)	0.182195	0.956012	1.60397e-09	1.76838e-09	1.62898	0.907031	no	neurological
amyotrophic_lateral_sclerosis	Eccentric medium spiny neuron (226)	0.144793	0.92708	1.85906e-09	1.75544e-09	1.6609	1.05903	no	neurological
amyotrophic_lateral_sclerosis	Eccentric medium spiny neuron (227)	0.361659	0.999476	5.84441e-10	1.65083e-09	1.38585	0.354028	no	neurological
amyotrophic_lateral_sclerosis	Eccentric medium spiny neuron (228)	0.828541	0.999476	-1.46843e-09	1.54829e-09	1.15038	-0.948417	no	neurological
amyotrophic_lateral_sclerosis	Eccentric medium spiny neuron (229)	0.370386	0.999476	5.89029e-10	1.78045e-09	1.39469	0.330832	no	neurological
amyotrophic_lateral_sclerosis	Eccentric medium spiny neuron (230)	0.692362	0.999476	-8.19151e-10	1.62997e-09	1.20149	-0.502556	no	neurological
amyotrophic_lateral_sclerosis	Eccentric medium spiny neuron (231)	0.896382	0.999476	-1.96848e-09	1.5608e-09	1.0529	-1.2612	no	neurological
amyotrophic_lateral_sclerosis	Eccentric medium spiny neuron (232)	0.548206	0.999476	-1.84263e-10	1.52119e-09	1.36829	-0.121131	no	neurological
amyotrophic_lateral_sclerosis	Eccentric medium spiny neuron (233)	0.471204	0.999476	1.16921e-10	1.61844e-09	1.35162	0.0722433	no	neurological
amyotrophic_lateral_sclerosis	Eccentric medium spiny neuron (234)	0.974522	0.999476	-2.94793e-09	1.51033e-09	0.834579	-1.95185	no	neurological
amyotrophic_lateral_sclerosis	Splatter (235)	0.949896	0.999476	-2.50773e-09	1.52553e-09	1.0185	-1.64384	no	neurological
amyotrophic_lateral_sclerosis	MGE interneuron (236)	0.488972	0.999476	4.08499e-11	1.47751e-09	1.34438	0.0276478	no	neurological
amyotrophic_lateral_sclerosis	Splatter (237)	0.666874	0.999476	-7.12353e-10	1.65165e-09	1.16621	-0.431297	no	neurological
amyotrophic_lateral_sclerosis	Splatter (238)	0.732446	0.999476	-1.0081e-09	1.62537e-09	1.31876	-0.620229	no	neurological
amyotrophic_lateral_sclerosis	MGE interneuron (239)	0.482805	0.999476	7.21037e-11	1.67239e-09	1.45803	0.0431142	no	neurological
amyotrophic_lateral_sclerosis	MGE interneuron (240)	0.329362	0.999476	7.01156e-10	1.58749e-09	1.48873	0.441676	no	neurological
amyotrophic_lateral_sclerosis	MGE interneuron (241)	0.641507	0.999476	-5.50661e-10	1.51911e-09	1.28822	-0.36249	no	neurological
amyotrophic_lateral_sclerosis	MGE interneuron (242)	0.583928	0.999476	-3.14433e-10	1.48351e-09	1.35397	-0.211953	no	neurological
amyotrophic_lateral_sclerosis	MGE interneuron (243)	0.496121	0.999476	1.25959e-11	1.29527e-09	1.37294	0.00972453	no	neurological
amyotrophic_lateral_sclerosis	MGE interneuron (244)	0.549899	0.999476	-1.85739e-10	1.48109e-09	1.28115	-0.125407	no	neurological
amyotrophic_lateral_sclerosis	MGE interneuron (245)	0.771075	0.999476	-1.01816e-09	1.37145e-09	1.12282	-0.742393	no	neurological
amyotrophic_lateral_sclerosis	MGE interneuron (246)	0.31414	0.999476	8.00352e-10	1.65311e-09	1.41654	0.48415	no	neurological
amyotrophic_lateral_sclerosis	MGE interneuron (247)	0.890549	0.999476	-1.82022e-09	1.48051e-09	1.07087	-1.22945	no	neurological
amyotrophic_lateral_sclerosis	MGE interneuron (248)	0.475403	0.999476	9.54003e-11	1.54633e-09	1.36755	0.0616945	no	neurological
amyotrophic_lateral_sclerosis	MGE interneuron (249)	0.827792	0.999476	-1.34701e-09	1.42469e-09	1.08865	-0.945476	no	neurological
amyotrophic_lateral_sclerosis	MGE interneuron (250)	0.400338	0.999476	3.77038e-10	1.49338e-09	1.38805	0.252472	no	neurological
amyotrophic_lateral_sclerosis	MGE interneuron (251)	0.498044	0.999476	7.35513e-12	1.5e-09	1.4761	0.00490342	no	neurological
amyotrophic_lateral_sclerosis	MGE interneuron (252)	0.373175	0.999476	4.93591e-10	1.526e-09	1.46627	0.323455	no	neurological
amyotrophic_lateral_sclerosis	MGE interneuron (253)	0.51759	0.999476	-7.06613e-11	1.60204e-09	1.3416	-0.0441071	no	neurological
amyotrophic_lateral_sclerosis	MGE interneuron (254)	0.656097	0.999476	-6.21683e-10	1.54711e-09	1.33368	-0.401835	no	neurological
amyotrophic_lateral_sclerosis	MGE interneuron (255)	0.704711	0.999476	-9.80933e-10	1.8233e-09	1.31144	-0.537999	no	neurological
amyotrophic_lateral_sclerosis	MGE interneuron (256)	0.29721	0.999476	9.00028e-10	1.69038e-09	1.63969	0.532441	no	neurological
amyotrophic_lateral_sclerosis	MGE interneuron (257)	0.47705	0.999476	9.26941e-11	1.61046e-09	1.43705	0.0575577	no	neurological
amyotrophic_lateral_sclerosis	MGE interneuron (258)	0.539238	0.999476	-1.59281e-10	1.61682e-09	1.37393	-0.0985153	no	neurological
amyotrophic_lateral_sclerosis	MGE interneuron (259)	0.303585	0.999476	8.26954e-10	1.6085e-09	1.60101	0.514116	no	neurological
amyotrophic_lateral_sclerosis	MGE interneuron (260)	0.568749	0.999476	-2.9077e-10	1.67891e-09	1.49323	-0.17319	no	neurological
amyotrophic_lateral_sclerosis	MGE interneuron (261)	0.643753	0.999476	-6.23899e-10	1.69303e-09	1.44683	-0.36851	no	neurological
amyotrophic_lateral_sclerosis	MGE interneuron (262)	0.748594	0.999476	-1.06529e-09	1.58981e-09	1.33982	-0.670072	no	neurological
amyotrophic_lateral_sclerosis	MGE interneuron (263)	0.295874	0.999476	9.25824e-10	1.7263e-09	1.75564	0.536305	no	neurological
amyotrophic_lateral_sclerosis	LAMP5-LHX6 and Chandelier (264)	0.292891	0.999476	1.0044e-09	1.84307e-09	1.70505	0.544959	no	neurological
amyotrophic_lateral_sclerosis	LAMP5-LHX6 and Chandelier (265)	0.344418	0.999476	6.59263e-10	1.64637e-09	1.49613	0.400434	no	neurological
amyotrophic_lateral_sclerosis	LAMP5-LHX6 and Chandelier (266)	0.165404	0.941373	1.59792e-09	1.64312e-09	1.57979	0.972488	no	neurological
amyotrophic_lateral_sclerosis	LAMP5-LHX6 and Chandelier (267)	0.0909052	0.86278	2.52725e-09	1.89278e-09	1.69635	1.3352	no	neurological
amyotrophic_lateral_sclerosis	LAMP5-LHX6 and Chandelier (268)	0.191198	0.956012	1.61063e-09	1.8439e-09	1.58489	0.87349	no	neurological
amyotrophic_lateral_sclerosis	LAMP5-LHX6 and Chandelier (269)	0.0153974	0.8052	4.26919e-09	1.97674e-09	1.98643	2.15971	no	neurological
amyotrophic_lateral_sclerosis	LAMP5-LHX6 and Chandelier (270)	0.13074	0.894576	1.80059e-09	1.60352e-09	1.71049	1.1229	no	neurological
amyotrophic_lateral_sclerosis	LAMP5-LHX6 and Chandelier (271)	0.339693	0.999476	6.62272e-10	1.60239e-09	1.51511	0.413302	no	neurological
amyotrophic_lateral_sclerosis	LAMP5-LHX6 and Chandelier (272)	0.102131	0.891219	2.48559e-09	1.95792e-09	1.76517	1.2695	no	neurological
amyotrophic_lateral_sclerosis	LAMP5-LHX6 and Chandelier (273)	0.242069	0.970381	1.10318e-09	1.57673e-09	1.51289	0.699663	no	neurological
amyotrophic_lateral_sclerosis	LAMP5-LHX6 and Chandelier (274)	0.388971	0.999476	4.68974e-10	1.66302e-09	1.48124	0.282001	no	neurological
amyotrophic_lateral_sclerosis	LAMP5-LHX6 and Chandelier (275)	0.48176	0.999476	7.10555e-11	1.55361e-09	1.39416	0.0457356	no	neurological
amyotrophic_lateral_sclerosis	CGE interneuron (276)	0.465518	0.999476	1.63746e-10	1.89208e-09	1.42242	0.0865426	no	neurological
amyotrophic_lateral_sclerosis	CGE interneuron (277)	0.439727	0.999476	2.62475e-10	1.73068e-09	1.4854	0.15166	no	neurological
amyotrophic_lateral_sclerosis	CGE interneuron (278)	0.12316	0.894576	2.59637e-09	2.23953e-09	1.8531	1.15933	no	neurological
amyotrophic_lateral_sclerosis	CGE interneuron (279)	0.270561	0.999476	1.26039e-09	2.06243e-09	1.54493	0.611116	no	neurological
amyotrophic_lateral_sclerosis	CGE interneuron (280)	0.633457	0.999476	-6.06339e-10	1.778e-09	1.40398	-0.341023	no	neurological
amyotrophic_lateral_sclerosis	CGE interneuron (281)	0.477031	0.999476	9.17956e-11	1.5935e-09	1.46739	0.0576064	no	neurological
amyotrophic_lateral_sclerosis	CGE interneuron (282)	0.182533	0.956012	1.5341e-09	1.69373e-09	1.68652	0.905752	no	neurological
amyotrophic_lateral_sclerosis	CGE interneuron (283)	0.0752911	0.8052	2.23264e-09	1.55317e-09	1.76165	1.43748	no	neurological
amyotrophic_lateral_sclerosis	CGE interneuron (284)	0.542911	0.999476	-1.78288e-10	1.65435e-09	1.44012	-0.107769	no	neurological
amyotrophic_lateral_sclerosis	CGE interneuron (285)	0.55023	0.999476	-2.05277e-10	1.62605e-09	1.43152	-0.126243	no	neurological
amyotrophic_lateral_sclerosis	CGE interneuron (286)	0.679896	0.999476	-7.64115e-10	1.63479e-09	1.32984	-0.467407	no	neurological
amyotrophic_lateral_sclerosis	CGE interneuron (287)	0.141017	0.915616	1.77523e-09	1.6502e-09	1.66637	1.07576	no	neurological
amyotrophic_lateral_sclerosis	CGE interneuron (288)	0.294609	0.999476	8.90677e-10	1.6495e-09	1.59546	0.539969	no	neurological
amyotrophic_lateral_sclerosis	CGE interneuron (289)	0.72368	0.999476	-9.05644e-10	1.52514e-09	1.28656	-0.593809	no	neurological
amyotrophic_lateral_sclerosis	CGE interneuron (290)	0.730571	0.999476	-9.54193e-10	1.55269e-09	1.35529	-0.614541	no	neurological
amyotrophic_lateral_sclerosis	CGE interneuron (291)	0.0621104	0.8052	2.82049e-09	1.83471e-09	1.97037	1.5373	no	neurological
amyotrophic_lateral_sclerosis	CGE interneuron (292)	0.267001	0.999476	1.08877e-09	1.75068e-09	1.68201	0.621908	no	neurological
amyotrophic_lateral_sclerosis	CGE interneuron (293)	0.427825	0.999476	2.94811e-10	1.6206e-09	1.55638	0.181915	no	neurological
amyotrophic_lateral_sclerosis	CGE interneuron (294)	0.196306	0.958078	1.87774e-09	2.19647e-09	1.80798	0.854891	no	neurological
amyotrophic_lateral_sclerosis	CGE interneuron (295)	0.392869	0.999476	4.507e-10	1.65791e-09	1.58359	0.271848	no	neurological
amyotrophic_lateral_sclerosis	CGE interneuron (296)	0.127301	0.894576	2.26691e-09	1.98984e-09	1.77288	1.13924	no	neurological
amyotrophic_lateral_sclerosis	Upper rhombic lip (297)	0.359606	0.999476	7.34945e-10	2.04428e-09	1.86715	0.359512	no	neurological
amyotrophic_lateral_sclerosis	Cerebellar inhibitory (298)	0.246587	0.97997	1.37905e-09	2.01242e-09	1.68913	0.68527	no	neurological
amyotrophic_lateral_sclerosis	Cerebellar inhibitory (299)	0.0102618	0.8052	4.26891e-09	1.84272e-09	2.15336	2.31664	no	neurological
amyotrophic_lateral_sclerosis	Cerebellar inhibitory (300)	0.153929	0.937824	1.94567e-09	1.90803e-09	1.83986	1.01973	no	neurological
amyotrophic_lateral_sclerosis	Cerebellar inhibitory (301)	0.433053	0.999476	3.27418e-10	1.94189e-09	1.75019	0.168608	no	neurological
amyotrophic_lateral_sclerosis	Cerebellar inhibitory (302)	0.133895	0.894576	2.23637e-09	2.01808e-09	1.88321	1.10817	no	neurological
amyotrophic_lateral_sclerosis	Cerebellar inhibitory (303)	0.0621196	0.8052	2.92784e-09	1.90463e-09	2.0427	1.53722	no	neurological
amyotrophic_lateral_sclerosis	Cerebellar inhibitory (304)	0.0997109	0.891219	2.44538e-09	1.90569e-09	1.97432	1.2832	no	neurological
amyotrophic_lateral_sclerosis	Cerebellar inhibitory (305)	0.386005	0.999476	5.64934e-10	1.94976e-09	1.72881	0.289746	no	neurological
amyotrophic_lateral_sclerosis	Cerebellar inhibitory (306)	0.0679263	0.8052	2.91995e-09	1.95784e-09	2.0778	1.49141	no	neurological
amyotrophic_lateral_sclerosis	Cerebellar inhibitory (307)	0.0753821	0.8052	2.58536e-09	1.79934e-09	2.01299	1.43684	no	neurological
amyotrophic_lateral_sclerosis	Upper rhombic lip (308)	0.632288	0.999476	-7.5559e-10	2.23601e-09	1.49724	-0.33792	no	neurological
amyotrophic_lateral_sclerosis	Upper rhombic lip (309)	0.947021	0.999476	-2.81544e-09	1.74155e-09	1.14769	-1.61663	no	neurological
amyotrophic_lateral_sclerosis	Upper rhombic lip (310)	0.71578	0.999476	-1.30426e-09	2.28677e-09	1.41916	-0.570351	no	neurological
amyotrophic_lateral_sclerosis	Upper rhombic lip (311)	0.55021	0.999476	-2.91852e-10	2.31277e-09	1.58825	-0.126192	no	neurological
amyotrophic_lateral_sclerosis	Upper rhombic lip (312)	0.762494	0.999476	-1.71662e-09	2.40305e-09	1.39573	-0.714348	no	neurological
amyotrophic_lateral_sclerosis	Splatter (313)	0.0511926	0.8052	2.79389e-09	1.71047e-09	2.18319	1.6334	no	neurological
amyotrophic_lateral_sclerosis	Miscellaneous (314)	0.737184	0.999476	-1.16122e-09	1.82959e-09	1.32049	-0.634687	no	neurological
amyotrophic_lateral_sclerosis	Lower rhombic lip (315)	0.978925	0.999476	-3.60908e-09	1.77609e-09	0.944401	-2.03204	no	neurological
amyotrophic_lateral_sclerosis	Lower rhombic lip (316)	0.644304	0.999476	-6.54261e-10	1.76834e-09	1.37312	-0.369987	no	neurological
amyotrophic_lateral_sclerosis	Lower rhombic lip (317)	0.407454	0.999476	3.81654e-10	1.63031e-09	1.42962	0.234099	no	neurological
amyotrophic_lateral_sclerosis	Lower rhombic lip (318)	0.801857	0.999476	-1.52372e-09	1.79626e-09	1.27032	-0.848274	no	neurological
amyotrophic_lateral_sclerosis	Lower rhombic lip (319)	0.720844	0.999476	-1.04511e-09	1.78544e-09	1.36811	-0.58535	no	neurological
amyotrophic_lateral_sclerosis	Lower rhombic lip (320)	0.591272	0.999476	-4.09346e-10	1.77345e-09	1.41725	-0.230819	no	neurological
amyotrophic_lateral_sclerosis	Lower rhombic lip (321)	0.399947	0.999476	4.27988e-10	1.68842e-09	1.49474	0.253484	no	neurological
amyotrophic_lateral_sclerosis	Lower rhombic lip (322)	0.871437	0.999476	-1.67027e-09	1.47393e-09	1.11439	-1.13321	no	neurological
amyotrophic_lateral_sclerosis	Mammillary body (323)	0.741445	0.999476	-9.65144e-10	1.48987e-09	1.2452	-0.647805	no	neurological
amyotrophic_lateral_sclerosis	Mammillary body (324)	0.948516	0.999476	-2.46825e-09	1.51367e-09	1.00297	-1.63063	no	neurological
amyotrophic_lateral_sclerosis	Mammillary body (325)	0.956365	0.999476	-2.51095e-09	1.46841e-09	1.02621	-1.70998	no	neurological
amyotrophic_lateral_sclerosis	Mammillary body (326)	0.928315	0.999476	-2.02307e-09	1.38249e-09	0.961881	-1.46336	no	neurological
amyotrophic_lateral_sclerosis	Mammillary body (327)	0.766193	0.999476	-9.10294e-10	1.25322e-09	1.14347	-0.726365	no	neurological
amyotrophic_lateral_sclerosis	Mammillary body (328)	0.298756	0.999476	7.61067e-10	1.44147e-09	1.44931	0.527981	no	neurological
amyotrophic_lateral_sclerosis	Mammillary body (329)	0.401231	0.999476	3.48378e-10	1.3926e-09	1.39442	0.250163	no	neurological
amyotrophic_lateral_sclerosis	Mammillary body (330)	0.88877	0.999476	-1.7727e-09	1.45302e-09	1.037	-1.22001	no	neurological
amyotrophic_lateral_sclerosis	Mammillary body (331)	0.824802	0.999476	-1.3989e-09	1.49804e-09	1.1472	-0.933822	no	neurological
amyotrophic_lateral_sclerosis	Mammillary body (332)	0.922988	0.999476	-2.14222e-09	1.50283e-09	0.959776	-1.42546	no	neurological
amyotrophic_lateral_sclerosis	Mammillary body (333)	0.967822	0.999476	-2.58774e-09	1.399e-09	0.952722	-1.8497	no	neurological
amyotrophic_lateral_sclerosis	Splatter (334)	0.787176	0.999476	-1.26114e-09	1.58303e-09	1.29581	-0.796662	no	neurological
amyotrophic_lateral_sclerosis	Splatter (335)	0.673113	0.999476	-6.69902e-10	1.49357e-09	1.2476	-0.448525	no	neurological
amyotrophic_lateral_sclerosis	Splatter (336)	0.42012	0.999476	3.13155e-10	1.55346e-09	1.43198	0.201585	no	neurological
amyotrophic_lateral_sclerosis	Splatter (337)	0.415764	0.999476	3.83756e-10	1.80385e-09	1.5909	0.212742	no	neurological
amyotrophic_lateral_sclerosis	Splatter (338)	0.386347	0.999476	5.74226e-10	1.98796e-09	1.56944	0.288852	no	neurological
amyotrophic_lateral_sclerosis	Splatter (339)	0.222208	0.966394	1.53797e-09	2.01106e-09	1.74415	0.764759	no	neurological
amyotrophic_lateral_sclerosis	Splatter (340)	0.659341	0.999476	-8.83634e-10	2.15172e-09	1.73187	-0.410664	no	neurological
amyotrophic_lateral_sclerosis	Splatter (341)	0.113765	0.891219	2.27949e-09	1.88896e-09	1.87198	1.20674	no	neurological
amyotrophic_lateral_sclerosis	Splatter (342)	0.226774	0.96715	1.24922e-09	1.6667e-09	1.68019	0.749514	no	neurological
amyotrophic_lateral_sclerosis	Splatter (343)	0.685773	0.999476	-7.92541e-10	1.63781e-09	1.37861	-0.483904	no	neurological
amyotrophic_lateral_sclerosis	Splatter (344)	0.608566	0.999476	-4.84758e-10	1.75902e-09	1.41118	-0.275584	no	neurological
amyotrophic_lateral_sclerosis	Splatter (345)	0.846084	0.999476	-1.87619e-09	1.83979e-09	1.27325	-1.01978	no	neurological
amyotrophic_lateral_sclerosis	Splatter (346)	0.973524	0.999476	-2.62925e-09	1.35857e-09	0.943478	-1.93531	no	neurological
amyotrophic_lateral_sclerosis	Splatter (347)	0.682076	0.999476	-7.4216e-10	1.56735e-09	1.34535	-0.473513	no	neurological
amyotrophic_lateral_sclerosis	Splatter (348)	0.455971	0.999476	1.70995e-10	1.54621e-09	1.42462	0.11059	no	neurological
amyotrophic_lateral_sclerosis	Splatter (349)	0.882781	0.999476	-2.09962e-09	1.76587e-09	1.16646	-1.189	no	neurological
amyotrophic_lateral_sclerosis	Splatter (350)	0.932335	0.999476	-2.85044e-09	1.90867e-09	1.1441	-1.49341	no	neurological
amyotrophic_lateral_sclerosis	Splatter (351)	0.819986	0.999476	-1.49989e-09	1.63867e-09	1.2226	-0.91531	no	neurological
amyotrophic_lateral_sclerosis	Splatter (352)	0.882963	0.999476	-2.34357e-09	1.96951e-09	1.42854	-1.18993	no	neurological
amyotrophic_lateral_sclerosis	Splatter (353)	0.220984	0.966394	1.84075e-09	2.39408e-09	2.08695	0.768876	no	neurological
amyotrophic_lateral_sclerosis	Splatter (354)	0.547165	0.999476	-2.16871e-10	1.83009e-09	1.60715	-0.118503	no	neurological
amyotrophic_lateral_sclerosis	Splatter (355)	0.571531	0.999476	-4.61421e-10	2.55956e-09	1.48628	-0.180274	no	neurological
amyotrophic_lateral_sclerosis	Splatter (356)	0.773911	0.999476	-1.2943e-09	1.72163e-09	1.22228	-0.751788	no	neurological
amyotrophic_lateral_sclerosis	Splatter (357)	0.898939	0.999476	-2.21084e-09	1.73327e-09	1.21478	-1.27553	no	neurological
amyotrophic_lateral_sclerosis	Splatter (358)	0.87971	0.999476	-2.29076e-09	1.95201e-09	1.24271	-1.17354	no	neurological
amyotrophic_lateral_sclerosis	Splatter (359)	0.983437	0.999476	-3.73314e-09	1.75219e-09	1.11367	-2.13055	no	neurological
amyotrophic_lateral_sclerosis	Splatter (360)	0.343127	0.999476	9.59409e-10	2.3751e-09	1.70386	0.403945	no	neurological
amyotrophic_lateral_sclerosis	Splatter (361)	0.502338	0.999476	-1.05912e-11	1.80713e-09	1.54912	-0.0058608	no	neurological
amyotrophic_lateral_sclerosis	Splatter (362)	0.4802	0.999476	9.63824e-11	1.94115e-09	1.70318	0.0496522	no	neurological
amyotrophic_lateral_sclerosis	Splatter (363)	0.549597	0.999476	-2.29874e-10	1.84426e-09	1.40603	-0.124643	no	neurological
amyotrophic_lateral_sclerosis	Splatter (364)	0.227194	0.96715	1.31313e-09	1.75524e-09	1.55004	0.748118	no	neurological
amyotrophic_lateral_sclerosis	Splatter (365)	0.723624	0.999476	-1.49868e-09	2.52456e-09	1.34064	-0.593641	no	neurological
amyotrophic_lateral_sclerosis	Splatter (366)	0.850879	0.999476	-1.78978e-09	1.72059e-09	1.24573	-1.04021	no	neurological
amyotrophic_lateral_sclerosis	Splatter (367)	0.395376	0.999476	5.00479e-10	1.88623e-09	1.66404	0.265333	no	neurological
amyotrophic_lateral_sclerosis	Splatter (368)	0.791351	0.999476	-1.47559e-09	1.8192e-09	1.35658	-0.811117	no	neurological
amyotrophic_lateral_sclerosis	Splatter (369)	0.796174	0.999476	-1.40108e-09	1.69206e-09	1.3336	-0.828032	no	neurological
amyotrophic_lateral_sclerosis	Splatter (370)	0.736517	0.999476	-1.10541e-09	1.74728e-09	1.4167	-0.632646	no	neurological
amyotrophic_lateral_sclerosis	Splatter (371)	0.359808	0.999476	9.07293e-10	2.52747e-09	1.76309	0.358973	no	neurological
amyotrophic_lateral_sclerosis	Thalamic excitatory (372)	0.538635	0.999476	-1.61691e-10	1.66699e-09	1.38826	-0.0969956	no	neurological
amyotrophic_lateral_sclerosis	Splatter (373)	0.722878	0.999476	-1.00946e-09	1.70687e-09	1.30135	-0.591411	no	neurological
amyotrophic_lateral_sclerosis	Splatter (374)	0.535887	0.999476	-1.83355e-10	2.03553e-09	1.64349	-0.0900773	no	neurological
amyotrophic_lateral_sclerosis	Splatter (375)	0.826096	0.999476	-1.52012e-09	1.61913e-09	1.25809	-0.93885	no	neurological
amyotrophic_lateral_sclerosis	Splatter (376)	0.964779	0.999476	-2.74861e-09	1.51936e-09	1.06514	-1.80906	no	neurological
amyotrophic_lateral_sclerosis	Splatter (377)	0.95668	0.999476	-2.63048e-09	1.53525e-09	1.16564	-1.71339	no	neurological
amyotrophic_lateral_sclerosis	Splatter (378)	0.959447	0.999476	-2.80428e-09	1.60768e-09	1.13712	-1.7443	no	neurological
amyotrophic_lateral_sclerosis	Splatter (379)	0.579233	0.999476	-4.07565e-10	2.03851e-09	1.56675	-0.199933	no	neurological
amyotrophic_lateral_sclerosis	Splatter (380)	0.758099	0.999476	-1.39686e-09	1.99494e-09	1.37992	-0.700201	no	neurological
amyotrophic_lateral_sclerosis	Splatter (381)	0.98712	0.999476	-4.07068e-09	1.82559e-09	0.915427	-2.2298	no	neurological
amyotrophic_lateral_sclerosis	Splatter (382)	0.928818	0.999476	-2.04953e-09	1.39705e-09	1.05213	-1.46705	no	neurological
amyotrophic_lateral_sclerosis	Splatter (383)	0.232871	0.96715	1.13764e-09	1.55964e-09	1.45047	0.729423	no	neurological
amyotrophic_lateral_sclerosis	Splatter (384)	0.513755	0.999476	-8.34318e-11	2.41935e-09	1.63472	-0.0344851	no	neurological
amyotrophic_lateral_sclerosis	Splatter (385)	0.840751	0.999476	-1.48733e-09	1.49098e-09	1.05951	-0.99755	no	neurological
amyotrophic_lateral_sclerosis	Splatter (386)	0.506339	0.999476	-2.28747e-11	1.43965e-09	1.37795	-0.0158891	no	neurological
amyotrophic_lateral_sclerosis	Splatter (387)	0.93057	0.999476	-2.50723e-09	1.69402e-09	1.1336	-1.48005	no	neurological
amyotrophic_lateral_sclerosis	Splatter (388)	0.959566	0.999476	-3.79815e-09	2.17575e-09	1.22758	-1.74568	no	neurological
amyotrophic_lateral_sclerosis	Splatter (389)	0.72556	0.999476	-1.14748e-09	1.91424e-09	1.40454	-0.599441	no	neurological
amyotrophic_lateral_sclerosis	Splatter (390)	0.697674	0.999476	-1.21229e-09	2.34158e-09	1.64231	-0.517722	no	neurological
amyotrophic_lateral_sclerosis	Splatter (391)	0.342158	0.999476	7.51721e-10	1.84889e-09	1.62022	0.40658	no	neurological
amyotrophic_lateral_sclerosis	Splatter (392)	0.77189	0.999476	-1.09649e-09	1.47163e-09	1.09147	-0.745086	no	neurological
amyotrophic_lateral_sclerosis	Splatter (393)	0.26567	0.999476	9.21639e-10	1.47236e-09	1.54309	0.625962	no	neurological
amyotrophic_lateral_sclerosis	Splatter (394)	0.776209	0.999476	-1.51922e-09	2.00041e-09	1.48826	-0.759452	no	neurological
amyotrophic_lateral_sclerosis	Splatter (395)	0.649546	0.999476	-6.8299e-10	1.77818e-09	1.37055	-0.384096	no	neurological
amyotrophic_lateral_sclerosis	Splatter (396)	0.396843	0.999476	4.39185e-10	1.6793e-09	1.52167	0.261528	no	neurological
amyotrophic_lateral_sclerosis	Splatter (397)	0.368797	0.999476	6.16048e-10	1.83873e-09	1.61906	0.33504	no	neurological
amyotrophic_lateral_sclerosis	Splatter (398)	0.761196	0.999476	-1.27377e-09	1.79366e-09	1.29655	-0.710155	no	neurological
amyotrophic_lateral_sclerosis	Splatter (399)	0.919501	0.999476	-2.51631e-09	1.79515e-09	1.21294	-1.40172	no	neurological
amyotrophic_lateral_sclerosis	Splatter (400)	0.0701733	0.8052	2.25297e-09	1.52796e-09	1.7753	1.4745	no	neurological
amyotrophic_lateral_sclerosis	Miscellaneous (401)	0.749005	0.999476	-1.34796e-09	2.0078e-09	1.45011	-0.671362	no	neurological
amyotrophic_lateral_sclerosis	Splatter (402)	0.88378	0.999476	-1.74456e-09	1.46099e-09	1.16618	-1.1941	no	neurological
amyotrophic_lateral_sclerosis	Splatter (403)	0.522958	0.999476	-9.01654e-11	1.56593e-09	1.44172	-0.0575796	no	neurological
amyotrophic_lateral_sclerosis	Miscellaneous (404)	0.563646	0.999476	-2.30952e-10	1.44148e-09	1.32788	-0.160219	no	neurological
amyotrophic_lateral_sclerosis	Amygdala excitatory (405)	0.241174	0.970381	1.07041e-09	1.52365e-09	1.4854	0.70253	no	neurological
amyotrophic_lateral_sclerosis	Amygdala excitatory (406)	0.0518059	0.8052	2.27381e-09	1.39704e-09	1.55271	1.62759	no	neurological
amyotrophic_lateral_sclerosis	Amygdala excitatory (407)	0.776803	0.999476	-1.10725e-09	1.45415e-09	1.10445	-0.76144	no	neurological
amyotrophic_lateral_sclerosis	Amygdala excitatory (408)	0.773064	0.999476	-1.53856e-09	2.05422e-09	1.38959	-0.748974	no	neurological
amyotrophic_lateral_sclerosis	Splatter (409)	0.993355	0.999476	-3.82928e-09	1.54663e-09	0.943398	-2.47588	no	neurological
amyotrophic_lateral_sclerosis	Splatter (410)	0.764428	0.999476	-1.3871e-09	1.92488e-09	1.43519	-0.720619	no	neurological
amyotrophic_lateral_sclerosis	Splatter (411)	0.0172378	0.8052	4.26642e-09	2.01773e-09	2.22496	2.11446	no	neurological
amyotrophic_lateral_sclerosis	Splatter (412)	0.472974	0.999476	9.98541e-11	1.47284e-09	1.2667	0.0677968	no	neurological
amyotrophic_lateral_sclerosis	Splatter (413)	0.928343	0.999476	-1.97642e-09	1.35042e-09	0.910554	-1.46356	no	neurological
amyotrophic_lateral_sclerosis	Splatter (414)	0.743486	0.999476	-1.02855e-09	1.5724e-09	1.21213	-0.654129	no	neurological
amyotrophic_lateral_sclerosis	Splatter (415)	0.209144	0.958078	1.97276e-09	2.43732e-09	2.19494	0.809396	no	neurological
amyotrophic_lateral_sclerosis	Splatter (416)	0.191951	0.956012	1.95448e-09	2.24465e-09	2.01868	0.870728	no	neurological
amyotrophic_lateral_sclerosis	Splatter (417)	0.273429	0.999476	9.51363e-10	1.57909e-09	1.62128	0.602474	no	neurological
amyotrophic_lateral_sclerosis	Splatter (418)	0.914016	0.999476	-2.05044e-09	1.50115e-09	1.23283	-1.36591	no	neurological
amyotrophic_lateral_sclerosis	Amygdala excitatory (419)	0.688567	0.999476	-6.4264e-10	1.30673e-09	1.14164	-0.491793	no	neurological
amyotrophic_lateral_sclerosis	Splatter (420)	0.793689	0.999476	-1.29807e-09	1.58439e-09	1.26917	-0.81929	no	neurological
amyotrophic_lateral_sclerosis	Splatter (421)	0.648394	0.999476	-6.7139e-10	1.76223e-09	1.4402	-0.380989	no	neurological
amyotrophic_lateral_sclerosis	Splatter (422)	0.792644	0.999476	-1.38179e-09	1.69413e-09	1.28512	-0.815629	no	neurological
amyotrophic_lateral_sclerosis	Splatter (423)	0.96068	0.999476	-2.65732e-09	1.51102e-09	0.908338	-1.75863	no	neurological
amyotrophic_lateral_sclerosis	Splatter (424)	0.948701	0.999476	-2.62967e-09	1.61093e-09	1.00626	-1.63239	no	neurological
amyotrophic_lateral_sclerosis	Splatter (425)	0.929875	0.999476	-2.43897e-09	1.6537e-09	1.11124	-1.47486	no	neurological
amyotrophic_lateral_sclerosis	Eccentric medium spiny neuron (426)	0.771736	0.999476	-1.1345e-09	1.52369e-09	1.07197	-0.744575	no	neurological
amyotrophic_lateral_sclerosis	Medium spiny neuron (427)	0.209234	0.958078	1.41133e-09	1.74435e-09	1.50533	0.809082	no	neurological
amyotrophic_lateral_sclerosis	Splatter (428)	0.956759	0.999476	-2.50121e-09	1.45907e-09	0.97973	-1.71425	no	neurological
amyotrophic_lateral_sclerosis	Splatter (429)	0.952782	0.999476	-2.43148e-09	1.45385e-09	0.991812	-1.67245	no	neurological
amyotrophic_lateral_sclerosis	Medium spiny neuron (430)	0.918292	0.999476	-2.24373e-09	1.60994e-09	0.989805	-1.39367	no	neurological
amyotrophic_lateral_sclerosis	Splatter (431)	0.873578	0.999476	-1.67718e-09	1.46675e-09	1.03921	-1.14347	no	neurological
amyotrophic_lateral_sclerosis	Splatter (432)	0.974156	0.999476	-2.99973e-09	1.5417e-09	0.878243	-1.94573	no	neurological
amyotrophic_lateral_sclerosis	Midbrain-derived inhibitory (433)	0.895951	0.999476	-2.13707e-09	1.69769e-09	1.08545	-1.25882	no	neurological
amyotrophic_lateral_sclerosis	Midbrain-derived inhibitory (434)	0.105969	0.891219	2.60644e-09	2.08807e-09	1.80132	1.24825	no	neurological
amyotrophic_lateral_sclerosis	Midbrain-derived inhibitory (435)	0.0803454	0.8052	2.56352e-09	1.82749e-09	1.74272	1.40275	no	neurological
amyotrophic_lateral_sclerosis	Midbrain-derived inhibitory (436)	0.314698	0.999476	8.92722e-10	1.8499e-09	1.50492	0.482578	no	neurological
amyotrophic_lateral_sclerosis	Midbrain-derived inhibitory (437)	0.216199	0.966394	1.36913e-09	1.7439e-09	1.52079	0.785095	no	neurological
amyotrophic_lateral_sclerosis	Midbrain-derived inhibitory (438)	0.14903	0.928418	1.90172e-09	1.82752e-09	1.60095	1.0406	no	neurological
amyotrophic_lateral_sclerosis	Midbrain-derived inhibitory (439)	0.626306	0.999476	-5.21606e-10	1.61946e-09	1.31662	-0.322086	no	neurological
amyotrophic_lateral_sclerosis	Midbrain-derived inhibitory (440)	0.218142	0.966394	1.52596e-09	1.96017e-09	1.57047	0.778483	no	neurological
amyotrophic_lateral_sclerosis	Midbrain-derived inhibitory (441)	0.308491	0.999476	1.00848e-09	2.01643e-09	1.53467	0.500133	no	neurological
amyotrophic_lateral_sclerosis	Midbrain-derived inhibitory (442)	0.376814	0.999476	6.19071e-10	1.97244e-09	1.43511	0.31386	no	neurological
amyotrophic_lateral_sclerosis	Midbrain-derived inhibitory (443)	0.220421	0.966394	1.44591e-09	1.87592e-09	1.55513	0.770772	no	neurological
amyotrophic_lateral_sclerosis	Midbrain-derived inhibitory (444)	0.481741	0.999476	8.00406e-11	1.74825e-09	1.38619	0.0457833	no	neurological
amyotrophic_lateral_sclerosis	Thalamic excitatory (445)	0.105578	0.891219	1.86009e-09	1.4876e-09	1.68838	1.2504	no	neurological
amyotrophic_lateral_sclerosis	Thalamic excitatory (446)	0.146917	0.927793	1.72456e-09	1.64284e-09	1.70604	1.04975	no	neurological
amyotrophic_lateral_sclerosis	Thalamic excitatory (447)	0.157425	0.937824	1.89733e-09	1.88771e-09	1.84605	1.0051	no	neurological
amyotrophic_lateral_sclerosis	Thalamic excitatory (448)	0.0501063	0.8052	2.77112e-09	1.68578e-09	1.72713	1.64382	no	neurological
amyotrophic_lateral_sclerosis	Thalamic excitatory (449)	0.0691713	0.8052	2.82869e-09	1.90871e-09	1.81054	1.48199	no	neurological
amyotrophic_lateral_sclerosis	Thalamic excitatory (450)	0.0785839	0.8052	2.9831e-09	2.1087e-09	1.8853	1.41466	no	neurological
amyotrophic_lateral_sclerosis	Thalamic excitatory (451)	0.684653	0.999476	-7.51787e-10	1.56378e-09	1.24063	-0.480751	no	neurological
amyotrophic_lateral_sclerosis	Thalamic excitatory (452)	0.383584	0.999476	5.99305e-10	2.02413e-09	1.68606	0.296081	no	neurological
amyotrophic_lateral_sclerosis	Thalamic excitatory (453)	0.733162	0.999476	-9.34592e-10	1.50159e-09	1.21629	-0.622404	no	neurological
amyotrophic_lateral_sclerosis	Thalamic excitatory (454)	0.738974	0.999476	-1.14547e-09	1.78927e-09	1.30038	-0.640185	no	neurological
amyotrophic_lateral_sclerosis	Thalamic excitatory (455)	0.883674	0.999476	-2.05992e-09	1.72587e-09	1.1133	-1.19355	no	neurological
amyotrophic_lateral_sclerosis	Thalamic excitatory (456)	0.450279	0.999476	2.1182e-10	1.69517e-09	1.35435	0.124955	no	neurological
amyotrophic_lateral_sclerosis	Thalamic excitatory (457)	0.0233737	0.8052	3.50612e-09	1.76313e-09	1.85665	1.98858	no	neurological
amyotrophic_lateral_sclerosis	Thalamic excitatory (458)	0.0753948	0.8052	2.38636e-09	1.66094e-09	1.73639	1.43675	no	neurological
amyotrophic_lateral_sclerosis	Thalamic excitatory (459)	0.0917055	0.86278	2.01044e-09	1.51124e-09	1.54187	1.33033	no	neurological
amyotrophic_lateral_sclerosis	Thalamic excitatory (460)	0.516225	0.999476	-5.81058e-11	1.4283e-09	1.10015	-0.0406819	no	neurological
atypical	Miscellaneous (0)	0.473847	0.788908	6.79682e-11	1.03607e-09	1.38481	0.0656022	no	psychiatric_MDD_subtype
atypical	Miscellaneous (1)	0.551169	0.788908	-1.35737e-10	1.05537e-09	1.19958	-0.128615	no	psychiatric_MDD_subtype
atypical	Miscellaneous (2)	0.266804	0.715096	6.54287e-10	1.05105e-09	1.63585	0.622508	no	psychiatric_MDD_subtype
atypical	Miscellaneous (3)	0.366766	0.759098	3.79651e-10	1.11521e-09	1.49738	0.34043	no	psychiatric_MDD_subtype
atypical	Microglia (4)	0.553473	0.788908	-1.47286e-10	1.09554e-09	1.17764	-0.134441	no	psychiatric_MDD_subtype
atypical	Microglia (5)	0.621207	0.821508	-3.10448e-10	1.00582e-09	1.0126	-0.308652	no	psychiatric_MDD_subtype
atypical	Microglia (6)	0.553318	0.788908	-1.37049e-10	1.02239e-09	1.11837	-0.134048	no	psychiatric_MDD_subtype
atypical	Microglia (7)	0.736039	0.865597	-6.12145e-10	9.6984e-10	0.844683	-0.631181	no	psychiatric_MDD_subtype
atypical	Microglia (8)	0.459985	0.788908	9.61489e-11	9.5697e-10	1.2493	0.100472	no	psychiatric_MDD_subtype
atypical	Microglia (9)	0.397684	0.776832	2.56604e-10	9.8943e-10	1.36781	0.259346	no	psychiatric_MDD_subtype
atypical	Microglia (10)	0.667871	0.836768	-4.12917e-10	9.51331e-10	0.976291	-0.434042	no	psychiatric_MDD_subtype
atypical	Microglia (11)	0.638315	0.824267	-3.42135e-10	9.66598e-10	1.00978	-0.353958	no	psychiatric_MDD_subtype
atypical	Microglia (12)	0.473396	0.788908	6.68349e-11	1.00149e-09	1.19192	0.0667356	no	psychiatric_MDD_subtype
atypical	Vascular (13)	0.807076	0.906562	-8.52891e-10	9.83532e-10	0.751089	-0.867172	no	psychiatric_MDD_subtype
atypical	Vascular (14)	0.965388	0.978711	-1.52493e-09	8.39277e-10	0.353862	-1.81696	no	psychiatric_MDD_subtype
atypical	Vascular (15)	0.550838	0.788908	-1.12909e-10	8.83631e-10	1.14562	-0.127779	no	psychiatric_MDD_subtype
atypical	Vascular (16)	0.433887	0.788908	1.48486e-10	8.91872e-10	1.26829	0.166488	no	psychiatric_MDD_subtype
atypical	Vascular (17)	0.72557	0.861677	-5.76861e-10	9.62286e-10	0.847426	-0.599469	no	psychiatric_MDD_subtype
atypical	Vascular (18)	0.782738	0.890968	-8.2101e-10	1.05059e-09	0.736442	-0.781473	no	psychiatric_MDD_subtype
atypical	Vascular (19)	0.620447	0.821508	-3.17256e-10	1.03457e-09	1.0257	-0.306656	no	psychiatric_MDD_subtype
atypical	Vascular (20)	0.959425	0.976725	-1.62519e-09	9.31844e-10	0.302784	-1.74406	no	psychiatric_MDD_subtype
atypical	Vascular (21)	0.809228	0.906562	-8.2771e-10	9.45896e-10	0.733123	-0.875054	no	psychiatric_MDD_subtype
atypical	Vascular (22)	0.434106	0.788908	1.51822e-10	9.14974e-10	1.26957	0.16593	no	psychiatric_MDD_subtype
atypical	Vascular (23)	0.939311	0.963066	-1.54645e-09	9.98345e-10	0.203654	-1.54901	no	psychiatric_MDD_subtype
atypical	Fibroblast (24)	0.515659	0.788908	-3.38391e-11	8.61914e-10	1.1466	-0.0392604	no	psychiatric_MDD_subtype
atypical	Fibroblast (25)	0.246791	0.71353	6.37281e-10	9.30848e-10	1.48603	0.684624	no	psychiatric_MDD_subtype
atypical	Fibroblast (26)	0.516097	0.788908	-3.58406e-11	8.88e-10	1.14884	-0.040361	no	psychiatric_MDD_subtype
atypical	Fibroblast (27)	0.245089	0.71353	6.09277e-10	8.82979e-10	1.48314	0.690024	no	psychiatric_MDD_subtype
atypical	Fibroblast (28)	0.487989	0.788908	2.72347e-11	9.04448e-10	1.20734	0.030112	no	psychiatric_MDD_subtype
atypical	Fibroblast (29)	0.850857	0.920763	-1.00478e-09	9.66027e-10	0.579101	-1.04012	no	psychiatric_MDD_subtype
atypical	Fibroblast (30)	0.663508	0.83573	-3.52787e-10	8.35874e-10	0.88461	-0.422057	no	psychiatric_MDD_subtype
atypical	Fibroblast (31)	0.395949	0.776735	2.4092e-10	9.13111e-10	1.27762	0.263846	no	psychiatric_MDD_subtype
atypical	Oligodendrocyte precursor (32)	0.462567	0.788908	6.48498e-11	6.90122e-10	1.04331	0.0939686	no	psychiatric_MDD_subtype
atypical	Oligodendrocyte precursor (33)	0.529018	0.788908	-5.68105e-11	7.80359e-10	1.08612	-0.0728005	no	psychiatric_MDD_subtype
atypical	Oligodendrocyte precursor (34)	0.353782	0.753159	2.61475e-10	6.97027e-10	1.2406	0.375129	no	psychiatric_MDD_subtype
atypical	Oligodendrocyte precursor (35)	0.297645	0.729865	4.19542e-10	7.89824e-10	1.36729	0.531185	no	psychiatric_MDD_subtype
atypical	Oligodendrocyte precursor (36)	0.254257	0.71353	5.99869e-10	9.07307e-10	1.46684	0.661153	no	psychiatric_MDD_subtype
atypical	Committed oligodendrocyte precursor (37)	0.147247	0.69596	9.08432e-10	8.66564e-10	1.66249	1.04831	no	psychiatric_MDD_subtype
atypical	Committed oligodendrocyte precursor (38)	0.535679	0.788908	-8.02994e-11	8.96675e-10	1.11833	-0.0895524	no	psychiatric_MDD_subtype
atypical	Committed oligodendrocyte precursor (39)	0.734909	0.865597	-5.69721e-10	9.0759e-10	0.836036	-0.627729	no	psychiatric_MDD_subtype
atypical	Oligodendrocyte (40)	0.832714	0.914488	-8.42415e-10	8.73018e-10	0.612265	-0.964946	no	psychiatric_MDD_subtype
atypical	Committed oligodendrocyte precursor (41)	0.887127	0.928298	-1.1006e-09	9.08543e-10	0.554729	-1.21139	no	psychiatric_MDD_subtype
atypical	Committed oligodendrocyte precursor (42)	0.845656	0.917288	-9.71312e-10	9.54158e-10	0.618616	-1.01798	no	psychiatric_MDD_subtype
atypical	Committed oligodendrocyte precursor (43)	0.700099	0.853824	-4.61426e-10	8.79434e-10	0.908757	-0.524685	no	psychiatric_MDD_subtype
atypical	Oligodendrocyte (44)	0.838796	0.914488	-8.81532e-10	8.90867e-10	0.662892	-0.989522	no	psychiatric_MDD_subtype
atypical	Oligodendrocyte (45)	0.881915	0.928298	-1.06284e-09	8.97207e-10	0.512178	-1.18461	no	psychiatric_MDD_subtype
atypical	Oligodendrocyte (46)	0.738941	0.866798	-6.09155e-10	9.51681e-10	0.78742	-0.640083	no	psychiatric_MDD_subtype
atypical	Oligodendrocyte (47)	0.69219	0.848669	-4.80236e-10	9.56519e-10	0.851521	-0.502067	no	psychiatric_MDD_subtype
atypical	Oligodendrocyte (48)	0.970219	0.978711	-1.51947e-09	8.06503e-10	0.142299	-1.88402	no	psychiatric_MDD_subtype
atypical	Oligodendrocyte (49)	0.791463	0.898681	-7.45133e-10	9.18208e-10	0.759655	-0.811508	no	psychiatric_MDD_subtype
atypical	Oligodendrocyte (50)	0.617054	0.821508	-2.41863e-10	8.12298e-10	0.88681	-0.297752	no	psychiatric_MDD_subtype
atypical	Bergmann glia (51)	0.120601	0.69596	9.55764e-10	8.15507e-10	1.71064	1.17199	no	psychiatric_MDD_subtype
atypical	Astrocyte (52)	0.178558	0.69596	8.26134e-10	8.97119e-10	1.69638	0.920875	no	psychiatric_MDD_subtype
atypical	Astrocyte (53)	0.35407	0.753159	3.22926e-10	8.62619e-10	1.38749	0.374356	no	psychiatric_MDD_subtype
atypical	Astrocyte (54)	0.166148	0.69596	8.54625e-10	8.81512e-10	1.67273	0.969499	no	psychiatric_MDD_subtype
atypical	Astrocyte (55)	0.20153	0.71353	7.11303e-10	8.50669e-10	1.57551	0.836168	no	psychiatric_MDD_subtype
atypical	Astrocyte (56)	0.0129054	0.557549	1.95407e-09	8.7664e-10	2.32514	2.22905	no	psychiatric_MDD_subtype
atypical	Astrocyte (57)	0.0820224	0.659706	1.17313e-09	8.43012e-10	1.86846	1.3916	no	psychiatric_MDD_subtype
atypical	Astrocyte (58)	0.0193243	0.64946	1.8323e-09	8.86065e-10	2.28447	2.06791	no	psychiatric_MDD_subtype
atypical	Astrocyte (59)	0.023572	0.64946	1.99824e-09	1.00667e-09	2.38647	1.985	no	psychiatric_MDD_subtype
atypical	Astrocyte (60)	0.0239497	0.64946	1.93172e-09	9.76475e-10	2.35423	1.97826	no	psychiatric_MDD_subtype
atypical	Astrocyte (61)	0.01326	0.557549	1.91028e-09	8.61062e-10	2.30754	2.21851	no	psychiatric_MDD_subtype
atypical	Astrocyte (62)	0.126691	0.69596	1.03234e-09	9.03837e-10	1.83467	1.14217	no	psychiatric_MDD_subtype
atypical	Astrocyte (63)	0.00942013	0.557549	2.04305e-09	8.69872e-10	2.39871	2.34868	no	psychiatric_MDD_subtype
atypical	Astrocyte (64)	0.291999	0.725042	4.19649e-10	7.66406e-10	1.26336	0.547554	no	psychiatric_MDD_subtype
atypical	Ependymal (65)	0.372273	0.759098	2.66264e-10	8.17166e-10	1.29377	0.325839	no	psychiatric_MDD_subtype
atypical	Ependymal (66)	0.0931621	0.659706	1.15819e-09	8.76403e-10	1.87426	1.32153	no	psychiatric_MDD_subtype
atypical	Ependymal (67)	0.130967	0.69596	9.06304e-10	8.0788e-10	1.69814	1.12183	no	psychiatric_MDD_subtype
atypical	Ependymal (68)	0.543407	0.788908	-1.06337e-10	9.75387e-10	1.15792	-0.10902	no	psychiatric_MDD_subtype
atypical	Ependymal (69)	0.456035	0.788908	9.3354e-11	8.45375e-10	1.24516	0.110429	no	psychiatric_MDD_subtype
atypical	Ependymal (70)	0.381087	0.765822	2.43712e-10	8.05322e-10	1.30796	0.302626	no	psychiatric_MDD_subtype
atypical	Ependymal (71)	0.46569	0.788908	6.83856e-11	7.94189e-10	1.17016	0.0861075	no	psychiatric_MDD_subtype
atypical	Ependymal (72)	0.713207	0.858456	-4.07104e-10	7.23382e-10	0.883386	-0.562779	no	psychiatric_MDD_subtype
atypical	Ependymal (73)	0.486864	0.788908	2.55014e-11	7.74356e-10	1.15119	0.0329324	no	psychiatric_MDD_subtype
atypical	Ependymal (74)	0.549272	0.788908	-1.00052e-10	8.08032e-10	1.09718	-0.123822	no	psychiatric_MDD_subtype
atypical	Committed oligodendrocyte precursor (75)	0.0455706	0.659706	1.67691e-09	9.926e-10	2.16611	1.68941	no	psychiatric_MDD_subtype
atypical	Choroid plexus (76)	0.583872	0.805883	-1.87372e-10	8.84629e-10	1.04299	-0.211809	no	psychiatric_MDD_subtype
atypical	Choroid plexus (77)	0.64617	0.827456	-3.30283e-10	8.80756e-10	0.963858	-0.375	no	psychiatric_MDD_subtype
atypical	Choroid plexus (78)	0.442107	0.788908	1.24993e-10	8.58298e-10	1.19678	0.145629	no	psychiatric_MDD_subtype
atypical	Choroid plexus (79)	0.485594	0.788908	3.06462e-11	8.48516e-10	1.17499	0.0361174	no	psychiatric_MDD_subtype
atypical	Choroid plexus (80)	0.63181	0.822696	-2.98684e-10	8.87221e-10	0.961073	-0.336652	no	psychiatric_MDD_subtype
atypical	Choroid plexus (81)	0.4946	0.788908	1.135e-11	8.38525e-10	1.16343	0.0135356	no	psychiatric_MDD_subtype
atypical	Choroid plexus (82)	0.498306	0.788908	3.54802e-12	8.35774e-10	1.17404	0.00424519	no	psychiatric_MDD_subtype
atypical	Deep-layer near-projecting (83)	0.117861	0.69596	9.45783e-10	7.97624e-10	1.68913	1.18575	no	psychiatric_MDD_subtype
atypical	Deep-layer corticothalamic and 6b (84)	0.579604	0.805883	-1.6341e-10	8.13467e-10	1.03381	-0.200881	no	psychiatric_MDD_subtype
atypical	Deep-layer near-projecting (85)	0.0800847	0.659706	1.0569e-09	7.5251e-10	1.70677	1.4045	no	psychiatric_MDD_subtype
atypical	Deep-layer near-projecting (86)	0.0203907	0.64946	1.82525e-09	8.92219e-10	2.24177	2.04575	no	psychiatric_MDD_subtype
atypical	Deep-layer near-projecting (87)	0.0418963	0.659706	1.43164e-09	8.27974e-10	1.97766	1.72909	no	psychiatric_MDD_subtype
atypical	Deep-layer near-projecting (88)	0.079546	0.659706	1.18995e-09	8.45054e-10	1.81346	1.40813	no	psychiatric_MDD_subtype
atypical	Deep-layer near-projecting (89)	0.223441	0.71353	6.07397e-10	7.98553e-10	1.46086	0.760622	no	psychiatric_MDD_subtype
atypical	Deep-layer near-projecting (90)	0.0383425	0.659706	1.36901e-09	7.73341e-10	1.93196	1.77025	no	psychiatric_MDD_subtype
atypical	Deep-layer near-projecting (91)	0.198202	0.71353	6.53901e-10	7.71053e-10	1.50259	0.848062	no	psychiatric_MDD_subtype
atypical	Deep-layer near-projecting (92)	0.228103	0.71353	6.52993e-10	8.76372e-10	1.52379	0.745109	no	psychiatric_MDD_subtype
atypical	Deep-layer near-projecting (93)	0.265164	0.715096	4.93741e-10	7.86831e-10	1.41087	0.627506	no	psychiatric_MDD_subtype
atypical	Deep-layer near-projecting (94)	0.272966	0.725042	5.14329e-10	8.51725e-10	1.42952	0.603868	no	psychiatric_MDD_subtype
atypical	Deep-layer near-projecting (95)	0.092511	0.659706	1.1255e-09	8.49145e-10	1.74231	1.32545	no	psychiatric_MDD_subtype
atypical	Deep-layer near-projecting (96)	0.076645	0.659706	1.15336e-09	8.07672e-10	1.775	1.42801	no	psychiatric_MDD_subtype
atypical	Deep-layer corticothalamic and 6b (97)	0.570906	0.805883	-1.45154e-10	8.12362e-10	1.06133	-0.178681	no	psychiatric_MDD_subtype
atypical	Deep-layer corticothalamic and 6b (98)	0.214015	0.71353	6.11871e-10	7.72012e-10	1.46693	0.792566	no	psychiatric_MDD_subtype
atypical	Deep-layer corticothalamic and 6b (99)	0.0904747	0.659706	9.61309e-10	7.18554e-10	1.72221	1.33784	no	psychiatric_MDD_subtype
atypical	Deep-layer corticothalamic and 6b (100)	0.0779067	0.659706	1.10353e-09	7.77518e-10	1.7842	1.41929	no	psychiatric_MDD_subtype
atypical	Deep-layer corticothalamic and 6b (101)	0.324126	0.74711	3.33268e-10	7.30542e-10	1.3717	0.456193	no	psychiatric_MDD_subtype
atypical	Deep-layer corticothalamic and 6b (102)	0.304877	0.73535	3.79601e-10	7.43697e-10	1.34406	0.510424	no	psychiatric_MDD_subtype
atypical	Deep-layer corticothalamic and 6b (103)	0.23909	0.71353	5.05817e-10	7.13189e-10	1.38347	0.709233	no	psychiatric_MDD_subtype
atypical	Deep-layer corticothalamic and 6b (104)	0.343681	0.753159	2.63279e-10	6.54212e-10	1.20458	0.402437	no	psychiatric_MDD_subtype
atypical	Deep-layer corticothalamic and 6b (105)	0.512705	0.788908	-2.30754e-11	7.24458e-10	1.15878	-0.0318519	no	psychiatric_MDD_subtype
atypical	Deep-layer corticothalamic and 6b (106)	0.618854	0.821508	-2.46682e-10	8.15551e-10	1.04324	-0.302472	no	psychiatric_MDD_subtype
atypical	Deep-layer corticothalamic and 6b (107)	0.0113103	0.557549	1.91161e-09	8.38506e-10	2.30154	2.27978	no	psychiatric_MDD_subtype
atypical	Deep-layer corticothalamic and 6b (108)	0.516972	0.788908	-3.40927e-11	8.01138e-10	1.11906	-0.0425554	no	psychiatric_MDD_subtype
atypical	Deep-layer corticothalamic and 6b (109)	0.483797	0.788908	3.26624e-11	8.03954e-10	1.16001	0.0406272	no	psychiatric_MDD_subtype
atypical	Deep-layer corticothalamic and 6b (110)	0.675983	0.84452	-3.32271e-10	7.27875e-10	0.914652	-0.456494	no	psychiatric_MDD_subtype
atypical	Deep-layer corticothalamic and 6b (111)	0.472778	0.788908	5.08632e-11	7.44822e-10	1.14993	0.068289	no	psychiatric_MDD_subtype
atypical	Deep-layer corticothalamic and 6b (112)	0.858612	0.922657	-7.16224e-10	6.66811e-10	0.709906	-1.0741	no	psychiatric_MDD_subtype
atypical	Miscellaneous (113)	0.83362	0.914488	-6.94176e-10	7.16701e-10	0.700421	-0.968571	no	psychiatric_MDD_subtype
atypical	Miscellaneous (114)	0.888674	0.928298	-9.7322e-10	7.98044e-10	0.557827	-1.21951	no	psychiatric_MDD_subtype
atypical	Hippocampal CA1-3 (115)	0.543636	0.788908	-8.09035e-11	7.38182e-10	1.02088	-0.109598	no	psychiatric_MDD_subtype
atypical	Miscellaneous (116)	0.815663	0.906562	-6.92337e-10	7.70152e-10	0.749119	-0.898961	no	psychiatric_MDD_subtype
atypical	Miscellaneous (117)	0.557834	0.791265	-1.14245e-10	7.85305e-10	1.11405	-0.145479	no	psychiatric_MDD_subtype
atypical	Miscellaneous (118)	0.175005	0.69596	8.39094e-10	8.97841e-10	1.58631	0.934568	no	psychiatric_MDD_subtype
atypical	Hippocampal CA1-3 (119)	0.160256	0.69596	8.00167e-10	8.05476e-10	1.63565	0.993408	no	psychiatric_MDD_subtype
atypical	Upper-layer intratelencephalic (120)	0.0656433	0.659706	1.16872e-09	7.74474e-10	1.90756	1.50905	no	psychiatric_MDD_subtype
atypical	Upper-layer intratelencephalic (121)	0.309453	0.73535	3.91169e-10	7.86426e-10	1.41831	0.497401	no	psychiatric_MDD_subtype
atypical	Upper-layer intratelencephalic (122)	0.304298	0.73535	4.38143e-10	8.55615e-10	1.52244	0.512079	no	psychiatric_MDD_subtype
atypical	Upper-layer intratelencephalic (123)	0.0852491	0.659706	1.18941e-09	8.67796e-10	1.98036	1.3706	no	psychiatric_MDD_subtype
atypical	Upper-layer intratelencephalic (124)	0.237909	0.71353	5.99634e-10	8.4095e-10	1.5586	0.713043	no	psychiatric_MDD_subtype
atypical	Upper-layer intratelencephalic (125)	0.0754297	0.659706	1.14509e-09	7.97134e-10	1.87664	1.4365	no	psychiatric_MDD_subtype
atypical	Upper-layer intratelencephalic (126)	0.16157	0.69596	7.38118e-10	7.47063e-10	1.60012	0.988027	no	psychiatric_MDD_subtype
atypical	Upper-layer intratelencephalic (127)	0.407686	0.784814	1.73397e-10	7.42597e-10	1.23566	0.233501	no	psychiatric_MDD_subtype
atypical	Upper-layer intratelencephalic (128)	0.255802	0.71353	4.93922e-10	7.52537e-10	1.37495	0.656343	no	psychiatric_MDD_subtype
atypical	Upper-layer intratelencephalic (129)	0.614385	0.821508	-2.1975e-10	7.55761e-10	1.03595	-0.290767	no	psychiatric_MDD_subtype
atypical	Upper-layer intratelencephalic (130)	0.373786	0.759098	2.59711e-10	8.06949e-10	1.35561	0.321843	no	psychiatric_MDD_subtype
atypical	Upper-layer intratelencephalic (131)	0.306876	0.73535	4.24648e-10	8.41346e-10	1.43809	0.504725	no	psychiatric_MDD_subtype
atypical	Miscellaneous (132)	0.00816465	0.557549	2.35423e-09	9.80328e-10	2.64251	2.40147	no	psychiatric_MDD_subtype
atypical	Upper-layer intratelencephalic (133)	0.0769305	0.659706	1.26874e-09	8.89703e-10	1.95647	1.42603	no	psychiatric_MDD_subtype
atypical	Upper-layer intratelencephalic (134)	0.176938	0.69596	7.69861e-10	8.304e-10	1.58845	0.927096	no	psychiatric_MDD_subtype
atypical	Upper-layer intratelencephalic (135)	0.262708	0.715096	4.99345e-10	7.86346e-10	1.49157	0.635019	no	psychiatric_MDD_subtype
atypical	Deep-layer intratelencephalic (136)	0.00422051	0.557549	1.95616e-09	7.42687e-10	2.29938	2.6339	no	psychiatric_MDD_subtype
atypical	Deep-layer intratelencephalic (137)	0.501843	0.788908	-3.6234e-12	7.84368e-10	1.16675	-0.00461951	no	psychiatric_MDD_subtype
atypical	Upper-layer intratelencephalic (138)	0.214416	0.71353	6.54334e-10	8.27024e-10	1.61125	0.791191	no	psychiatric_MDD_subtype
atypical	Deep-layer intratelencephalic (139)	0.237487	0.71353	5.64286e-10	7.89864e-10	1.52939	0.714409	no	psychiatric_MDD_subtype
atypical	Deep-layer intratelencephalic (140)	0.115808	0.69596	1.00982e-09	8.44186e-10	1.82807	1.19621	no	psychiatric_MDD_subtype
atypical	Deep-layer intratelencephalic (141)	0.199871	0.71353	7.46131e-10	8.86053e-10	1.64639	0.842084	no	psychiatric_MDD_subtype
atypical	Deep-layer intratelencephalic (142)	0.833282	0.914488	-7.4059e-10	7.65693e-10	0.731328	-0.967215	no	psychiatric_MDD_subtype
atypical	Deep-layer intratelencephalic (143)	0.875192	0.928298	-7.60953e-10	6.60961e-10	0.730944	-1.15128	no	psychiatric_MDD_subtype
atypical	Deep-layer intratelencephalic (144)	0.911426	0.944196	-1.09266e-09	8.09625e-10	0.538239	-1.34959	no	psychiatric_MDD_subtype
atypical	Deep-layer intratelencephalic (145)	0.725915	0.861677	-4.12135e-10	6.86313e-10	0.917044	-0.600506	no	psychiatric_MDD_subtype
atypical	Deep-layer intratelencephalic (146)	0.120469	0.69596	8.4722e-10	7.22487e-10	1.6766	1.17264	no	psychiatric_MDD_subtype
atypical	Deep-layer intratelencephalic (147)	0.291464	0.725042	4.06266e-10	7.39859e-10	1.44151	0.549113	no	psychiatric_MDD_subtype
atypical	Deep-layer intratelencephalic (148)	0.0105018	0.557549	1.74048e-09	7.54133e-10	2.1912	2.30792	no	psychiatric_MDD_subtype
atypical	Deep-layer intratelencephalic (149)	0.144201	0.69596	8.44098e-10	7.95093e-10	1.70076	1.06163	no	psychiatric_MDD_subtype
atypical	Deep-layer intratelencephalic (150)	0.14565	0.69596	7.96881e-10	7.55142e-10	1.64829	1.05527	no	psychiatric_MDD_subtype
atypical	Deep-layer intratelencephalic (151)	0.576845	0.805883	-1.42446e-10	7.34904e-10	1.1438	-0.193829	no	psychiatric_MDD_subtype
atypical	Deep-layer intratelencephalic (152)	0.758836	0.876751	-4.89754e-10	6.97095e-10	0.895087	-0.702564	no	psychiatric_MDD_subtype
atypical	Amygdala excitatory (153)	0.40957	0.784814	1.60381e-10	7.01419e-10	1.29956	0.228652	no	psychiatric_MDD_subtype
atypical	Amygdala excitatory (154)	0.762501	0.878782	-4.74062e-10	6.63608e-10	0.908555	-0.71437	no	psychiatric_MDD_subtype
atypical	Amygdala excitatory (155)	0.519438	0.788908	-3.29671e-11	6.76328e-10	1.15855	-0.0487442	no	psychiatric_MDD_subtype
atypical	Amygdala excitatory (156)	0.420446	0.788908	1.55865e-10	7.76406e-10	1.30634	0.200752	no	psychiatric_MDD_subtype
atypical	Amygdala excitatory (157)	0.413731	0.784897	1.71882e-10	7.88606e-10	1.30938	0.217957	no	psychiatric_MDD_subtype
atypical	Amygdala excitatory (158)	0.314808	0.738943	3.72974e-10	7.73379e-10	1.41974	0.482266	no	psychiatric_MDD_subtype
atypical	Amygdala excitatory (159)	0.793792	0.89911	-5.50562e-10	6.71706e-10	0.84402	-0.819648	no	psychiatric_MDD_subtype
atypical	Amygdala excitatory (160)	0.411257	0.784814	1.63775e-10	7.30123e-10	1.27871	0.224312	no	psychiatric_MDD_subtype
atypical	Amygdala excitatory (161)	0.495892	0.788908	7.33757e-12	7.12499e-10	1.16111	0.0102984	no	psychiatric_MDD_subtype
atypical	Amygdala excitatory (162)	0.455994	0.788908	9.31114e-11	8.42405e-10	1.22645	0.110531	no	psychiatric_MDD_subtype
atypical	Hippocampal CA1-3 (163)	0.527602	0.788908	-4.91818e-11	7.10263e-10	1.08748	-0.0692444	no	psychiatric_MDD_subtype
atypical	Miscellaneous (164)	0.288677	0.725042	4.17007e-10	7.48327e-10	1.44146	0.557253	no	psychiatric_MDD_subtype
atypical	Miscellaneous (165)	0.292466	0.725042	4.18717e-10	7.66609e-10	1.40866	0.546194	no	psychiatric_MDD_subtype
atypical	Miscellaneous (166)	0.220435	0.71353	5.83391e-10	7.56939e-10	1.46665	0.770724	no	psychiatric_MDD_subtype
atypical	Miscellaneous (167)	0.291057	0.725042	4.81827e-10	8.75573e-10	1.41403	0.550299	no	psychiatric_MDD_subtype
atypical	Miscellaneous (168)	0.039212	0.659706	1.19817e-09	6.80816e-10	1.81625	1.7599	no	psychiatric_MDD_subtype
atypical	Hippocampal CA1-3 (169)	0.62796	0.822413	-2.14092e-10	6.55809e-10	1.04968	-0.326455	no	psychiatric_MDD_subtype
atypical	Miscellaneous (170)	0.218159	0.71353	5.64425e-10	7.25085e-10	1.48722	0.778426	no	psychiatric_MDD_subtype
atypical	Amygdala excitatory (171)	0.308136	0.73535	3.61616e-10	7.21588e-10	1.33469	0.50114	no	psychiatric_MDD_subtype
atypical	Amygdala excitatory (172)	0.173093	0.69596	6.71517e-10	7.12854e-10	1.50289	0.942012	no	psychiatric_MDD_subtype
atypical	Amygdala excitatory (173)	0.0749907	0.659706	1.01891e-09	7.07776e-10	1.71575	1.4396	no	psychiatric_MDD_subtype
atypical	Amygdala excitatory (174)	0.0873683	0.659706	1.04324e-09	7.68704e-10	1.77843	1.35714	no	psychiatric_MDD_subtype
atypical	Amygdala excitatory (175)	0.169348	0.69596	6.87433e-10	7.18511e-10	1.50753	0.956747	no	psychiatric_MDD_subtype
atypical	Miscellaneous (176)	0.619768	0.821508	-2.53811e-10	8.32519e-10	0.91475	-0.304871	no	psychiatric_MDD_subtype
atypical	Miscellaneous (177)	0.600264	0.821508	-2.099e-10	8.26279e-10	1.03162	-0.254031	no	psychiatric_MDD_subtype
atypical	Miscellaneous (178)	0.420314	0.788908	1.56366e-10	7.77593e-10	1.1773	0.20109	no	psychiatric_MDD_subtype
atypical	Hippocampal CA1-3 (179)	0.168575	0.69596	8.75592e-10	9.12255e-10	1.68925	0.95981	no	psychiatric_MDD_subtype
atypical	Hippocampal CA1-3 (180)	0.193554	0.71353	8.38374e-10	9.6936e-10	1.68201	0.864874	no	psychiatric_MDD_subtype
atypical	Hippocampal CA1-3 (181)	0.280999	0.725042	5.07492e-10	8.75172e-10	1.43199	0.579877	no	psychiatric_MDD_subtype
atypical	Hippocampal CA1-3 (182)	0.212878	0.71353	6.77559e-10	8.50699e-10	1.52905	0.796473	no	psychiatric_MDD_subtype
atypical	Hippocampal CA1-3 (183)	0.336876	0.753159	3.08677e-10	7.33194e-10	1.32997	0.421003	no	psychiatric_MDD_subtype
atypical	Hippocampal CA1-3 (184)	0.37286	0.759098	2.40117e-10	7.40445e-10	1.23381	0.324288	no	psychiatric_MDD_subtype
atypical	Hippocampal CA1-3 (185)	0.186412	0.704393	7.772e-10	8.72087e-10	1.67352	0.891196	no	psychiatric_MDD_subtype
atypical	Hippocampal CA1-3 (186)	0.181647	0.697828	6.41167e-10	7.05272e-10	1.55056	0.909106	no	psychiatric_MDD_subtype
atypical	Hippocampal CA1-3 (187)	0.449512	0.788908	9.14047e-11	7.20315e-10	1.21243	0.126895	no	psychiatric_MDD_subtype
atypical	Hippocampal CA1-3 (188)	0.247546	0.71353	5.12054e-10	7.50555e-10	1.4647	0.682233	no	psychiatric_MDD_subtype
atypical	Hippocampal CA1-3 (189)	0.0543201	0.659706	1.18803e-09	7.40515e-10	1.79576	1.60434	no	psychiatric_MDD_subtype
atypical	Hippocampal CA4 (190)	0.855892	0.921884	-8.0858e-10	7.61343e-10	0.670869	-1.06204	no	psychiatric_MDD_subtype
atypical	Hippocampal CA4 (191)	0.637562	0.824267	-2.72891e-10	7.7537e-10	0.932854	-0.351949	no	psychiatric_MDD_subtype
atypical	Hippocampal CA4 (192)	0.425014	0.788908	1.70737e-10	9.02972e-10	1.28038	0.189083	no	psychiatric_MDD_subtype
atypical	Hippocampal CA4 (193)	0.456631	0.788908	1.00628e-10	9.23836e-10	1.19412	0.108924	no	psychiatric_MDD_subtype
atypical	Hippocampal CA4 (194)	0.55446	0.788908	-1.22078e-10	8.91486e-10	1.07522	-0.136938	no	psychiatric_MDD_subtype
atypical	Hippocampal CA4 (195)	0.411985	0.784814	1.95663e-10	8.79615e-10	1.24145	0.222442	no	psychiatric_MDD_subtype
atypical	Hippocampal CA4 (196)	0.841091	0.914488	-7.93495e-10	7.94329e-10	0.678873	-0.99895	no	psychiatric_MDD_subtype
atypical	Hippocampal CA4 (197)	0.908301	0.943079	-1.03554e-09	7.78387e-10	0.538395	-1.33037	no	psychiatric_MDD_subtype
atypical	Hippocampal CA4 (198)	0.883276	0.928298	-9.58529e-10	8.04458e-10	0.618099	-1.19152	no	psychiatric_MDD_subtype
atypical	Hippocampal dentate gyrus (199)	0.22471	0.71353	6.45304e-10	8.53145e-10	1.45836	0.756383	no	psychiatric_MDD_subtype
atypical	Hippocampal dentate gyrus (200)	0.619004	0.821508	-2.24825e-10	7.42323e-10	0.97783	-0.302867	no	psychiatric_MDD_subtype
atypical	Hippocampal dentate gyrus (201)	0.653635	0.832392	-3.01427e-10	7.6281e-10	0.94285	-0.395153	no	psychiatric_MDD_subtype
atypical	Hippocampal dentate gyrus (202)	0.538416	0.788908	-7.21917e-11	7.48542e-10	1.06474	-0.0964431	no	psychiatric_MDD_subtype
atypical	Hippocampal dentate gyrus (203)	0.641486	0.826048	-2.65222e-10	7.3178e-10	0.953991	-0.362434	no	psychiatric_MDD_subtype
atypical	Hippocampal dentate gyrus (204)	0.486103	0.788908	3.00651e-11	8.62877e-10	1.14113	0.0348428	no	psychiatric_MDD_subtype
atypical	Hippocampal dentate gyrus (205)	0.493468	0.788908	1.28778e-11	7.86421e-10	1.03916	0.0163752	no	psychiatric_MDD_subtype
atypical	Medium spiny neuron (206)	0.49341	0.788908	1.47999e-11	8.9589e-10	1.18602	0.0165198	no	psychiatric_MDD_subtype
atypical	Medium spiny neuron (207)	0.0603929	0.659706	1.38193e-09	8.90714e-10	1.96313	1.55148	no	psychiatric_MDD_subtype
atypical	Medium spiny neuron (208)	0.066472	0.659706	1.30029e-09	8.65361e-10	1.91815	1.50259	no	psychiatric_MDD_subtype
atypical	Medium spiny neuron (209)	0.204858	0.71353	6.97903e-10	8.46565e-10	1.58711	0.824394	no	psychiatric_MDD_subtype
atypical	Medium spiny neuron (210)	0.0378793	0.659706	1.50408e-09	8.46966e-10	2.05736	1.77584	no	psychiatric_MDD_subtype
atypical	Medium spiny neuron (211)	0.28007	0.725042	4.76557e-10	8.17935e-10	1.43186	0.582635	no	psychiatric_MDD_subtype
atypical	Medium spiny neuron (212)	0.225018	0.71353	6.54305e-10	8.66223e-10	1.53268	0.755355	no	psychiatric_MDD_subtype
atypical	Medium spiny neuron (213)	0.281822	0.725042	4.8213e-10	8.34946e-10	1.39041	0.577438	no	psychiatric_MDD_subtype
atypical	Medium spiny neuron (214)	0.577452	0.805883	-1.55827e-10	7.97568e-10	0.99914	-0.195378	no	psychiatric_MDD_subtype
atypical	Medium spiny neuron (215)	0.242101	0.71353	5.90075e-10	8.43495e-10	1.47988	0.699559	no	psychiatric_MDD_subtype
atypical	Medium spiny neuron (216)	0.121234	0.69596	8.81002e-10	7.5374e-10	1.61108	1.16884	no	psychiatric_MDD_subtype
atypical	Medium spiny neuron (217)	0.219082	0.71353	5.52541e-10	7.12683e-10	1.35862	0.775297	no	psychiatric_MDD_subtype
atypical	Medium spiny neuron (218)	0.619326	0.821508	-2.19022e-10	7.21153e-10	0.961328	-0.303711	no	psychiatric_MDD_subtype
atypical	Medium spiny neuron (219)	0.459959	0.788908	7.14701e-11	7.10887e-10	1.14739	0.100536	no	psychiatric_MDD_subtype
atypical	Medium spiny neuron (220)	0.387064	0.765822	2.19029e-10	7.63221e-10	1.17541	0.286979	no	psychiatric_MDD_subtype
atypical	Medium spiny neuron (221)	0.334367	0.753159	3.35231e-10	7.83459e-10	1.32402	0.427886	no	psychiatric_MDD_subtype
atypical	Eccentric medium spiny neuron (222)	0.525515	0.788908	-5.22647e-11	8.16627e-10	1.16263	-0.0640007	no	psychiatric_MDD_subtype
atypical	Eccentric medium spiny neuron (223)	0.212499	0.71353	6.55979e-10	8.22255e-10	1.58194	0.79778	no	psychiatric_MDD_subtype
atypical	Eccentric medium spiny neuron (224)	0.229574	0.71353	6.22423e-10	8.40827e-10	1.49328	0.740251	no	psychiatric_MDD_subtype
atypical	Eccentric medium spiny neuron (225)	0.471825	0.788908	5.50216e-11	7.78433e-10	1.19308	0.0706825	no	psychiatric_MDD_subtype
atypical	Eccentric medium spiny neuron (226)	0.301275	0.734857	4.12674e-10	7.92481e-10	1.38468	0.520736	no	psychiatric_MDD_subtype
atypical	Eccentric medium spiny neuron (227)	0.390684	0.769682	2.24596e-10	8.0925e-10	1.19059	0.277536	no	psychiatric_MDD_subtype
atypical	Eccentric medium spiny neuron (228)	0.744958	0.867236	-4.59821e-10	6.98068e-10	0.877806	-0.658706	no	psychiatric_MDD_subtype
atypical	Eccentric medium spiny neuron (229)	0.839937	0.914488	-7.61659e-10	7.66105e-10	0.680147	-0.994197	no	psychiatric_MDD_subtype
atypical	Eccentric medium spiny neuron (230)	0.890038	0.928298	-9.0904e-10	7.41027e-10	0.516269	-1.22673	no	psychiatric_MDD_subtype
atypical	Eccentric medium spiny neuron (231)	0.256933	0.71353	4.81318e-10	7.37278e-10	1.37645	0.652831	no	psychiatric_MDD_subtype
atypical	Eccentric medium spiny neuron (232)	0.552247	0.788908	-9.68046e-11	7.37047e-10	1.04368	-0.131341	no	psychiatric_MDD_subtype
atypical	Eccentric medium spiny neuron (233)	0.775085	0.888842	-5.2676e-10	6.97049e-10	0.783293	-0.755699	no	psychiatric_MDD_subtype
atypical	Eccentric medium spiny neuron (234)	0.80538	0.906562	-5.53887e-10	6.43311e-10	0.735427	-0.860995	no	psychiatric_MDD_subtype
atypical	Splatter (235)	0.572519	0.805883	-1.50164e-10	8.2151e-10	1.00236	-0.18279	no	psychiatric_MDD_subtype
atypical	MGE interneuron (236)	0.54684	0.788908	-8.85578e-11	7.52521e-10	1.03068	-0.117682	no	psychiatric_MDD_subtype
atypical	Splatter (237)	0.343113	0.753159	3.10427e-10	7.68418e-10	1.2421	0.403982	no	psychiatric_MDD_subtype
atypical	Splatter (238)	0.491076	0.788908	1.83224e-11	8.19013e-10	1.10791	0.0223714	no	psychiatric_MDD_subtype
atypical	MGE interneuron (239)	0.00782239	0.557549	1.89415e-09	7.83648e-10	2.25535	2.4171	no	psychiatric_MDD_subtype
atypical	MGE interneuron (240)	0.0614141	0.659706	1.22262e-09	7.92358e-10	1.85285	1.54301	no	psychiatric_MDD_subtype
atypical	MGE interneuron (241)	0.156134	0.69596	8.23544e-10	8.15009e-10	1.58767	1.01047	no	psychiatric_MDD_subtype
atypical	MGE interneuron (242)	0.14204	0.69596	9.54496e-10	8.91055e-10	1.6976	1.0712	no	psychiatric_MDD_subtype
atypical	MGE interneuron (243)	0.155278	0.69596	9.00021e-10	8.87547e-10	1.61241	1.01405	no	psychiatric_MDD_subtype
atypical	MGE interneuron (244)	0.361844	0.759098	2.79877e-10	7.91655e-10	1.20609	0.353534	no	psychiatric_MDD_subtype
atypical	MGE interneuron (245)	0.339698	0.753159	3.2826e-10	7.94268e-10	1.28414	0.413287	no	psychiatric_MDD_subtype
atypical	MGE interneuron (246)	0.445853	0.788908	1.00307e-10	7.36767e-10	1.13893	0.136145	no	psychiatric_MDD_subtype
atypical	MGE interneuron (247)	0.813742	0.906562	-6.74761e-10	7.56654e-10	0.672991	-0.89177	no	psychiatric_MDD_subtype
atypical	MGE interneuron (248)	0.126065	0.69596	8.8183e-10	7.70028e-10	1.58825	1.14519	no	psychiatric_MDD_subtype
atypical	MGE interneuron (249)	0.322493	0.747082	3.56221e-10	7.73152e-10	1.26735	0.460739	no	psychiatric_MDD_subtype
atypical	MGE interneuron (250)	0.242472	0.71353	5.73983e-10	8.21885e-10	1.42524	0.698374	no	psychiatric_MDD_subtype
atypical	MGE interneuron (251)	0.040323	0.659706	1.47618e-09	8.45007e-10	2.04217	1.74695	no	psychiatric_MDD_subtype
atypical	MGE interneuron (252)	0.617267	0.821508	-2.2271e-10	7.46569e-10	0.98297	-0.298311	no	psychiatric_MDD_subtype
atypical	MGE interneuron (253)	0.552877	0.788908	-1.00926e-10	7.59223e-10	1.02618	-0.132933	no	psychiatric_MDD_subtype
atypical	MGE interneuron (254)	0.240102	0.71353	5.29339e-10	7.49798e-10	1.41289	0.705975	no	psychiatric_MDD_subtype
atypical	MGE interneuron (255)	0.329555	0.753159	3.30286e-10	7.48708e-10	1.30187	0.441141	no	psychiatric_MDD_subtype
atypical	MGE interneuron (256)	0.81389	0.906562	-7.29369e-10	8.17381e-10	0.669489	-0.892324	no	psychiatric_MDD_subtype
atypical	MGE interneuron (257)	0.351181	0.753159	3.06286e-10	8.01512e-10	1.28702	0.382135	no	psychiatric_MDD_subtype
atypical	MGE interneuron (258)	0.0815604	0.659706	1.085e-09	7.77972e-10	1.73903	1.39465	no	psychiatric_MDD_subtype
atypical	MGE interneuron (259)	0.0750747	0.659706	1.17291e-09	8.15082e-10	1.87068	1.439	no	psychiatric_MDD_subtype
atypical	MGE interneuron (260)	0.0681677	0.659706	1.30163e-09	8.73825e-10	1.96254	1.48958	no	psychiatric_MDD_subtype
atypical	MGE interneuron (261)	0.210545	0.71353	6.77288e-10	8.41842e-10	1.59183	0.804532	no	psychiatric_MDD_subtype
atypical	MGE interneuron (262)	0.0347113	0.659706	1.38077e-09	7.60478e-10	1.97402	1.81566	no	psychiatric_MDD_subtype
atypical	MGE interneuron (263)	0.155891	0.69596	8.60093e-10	8.50325e-10	1.71409	1.01149	no	psychiatric_MDD_subtype
atypical	LAMP5-LHX6 and Chandelier (264)	0.292533	0.725042	4.14194e-10	7.58598e-10	1.38917	0.545999	no	psychiatric_MDD_subtype
atypical	LAMP5-LHX6 and Chandelier (265)	0.346794	0.753159	2.82235e-10	7.1635e-10	1.26145	0.39399	no	psychiatric_MDD_subtype
atypical	LAMP5-LHX6 and Chandelier (266)	0.667962	0.836768	-2.94077e-10	6.7714e-10	0.943019	-0.434293	no	psychiatric_MDD_subtype
atypical	LAMP5-LHX6 and Chandelier (267)	0.492751	0.788908	1.45842e-11	8.0256e-10	1.12148	0.0181721	no	psychiatric_MDD_subtype
atypical	LAMP5-LHX6 and Chandelier (268)	0.473313	0.788908	5.4152e-11	8.08899e-10	1.12828	0.0669452	no	psychiatric_MDD_subtype
atypical	LAMP5-LHX6 and Chandelier (269)	0.711204	0.858285	-4.2226e-10	7.58225e-10	0.893691	-0.556905	no	psychiatric_MDD_subtype
atypical	LAMP5-LHX6 and Chandelier (270)	0.261017	0.715096	5.79286e-10	9.04832e-10	1.50222	0.640214	no	psychiatric_MDD_subtype
atypical	LAMP5-LHX6 and Chandelier (271)	0.622434	0.821508	-2.59139e-10	8.30897e-10	0.975822	-0.311879	no	psychiatric_MDD_subtype
atypical	LAMP5-LHX6 and Chandelier (272)	0.40241	0.779459	1.99366e-10	8.06781e-10	1.25218	0.247113	no	psychiatric_MDD_subtype
atypical	LAMP5-LHX6 and Chandelier (273)	0.216008	0.71353	5.65122e-10	7.19217e-10	1.45022	0.785746	no	psychiatric_MDD_subtype
atypical	LAMP5-LHX6 and Chandelier (274)	0.461195	0.788908	7.94726e-11	8.15741e-10	1.15346	0.0974238	no	psychiatric_MDD_subtype
atypical	LAMP5-LHX6 and Chandelier (275)	0.0888474	0.659706	1.0756e-09	7.9799e-10	1.74504	1.34789	no	psychiatric_MDD_subtype
atypical	CGE interneuron (276)	0.251215	0.71353	5.77742e-10	8.61439e-10	1.48607	0.67067	no	psychiatric_MDD_subtype
atypical	CGE interneuron (277)	0.316253	0.738943	4.05125e-10	8.47184e-10	1.39723	0.478202	no	psychiatric_MDD_subtype
atypical	CGE interneuron (278)	0.153245	0.69596	9.29848e-10	9.09285e-10	1.71393	1.02261	no	psychiatric_MDD_subtype
atypical	CGE interneuron (279)	0.281903	0.725042	4.48434e-10	7.76916e-10	1.36499	0.577197	no	psychiatric_MDD_subtype
atypical	CGE interneuron (280)	0.354524	0.753159	3.12714e-10	8.3807e-10	1.3623	0.373136	no	psychiatric_MDD_subtype
atypical	CGE interneuron (281)	0.141902	0.69596	8.81252e-10	8.22209e-10	1.71006	1.07181	no	psychiatric_MDD_subtype
atypical	CGE interneuron (282)	0.179651	0.69596	7.256e-10	7.9154e-10	1.5774	0.916694	no	psychiatric_MDD_subtype
atypical	CGE interneuron (283)	0.0547476	0.659706	1.37873e-09	8.61456e-10	1.95514	1.60047	no	psychiatric_MDD_subtype
atypical	CGE interneuron (284)	0.266415	0.715096	5.62217e-10	9.01434e-10	1.48973	0.623692	no	psychiatric_MDD_subtype
atypical	CGE interneuron (285)	0.2592	0.715096	5.74834e-10	8.90094e-10	1.49233	0.645812	no	psychiatric_MDD_subtype
atypical	CGE interneuron (286)	0.189692	0.710958	8.05172e-10	9.15974e-10	1.61496	0.879033	no	psychiatric_MDD_subtype
atypical	CGE interneuron (287)	0.0428678	0.659706	1.46298e-09	8.51394e-10	1.99244	1.71833	no	psychiatric_MDD_subtype
atypical	CGE interneuron (288)	0.0337108	0.659706	1.62464e-09	8.88338e-10	2.12615	1.82885	no	psychiatric_MDD_subtype
atypical	CGE interneuron (289)	0.522716	0.788908	-4.54012e-11	7.96895e-10	1.09974	-0.0569726	no	psychiatric_MDD_subtype
atypical	CGE interneuron (290)	0.203997	0.71353	6.93978e-10	8.38715e-10	1.56421	0.82743	no	psychiatric_MDD_subtype
atypical	CGE interneuron (291)	0.688311	0.84751	-3.96486e-10	8.07393e-10	0.938756	-0.49107	no	psychiatric_MDD_subtype
atypical	CGE interneuron (292)	0.444933	0.788908	1.12525e-10	8.12604e-10	1.21706	0.138474	no	psychiatric_MDD_subtype
atypical	CGE interneuron (293)	0.816103	0.906562	-7.78348e-10	8.64244e-10	0.654187	-0.900612	no	psychiatric_MDD_subtype
atypical	CGE interneuron (294)	0.866188	0.926631	-9.70135e-10	8.75137e-10	0.598561	-1.10855	no	psychiatric_MDD_subtype
atypical	CGE interneuron (295)	0.539891	0.788908	-9.42338e-11	9.40834e-10	1.10704	-0.10016	no	psychiatric_MDD_subtype
atypical	CGE interneuron (296)	0.889741	0.928298	-9.94267e-10	8.11545e-10	0.537799	-1.22515	no	psychiatric_MDD_subtype
atypical	Upper rhombic lip (297)	0.0958791	0.659706	1.23955e-09	9.49559e-10	1.94234	1.3054	no	psychiatric_MDD_subtype
atypical	Cerebellar inhibitory (298)	0.233742	0.71353	6.05978e-10	8.34017e-10	1.4625	0.726577	no	psychiatric_MDD_subtype
atypical	Cerebellar inhibitory (299)	0.750211	0.869626	-6.71821e-10	9.95065e-10	0.709091	-0.675153	no	psychiatric_MDD_subtype
atypical	Cerebellar inhibitory (300)	0.583385	0.805883	-1.8438e-10	8.75662e-10	1.0522	-0.21056	no	psychiatric_MDD_subtype
atypical	Cerebellar inhibitory (301)	0.475575	0.788908	5.14473e-11	8.39776e-10	1.268	0.0612632	no	psychiatric_MDD_subtype
atypical	Cerebellar inhibitory (302)	0.0133038	0.557549	1.81086e-09	8.16722e-10	2.22984	2.21723	no	psychiatric_MDD_subtype
atypical	Cerebellar inhibitory (303)	0.0730171	0.659706	1.17803e-09	8.10379e-10	1.9226	1.45368	no	psychiatric_MDD_subtype
atypical	Cerebellar inhibitory (304)	0.0746886	0.659706	1.18075e-09	8.18981e-10	1.91968	1.44173	no	psychiatric_MDD_subtype
atypical	Cerebellar inhibitory (305)	0.317377	0.738943	3.78923e-10	7.97655e-10	1.41967	0.475046	no	psychiatric_MDD_subtype
atypical	Cerebellar inhibitory (306)	0.0623081	0.659706	1.27637e-09	8.31141e-10	1.96847	1.53568	no	psychiatric_MDD_subtype
atypical	Cerebellar inhibitory (307)	0.780526	0.890968	-5.85591e-10	7.56607e-10	0.855788	-0.77397	no	psychiatric_MDD_subtype
atypical	Upper rhombic lip (308)	0.175587	0.69596	7.80366e-10	8.3702e-10	1.65712	0.932314	no	psychiatric_MDD_subtype
atypical	Upper rhombic lip (309)	0.744402	0.867236	-5.779e-10	8.79636e-10	0.796953	-0.656976	no	psychiatric_MDD_subtype
atypical	Upper rhombic lip (310)	0.517282	0.788908	-4.4783e-11	1.03348e-09	1.19801	-0.0433324	no	psychiatric_MDD_subtype
atypical	Upper rhombic lip (311)	0.602555	0.821508	-2.66772e-10	1.02618e-09	1.06417	-0.259967	no	psychiatric_MDD_subtype
atypical	Upper rhombic lip (312)	0.504334	0.788908	-1.19473e-11	1.09967e-09	1.20354	-0.0108644	no	psychiatric_MDD_subtype
atypical	Splatter (313)	0.130228	0.69596	1.0774e-09	9.57423e-10	1.93948	1.12531	no	psychiatric_MDD_subtype
atypical	Miscellaneous (314)	0.311317	0.735986	4.31118e-10	8.76043e-10	1.44409	0.492119	no	psychiatric_MDD_subtype
atypical	Lower rhombic lip (315)	0.477803	0.788908	4.024e-11	7.2286e-10	1.17824	0.0556678	no	psychiatric_MDD_subtype
atypical	Lower rhombic lip (316)	0.774876	0.888842	-5.26748e-10	6.97678e-10	0.811323	-0.755002	no	psychiatric_MDD_subtype
atypical	Lower rhombic lip (317)	0.524513	0.788908	-4.24969e-11	6.91197e-10	1.08762	-0.0614829	no	psychiatric_MDD_subtype
atypical	Lower rhombic lip (318)	0.576891	0.805883	-1.5262e-10	7.86922e-10	1.01947	-0.193946	no	psychiatric_MDD_subtype
atypical	Lower rhombic lip (319)	0.644077	0.827074	-2.84241e-10	7.6951e-10	0.962052	-0.369379	no	psychiatric_MDD_subtype
atypical	Lower rhombic lip (320)	0.720244	0.861677	-4.53329e-10	7.76827e-10	0.848766	-0.583565	no	psychiatric_MDD_subtype
atypical	Lower rhombic lip (321)	0.874116	0.928298	-8.25763e-10	7.20518e-10	0.639505	-1.14607	no	psychiatric_MDD_subtype
atypical	Lower rhombic lip (322)	0.589107	0.810682	-1.53513e-10	6.81524e-10	1.04719	-0.225249	no	psychiatric_MDD_subtype
atypical	Mammillary body (323)	0.936373	0.963066	-1.11117e-09	7.28626e-10	0.454068	-1.52502	no	psychiatric_MDD_subtype
atypical	Mammillary body (324)	0.996177	0.996177	-1.93883e-09	7.2688e-10	-0.0869566	-2.66733	no	psychiatric_MDD_subtype
atypical	Mammillary body (325)	0.992943	0.995101	-1.83104e-09	7.46045e-10	0.00096269	-2.45433	no	psychiatric_MDD_subtype
atypical	Mammillary body (326)	0.898497	0.935005	-8.97153e-10	7.04735e-10	0.498111	-1.27304	no	psychiatric_MDD_subtype
atypical	Mammillary body (327)	0.966701	0.978711	-1.34788e-09	7.34789e-10	0.287287	-1.83438	no	psychiatric_MDD_subtype
atypical	Mammillary body (328)	0.969312	0.978711	-1.33543e-09	7.13833e-10	0.33728	-1.87078	no	psychiatric_MDD_subtype
atypical	Mammillary body (329)	0.71943	0.861677	-3.8979e-10	6.70724e-10	0.88063	-0.581148	no	psychiatric_MDD_subtype
atypical	Mammillary body (330)	0.977748	0.984153	-1.34e-09	6.66893e-10	0.234369	-2.00932	no	psychiatric_MDD_subtype
atypical	Mammillary body (331)	0.696914	0.852195	-3.8753e-10	7.51689e-10	0.842703	-0.515546	no	psychiatric_MDD_subtype
atypical	Mammillary body (332)	0.868951	0.927283	-7.69822e-10	6.86456e-10	0.553398	-1.12144	no	psychiatric_MDD_subtype
atypical	Mammillary body (333)	0.649181	0.82901	-2.72556e-10	7.11429e-10	0.920622	-0.383111	no	psychiatric_MDD_subtype
atypical	Splatter (334)	0.338018	0.753159	3.69304e-10	8.8376e-10	1.42902	0.417878	no	psychiatric_MDD_subtype
atypical	Splatter (335)	0.723282	0.861677	-4.32199e-10	7.29302e-10	0.79955	-0.59262	no	psychiatric_MDD_subtype
atypical	Splatter (336)	0.11857	0.69596	9.37658e-10	7.93168e-10	1.64476	1.18217	no	psychiatric_MDD_subtype
atypical	Splatter (337)	0.631494	0.822696	-2.95123e-10	8.78833e-10	0.9239	-0.335813	no	psychiatric_MDD_subtype
atypical	Splatter (338)	0.0897934	0.659706	1.04653e-09	7.79814e-10	1.71332	1.34203	no	psychiatric_MDD_subtype
atypical	Splatter (339)	0.959775	0.976725	-1.21422e-09	6.94599e-10	0.39412	-1.74808	no	psychiatric_MDD_subtype
atypical	Splatter (340)	0.183169	0.697858	8.50491e-10	9.41481e-10	1.69612	0.903355	no	psychiatric_MDD_subtype
atypical	Splatter (341)	0.497344	0.788908	5.01095e-12	7.52578e-10	1.11434	0.00665838	no	psychiatric_MDD_subtype
atypical	Splatter (342)	0.86633	0.926631	-8.26779e-10	7.45378e-10	0.660991	-1.10921	no	psychiatric_MDD_subtype
atypical	Splatter (343)	0.484817	0.788908	3.20619e-11	8.42222e-10	1.16916	0.0380682	no	psychiatric_MDD_subtype
atypical	Splatter (344)	0.43011	0.788908	1.55333e-10	8.82106e-10	1.20752	0.176094	no	psychiatric_MDD_subtype
atypical	Splatter (345)	0.0526657	0.659706	1.62015e-09	1.00038e-09	2.10768	1.61954	no	psychiatric_MDD_subtype
atypical	Splatter (346)	0.236313	0.71353	5.29006e-10	7.36557e-10	1.42035	0.718214	no	psychiatric_MDD_subtype
atypical	Splatter (347)	0.153924	0.69596	9.2505e-10	9.07135e-10	1.6727	1.01975	no	psychiatric_MDD_subtype
atypical	Splatter (348)	0.626805	0.822413	-2.43188e-10	7.51967e-10	0.994124	-0.323402	no	psychiatric_MDD_subtype
atypical	Splatter (349)	0.359362	0.759098	2.83105e-10	7.86045e-10	1.35404	0.360164	no	psychiatric_MDD_subtype
atypical	Splatter (350)	0.11401	0.69596	1.02756e-09	8.52413e-10	1.77982	1.20548	no	psychiatric_MDD_subtype
atypical	Splatter (351)	0.840445	0.914488	-7.66465e-10	7.69319e-10	0.669761	-0.996289	no	psychiatric_MDD_subtype
atypical	Splatter (352)	0.367901	0.759098	3.11619e-10	9.23539e-10	1.31776	0.337419	no	psychiatric_MDD_subtype
atypical	Splatter (353)	0.143765	0.69596	1.04337e-09	9.81016e-10	1.84823	1.06356	no	psychiatric_MDD_subtype
atypical	Splatter (354)	0.400052	0.778159	2.2595e-10	8.9233e-10	1.3427	0.253214	no	psychiatric_MDD_subtype
atypical	Splatter (355)	0.662627	0.83573	-3.41689e-10	8.14234e-10	0.941986	-0.419644	no	psychiatric_MDD_subtype
atypical	Splatter (356)	0.990251	0.994566	-1.63169e-09	6.98535e-10	0.0890024	-2.33587	no	psychiatric_MDD_subtype
atypical	Splatter (357)	0.727098	0.861677	-4.96197e-10	8.21436e-10	0.840966	-0.604061	no	psychiatric_MDD_subtype
atypical	Splatter (358)	0.604785	0.821508	-2.03364e-10	7.65243e-10	1.05913	-0.265751	no	psychiatric_MDD_subtype
atypical	Splatter (359)	0.935855	0.963066	-1.3017e-09	8.55887e-10	0.38104	-1.52088	no	psychiatric_MDD_subtype
atypical	Splatter (360)	0.750784	0.869626	-5.74816e-10	8.49117e-10	0.751617	-0.676958	no	psychiatric_MDD_subtype
atypical	Splatter (361)	0.0713344	0.659706	1.26619e-09	8.63745e-10	1.87046	1.46592	no	psychiatric_MDD_subtype
atypical	Splatter (362)	0.710276	0.858285	-5.13144e-10	9.25932e-10	0.872183	-0.554191	no	psychiatric_MDD_subtype
atypical	Splatter (363)	0.0425552	0.659706	1.30813e-09	7.59758e-10	1.90257	1.72177	no	psychiatric_MDD_subtype
atypical	Splatter (364)	0.782089	0.890968	-6.09703e-10	7.82407e-10	0.758929	-0.779266	no	psychiatric_MDD_subtype
atypical	Splatter (365)	0.538355	0.788908	-8.48865e-11	8.8157e-10	1.12425	-0.0962901	no	psychiatric_MDD_subtype
atypical	Splatter (366)	0.682591	0.846546	-3.95805e-10	8.3335e-10	0.910171	-0.474956	no	psychiatric_MDD_subtype
atypical	Splatter (367)	0.0952655	0.659706	1.2413e-09	9.48272e-10	1.9026	1.30901	no	psychiatric_MDD_subtype
atypical	Splatter (368)	0.474229	0.788908	5.37767e-11	8.31906e-10	1.18757	0.0646428	no	psychiatric_MDD_subtype
atypical	Splatter (369)	0.465731	0.788908	7.16274e-11	8.32827e-10	1.18074	0.0860052	no	psychiatric_MDD_subtype
atypical	Splatter (370)	0.112128	0.69596	1.05562e-09	8.68621e-10	1.78018	1.21529	no	psychiatric_MDD_subtype
atypical	Splatter (371)	0.532077	0.788908	-7.80805e-11	9.70054e-10	1.13548	-0.0804909	no	psychiatric_MDD_subtype
atypical	Thalamic excitatory (372)	0.0334767	0.659706	1.51917e-09	8.2925e-10	1.959	1.83199	no	psychiatric_MDD_subtype
atypical	Splatter (373)	0.287756	0.725042	5.05426e-10	9.02625e-10	1.40438	0.559951	no	psychiatric_MDD_subtype
atypical	Splatter (374)	0.160435	0.69596	9.88299e-10	9.95595e-10	1.7163	0.992672	no	psychiatric_MDD_subtype
atypical	Splatter (375)	0.174001	0.69596	7.57562e-10	8.0723e-10	1.58753	0.938472	no	psychiatric_MDD_subtype
atypical	Splatter (376)	0.230188	0.71353	6.61165e-10	8.9561e-10	1.53549	0.738229	no	psychiatric_MDD_subtype
atypical	Splatter (377)	0.106645	0.69596	1.10938e-09	8.91376e-10	1.83262	1.24457	no	psychiatric_MDD_subtype
atypical	Splatter (378)	0.126881	0.69596	9.45289e-10	8.28285e-10	1.78691	1.14126	no	psychiatric_MDD_subtype
atypical	Splatter (379)	0.853676	0.92165	-8.60676e-10	8.17878e-10	0.610248	-1.05233	no	psychiatric_MDD_subtype
atypical	Splatter (380)	0.805225	0.906562	-7.53351e-10	8.75548e-10	0.715449	-0.860434	no	psychiatric_MDD_subtype
atypical	Splatter (381)	0.684949	0.846546	-4.27645e-10	8.87996e-10	0.904256	-0.481584	no	psychiatric_MDD_subtype
atypical	Splatter (382)	0.148922	0.69596	8.0062e-10	7.69037e-10	1.60645	1.04107	no	psychiatric_MDD_subtype
atypical	Splatter (383)	0.684818	0.846546	-3.46191e-10	7.1941e-10	0.84752	-0.481215	no	psychiatric_MDD_subtype
atypical	Splatter (384)	0.705139	0.855445	-4.56972e-10	8.47438e-10	0.941297	-0.539239	no	psychiatric_MDD_subtype
atypical	Splatter (385)	0.430567	0.788908	1.32063e-10	7.5494e-10	1.17199	0.174931	no	psychiatric_MDD_subtype
atypical	Splatter (386)	0.509177	0.788908	-1.94587e-11	8.45873e-10	1.09602	-0.0230043	no	psychiatric_MDD_subtype
atypical	Splatter (387)	0.65791	0.833232	-3.32284e-10	8.16891e-10	0.908578	-0.406766	no	psychiatric_MDD_subtype
atypical	Splatter (388)	0.742234	0.867236	-6.12872e-10	9.42519e-10	0.841719	-0.650249	no	psychiatric_MDD_subtype
atypical	Splatter (389)	0.0818739	0.659706	1.10602e-09	7.94228e-10	1.84731	1.39258	no	psychiatric_MDD_subtype
atypical	Splatter (390)	0.120908	0.69596	1.15941e-09	9.90559e-10	1.89563	1.17046	no	psychiatric_MDD_subtype
atypical	Splatter (391)	0.831395	0.914488	-8.29639e-10	8.64483e-10	0.604967	-0.959694	no	psychiatric_MDD_subtype
atypical	Splatter (392)	0.656719	0.833232	-3.10814e-10	7.7025e-10	0.921786	-0.403524	no	psychiatric_MDD_subtype
atypical	Splatter (393)	0.150299	0.69596	7.27015e-10	7.02327e-10	1.50913	1.03515	no	psychiatric_MDD_subtype
atypical	Splatter (394)	0.0660652	0.659706	1.53935e-09	1.02231e-09	2.08933	1.50575	no	psychiatric_MDD_subtype
atypical	Splatter (395)	0.826459	0.914488	-7.20576e-10	7.66353e-10	0.703873	-0.940266	no	psychiatric_MDD_subtype
atypical	Splatter (396)	0.294944	0.727108	4.70212e-10	8.72382e-10	1.442	0.538999	no	psychiatric_MDD_subtype
atypical	Splatter (397)	0.633529	0.822696	-2.66259e-10	7.80325e-10	0.913756	-0.341215	no	psychiatric_MDD_subtype
atypical	Splatter (398)	0.36753	0.759098	2.62185e-10	7.74772e-10	1.27086	0.338403	no	psychiatric_MDD_subtype
atypical	Splatter (399)	0.105287	0.69596	1.22689e-09	9.79953e-10	1.91098	1.25199	no	psychiatric_MDD_subtype
atypical	Splatter (400)	0.922011	0.95302	-1.06749e-09	7.52427e-10	0.520556	-1.41873	no	psychiatric_MDD_subtype
atypical	Miscellaneous (401)	0.346874	0.753159	3.99418e-10	1.01433e-09	1.48724	0.393774	no	psychiatric_MDD_subtype
atypical	Splatter (402)	0.942175	0.963066	-1.28525e-09	8.16916e-10	0.403709	-1.5733	no	psychiatric_MDD_subtype
atypical	Splatter (403)	0.941088	0.963066	-1.10473e-09	7.06358e-10	0.572369	-1.56397	no	psychiatric_MDD_subtype
atypical	Miscellaneous (404)	0.149642	0.69596	7.86441e-10	7.57674e-10	1.59046	1.03797	no	psychiatric_MDD_subtype
atypical	Amygdala excitatory (405)	0.252973	0.71353	4.64459e-10	6.98264e-10	1.46633	0.665163	no	psychiatric_MDD_subtype
atypical	Amygdala excitatory (406)	0.386443	0.765822	1.94326e-10	6.73335e-10	1.25742	0.288602	no	psychiatric_MDD_subtype
atypical	Amygdala excitatory (407)	0.203885	0.71353	6.42203e-10	7.75771e-10	1.49765	0.827825	no	psychiatric_MDD_subtype
atypical	Amygdala excitatory (408)	0.0930278	0.659706	1.35526e-09	1.02489e-09	1.97184	1.32234	no	psychiatric_MDD_subtype
atypical	Splatter (409)	0.88181	0.928298	-9.03309e-10	7.62877e-10	0.603485	-1.18408	no	psychiatric_MDD_subtype
atypical	Splatter (410)	0.170818	0.69596	8.78215e-10	9.23527e-10	1.72415	0.950936	no	psychiatric_MDD_subtype
atypical	Splatter (411)	0.339367	0.753159	3.75992e-10	9.07774e-10	1.30112	0.414191	no	psychiatric_MDD_subtype
atypical	Splatter (412)	0.465279	0.788908	6.2269e-11	7.14568e-10	1.05176	0.0871421	no	psychiatric_MDD_subtype
atypical	Splatter (413)	0.274256	0.725042	4.40702e-10	7.34514e-10	1.21572	0.599992	no	psychiatric_MDD_subtype
atypical	Splatter (414)	0.433105	0.788908	1.30908e-10	7.77018e-10	1.14441	0.168475	no	psychiatric_MDD_subtype
atypical	Splatter (415)	0.467996	0.788908	7.78612e-11	9.69535e-10	1.37754	0.0803077	no	psychiatric_MDD_subtype
atypical	Splatter (416)	0.705082	0.855445	-4.56311e-10	8.46469e-10	1.02799	-0.539075	no	psychiatric_MDD_subtype
atypical	Splatter (417)	0.339509	0.753159	3.4238e-10	8.27398e-10	1.35351	0.413803	no	psychiatric_MDD_subtype
atypical	Splatter (418)	0.526974	0.788908	-5.9397e-11	8.778e-10	1.1826	-0.0676657	no	psychiatric_MDD_subtype
atypical	Amygdala excitatory (419)	0.538623	0.788908	-6.21179e-11	6.40613e-10	1.03804	-0.0969664	no	psychiatric_MDD_subtype
atypical	Splatter (420)	0.383261	0.765822	2.59725e-10	8.74708e-10	1.34869	0.296928	no	psychiatric_MDD_subtype
atypical	Splatter (421)	0.233908	0.71353	6.16534e-10	8.49178e-10	1.57363	0.726036	no	psychiatric_MDD_subtype
atypical	Splatter (422)	0.365164	0.759098	2.8543e-10	8.28081e-10	1.34827	0.344689	no	psychiatric_MDD_subtype
atypical	Splatter (423)	0.876607	0.928298	-8.41906e-10	7.26916e-10	0.608889	-1.15819	no	psychiatric_MDD_subtype
atypical	Splatter (424)	0.582126	0.805883	-1.66825e-10	8.04613e-10	1.0484	-0.207335	no	psychiatric_MDD_subtype
atypical	Splatter (425)	0.472579	0.788908	6.00565e-11	8.73071e-10	1.21997	0.0687877	no	psychiatric_MDD_subtype
atypical	Eccentric medium spiny neuron (426)	0.734955	0.865597	-3.95191e-10	6.29418e-10	0.851941	-0.627868	no	psychiatric_MDD_subtype
atypical	Medium spiny neuron (427)	0.681943	0.846546	-3.12448e-10	6.60372e-10	0.889054	-0.473139	no	psychiatric_MDD_subtype
atypical	Splatter (428)	0.689406	0.84751	-3.57149e-10	7.22731e-10	0.953949	-0.494167	no	psychiatric_MDD_subtype
atypical	Splatter (429)	0.550663	0.788908	-8.7767e-11	6.89257e-10	1.09521	-0.127336	no	psychiatric_MDD_subtype
atypical	Medium spiny neuron (430)	0.255115	0.71353	4.74084e-10	7.19967e-10	1.36338	0.658481	no	psychiatric_MDD_subtype
atypical	Splatter (431)	0.623704	0.821508	-2.13656e-10	6.77791e-10	0.843982	-0.315224	no	psychiatric_MDD_subtype
atypical	Splatter (432)	0.287763	0.725042	4.3602e-10	7.787e-10	1.27215	0.559933	no	psychiatric_MDD_subtype
atypical	Midbrain-derived inhibitory (433)	0.192325	0.71353	6.31539e-10	7.2644e-10	1.49315	0.869362	no	psychiatric_MDD_subtype
atypical	Midbrain-derived inhibitory (434)	0.0126308	0.557549	1.56077e-09	6.97588e-10	2.03367	2.23738	no	psychiatric_MDD_subtype
atypical	Midbrain-derived inhibitory (435)	0.12816	0.69596	7.68153e-10	6.76709e-10	1.54151	1.13513	no	psychiatric_MDD_subtype
atypical	Midbrain-derived inhibitory (436)	0.0899963	0.659706	8.43063e-10	6.28787e-10	1.59052	1.34078	no	psychiatric_MDD_subtype
atypical	Midbrain-derived inhibitory (437)	0.0348966	0.659706	1.26349e-09	6.96812e-10	1.81324	1.81325	no	psychiatric_MDD_subtype
atypical	Midbrain-derived inhibitory (438)	0.228495	0.71353	4.9141e-10	6.60664e-10	1.36859	0.743812	no	psychiatric_MDD_subtype
atypical	Midbrain-derived inhibitory (439)	0.0879222	0.659706	9.0116e-10	6.65721e-10	1.64947	1.35366	no	psychiatric_MDD_subtype
atypical	Midbrain-derived inhibitory (440)	0.153099	0.69596	6.91995e-10	6.76282e-10	1.48909	1.02323	no	psychiatric_MDD_subtype
atypical	Midbrain-derived inhibitory (441)	0.248429	0.71353	4.78394e-10	7.04098e-10	1.39116	0.679443	no	psychiatric_MDD_subtype
atypical	Midbrain-derived inhibitory (442)	0.16873	0.69596	6.53928e-10	6.81747e-10	1.48187	0.959195	no	psychiatric_MDD_subtype
atypical	Midbrain-derived inhibitory (443)	0.023684	0.64946	1.35504e-09	6.83332e-10	1.90328	1.98299	no	psychiatric_MDD_subtype
atypical	Midbrain-derived inhibitory (444)	0.00840612	0.557549	1.69293e-09	7.08105e-10	2.12337	2.39079	no	psychiatric_MDD_subtype
atypical	Thalamic excitatory (445)	0.371082	0.759098	2.28928e-10	6.95855e-10	1.27859	0.328989	no	psychiatric_MDD_subtype
atypical	Thalamic excitatory (446)	0.606975	0.821508	-1.79773e-10	6.62284e-10	1.04443	-0.271444	no	psychiatric_MDD_subtype
atypical	Thalamic excitatory (447)	0.349158	0.753159	2.97038e-10	7.6636e-10	1.36632	0.387596	no	psychiatric_MDD_subtype
atypical	Thalamic excitatory (448)	0.0233666	0.64946	1.41573e-09	7.11881e-10	1.9541	1.98871	no	psychiatric_MDD_subtype
atypical	Thalamic excitatory (449)	0.149567	0.69596	8.19969e-10	7.89729e-10	1.6138	1.03829	no	psychiatric_MDD_subtype
atypical	Thalamic excitatory (450)	0.173983	0.69596	7.62062e-10	8.11963e-10	1.61925	0.938543	no	psychiatric_MDD_subtype
atypical	Thalamic excitatory (451)	0.129712	0.69596	9.11203e-10	8.07981e-10	1.65189	1.12775	no	psychiatric_MDD_subtype
atypical	Thalamic excitatory (452)	0.134641	0.69596	9.48378e-10	8.5848e-10	1.79721	1.10472	no	psychiatric_MDD_subtype
atypical	Thalamic excitatory (453)	0.354437	0.753159	2.95466e-10	7.9135e-10	1.23794	0.373369	no	psychiatric_MDD_subtype
atypical	Thalamic excitatory (454)	0.0628872	0.659706	1.35886e-09	8.87573e-10	1.94776	1.53098	no	psychiatric_MDD_subtype
atypical	Thalamic excitatory (455)	0.377489	0.763257	2.49802e-10	8.0044e-10	1.27351	0.312081	no	psychiatric_MDD_subtype
atypical	Thalamic excitatory (456)	0.082626	0.659706	1.10642e-09	7.97346e-10	1.71823	1.38762	no	psychiatric_MDD_subtype
atypical	Thalamic excitatory (457)	0.383945	0.765822	2.10524e-10	7.13312e-10	1.23007	0.295136	no	psychiatric_MDD_subtype
atypical	Thalamic excitatory (458)	0.445108	0.788908	1.10052e-10	7.9729e-10	1.1861	0.138032	no	psychiatric_MDD_subtype
atypical	Thalamic excitatory (459)	0.528361	0.788908	-5.44044e-11	7.64628e-10	1.01009	-0.0711515	no	psychiatric_MDD_subtype
atypical	Thalamic excitatory (460)	0.116941	0.69596	8.30083e-10	6.97304e-10	1.44736	1.19042	no	psychiatric_MDD_subtype
bip2021	Miscellaneous (0)	0.967946	0.999999	-2.84081e-09	1.53439e-09	1.09703	-1.85143	no	psychiatric
bip2021	Miscellaneous (1)	0.661707	0.999999	-5.86396e-10	1.4058e-09	1.26518	-0.417126	no	psychiatric
bip2021	Miscellaneous (2)	0.863474	0.999999	-1.51602e-09	1.38315e-09	1.19205	-1.09606	no	psychiatric
bip2021	Miscellaneous (3)	0.972475	0.999999	-2.62483e-09	1.36818e-09	1.09876	-1.91848	no	psychiatric
bip2021	Microglia (4)	0.853474	0.999999	-1.47823e-09	1.40589e-09	1.13771	-1.05145	no	psychiatric
bip2021	Microglia (5)	0.998798	0.999999	-3.6623e-09	1.20659e-09	0.975394	-3.03525	no	psychiatric
bip2021	Microglia (6)	0.996595	0.999999	-3.55908e-09	1.31527e-09	0.998781	-2.70597	no	psychiatric
bip2021	Microglia (7)	0.969485	0.999999	-2.49471e-09	1.33174e-09	1.06849	-1.87328	no	psychiatric
bip2021	Microglia (8)	0.980863	0.999999	-2.61384e-09	1.26156e-09	1.05812	-2.07191	no	psychiatric
bip2021	Microglia (9)	0.994264	0.999999	-3.44686e-09	1.36347e-09	1.0161	-2.528	no	psychiatric
bip2021	Microglia (10)	0.992227	0.999999	-3.1216e-09	1.29023e-09	1.01928	-2.41942	no	psychiatric
bip2021	Microglia (11)	0.984284	0.999999	-2.72e-09	1.2642e-09	1.05927	-2.15156	no	psychiatric
bip2021	Microglia (12)	0.976272	0.999999	-2.55515e-09	1.28903e-09	1.06423	-1.98222	no	psychiatric
bip2021	Vascular (13)	0.992723	0.999999	-3.07321e-09	1.25781e-09	1.05547	-2.44329	no	psychiatric
bip2021	Vascular (14)	0.999432	0.999999	-3.80497e-09	1.16908e-09	0.999384	-3.25466	no	psychiatric
bip2021	Vascular (15)	0.99963	0.999999	-4.00631e-09	1.18739e-09	0.972883	-3.37406	no	psychiatric
bip2021	Vascular (16)	0.994594	0.999999	-2.84045e-09	1.11447e-09	1.06031	-2.5487	no	psychiatric
bip2021	Vascular (17)	0.993058	0.999999	-3.30211e-09	1.34219e-09	1.01309	-2.46023	no	psychiatric
bip2021	Vascular (18)	0.986071	0.999999	-2.85982e-09	1.30035e-09	1.07771	-2.19928	no	psychiatric
bip2021	Vascular (19)	0.999996	0.999999	-5.72209e-09	1.28424e-09	0.876641	-4.45563	no	psychiatric
bip2021	Vascular (20)	0.999999	0.999999	-5.18536e-09	1.10514e-09	0.934817	-4.69205	no	psychiatric
bip2021	Vascular (21)	0.996798	0.999999	-3.17041e-09	1.16288e-09	1.08054	-2.72633	no	psychiatric
bip2021	Vascular (22)	0.998287	0.999999	-3.1899e-09	1.08991e-09	1.05644	-2.92676	no	psychiatric
bip2021	Vascular (23)	0.999642	0.999999	-4.27853e-09	1.26448e-09	0.967051	-3.38364	no	psychiatric
bip2021	Fibroblast (24)	0.999567	0.999999	-3.72717e-09	1.11903e-09	0.977937	-3.33071	no	psychiatric
bip2021	Fibroblast (25)	0.999623	0.999999	-3.62201e-09	1.07502e-09	0.992218	-3.36925	no	psychiatric
bip2021	Fibroblast (26)	0.999927	0.999999	-4.31334e-09	1.13588e-09	0.943656	-3.79735	no	psychiatric
bip2021	Fibroblast (27)	0.999908	0.999999	-4.20093e-09	1.12315e-09	0.94307	-3.74031	no	psychiatric
bip2021	Fibroblast (28)	0.999904	0.999999	-4.19527e-09	1.12499e-09	0.972297	-3.72915	no	psychiatric
bip2021	Fibroblast (29)	0.996948	0.999999	-3.31665e-09	1.2095e-09	1.0158	-2.74216	no	psychiatric
bip2021	Fibroblast (30)	0.999963	0.999999	-4.04447e-09	1.02005e-09	0.939004	-3.96497	no	psychiatric
bip2021	Fibroblast (31)	0.99982	0.999999	-3.79216e-09	1.06294e-09	0.968923	-3.5676	no	psychiatric
bip2021	Oligodendrocyte precursor (32)	0.989905	0.999999	-2.1118e-09	9.09166e-10	0.975675	-2.32279	no	psychiatric
bip2021	Oligodendrocyte precursor (33)	0.985992	0.999999	-2.15164e-09	9.7932e-10	1.03288	-2.19707	no	psychiatric
bip2021	Oligodendrocyte precursor (34)	0.981063	0.999999	-1.96345e-09	9.4569e-10	1.0311	-2.07621	no	psychiatric
bip2021	Oligodendrocyte precursor (35)	0.980671	0.999999	-2.06021e-09	9.96324e-10	1.04546	-2.06781	no	psychiatric
bip2021	Oligodendrocyte precursor (36)	0.987147	0.999999	-2.0886e-09	9.36324e-10	1.07747	-2.23064	no	psychiatric
bip2021	Committed oligodendrocyte precursor (37)	0.495429	0.836603	1.20677e-11	1.05311e-09	1.24078	0.0114592	no	psychiatric
bip2021	Committed oligodendrocyte precursor (38)	0.712944	0.999999	-6.64143e-10	1.18174e-09	1.23482	-0.562005	no	psychiatric
bip2021	Committed oligodendrocyte precursor (39)	0.896842	0.999999	-1.4815e-09	1.1723e-09	1.16851	-1.26376	no	psychiatric
bip2021	Oligodendrocyte (40)	0.807846	0.999999	-1.01734e-09	1.16937e-09	1.20651	-0.869987	no	psychiatric
bip2021	Committed oligodendrocyte precursor (41)	0.881651	0.999999	-1.41234e-09	1.19358e-09	1.19916	-1.18328	no	psychiatric
bip2021	Committed oligodendrocyte precursor (42)	0.877077	0.999999	-1.47708e-09	1.2728e-09	1.19604	-1.1605	no	psychiatric
bip2021	Committed oligodendrocyte precursor (43)	0.997753	0.999999	-3.2039e-09	1.12763e-09	1.06856	-2.84127	no	psychiatric
bip2021	Oligodendrocyte (44)	0.996469	0.999999	-2.87433e-09	1.06699e-09	1.08284	-2.69388	no	psychiatric
bip2021	Oligodendrocyte (45)	0.941058	0.999999	-1.77252e-09	1.13353e-09	1.15757	-1.56372	no	psychiatric
bip2021	Oligodendrocyte (46)	0.850155	0.999999	-1.1765e-09	1.13442e-09	1.21123	-1.0371	no	psychiatric
bip2021	Oligodendrocyte (47)	0.843243	0.999999	-1.21634e-09	1.20684e-09	1.20421	-1.00788	no	psychiatric
bip2021	Oligodendrocyte (48)	0.952291	0.999999	-1.81244e-09	1.08693e-09	1.09184	-1.66748	no	psychiatric
bip2021	Oligodendrocyte (49)	0.987328	0.999999	-2.51811e-09	1.12611e-09	1.09701	-2.23612	no	psychiatric
bip2021	Oligodendrocyte (50)	0.999773	0.999999	-3.48949e-09	9.95208e-10	0.932848	-3.50629	no	psychiatric
bip2021	Bergmann glia (51)	0.93198	0.999999	-1.68848e-09	1.13268e-09	1.15773	-1.4907	no	psychiatric
bip2021	Astrocyte (52)	0.985444	0.999999	-2.54993e-09	1.16864e-09	1.13161	-2.18196	no	psychiatric
bip2021	Astrocyte (53)	0.984848	0.999999	-2.4349e-09	1.12409e-09	1.11269	-2.1661	no	psychiatric
bip2021	Astrocyte (54)	0.95203	0.999999	-1.78102e-09	1.06977e-09	1.15426	-1.66486	no	psychiatric
bip2021	Astrocyte (55)	0.98542	0.999999	-2.34224e-09	1.07377e-09	1.09837	-2.18131	no	psychiatric
bip2021	Astrocyte (56)	0.977354	0.999999	-2.24001e-09	1.11892e-09	1.14791	-2.00193	no	psychiatric
bip2021	Astrocyte (57)	0.959154	0.999999	-1.87851e-09	1.07902e-09	1.14684	-1.74095	no	psychiatric
bip2021	Astrocyte (58)	0.98564	0.999999	-2.62588e-09	1.2005e-09	1.10664	-2.18732	no	psychiatric
bip2021	Astrocyte (59)	0.942376	0.999999	-1.86926e-09	1.1868e-09	1.20563	-1.57504	no	psychiatric
bip2021	Astrocyte (60)	0.985786	0.999999	-2.4408e-09	1.11384e-09	1.13084	-2.19133	no	psychiatric
bip2021	Astrocyte (61)	0.991618	0.999999	-2.7394e-09	1.1453e-09	1.08669	-2.39186	no	psychiatric
bip2021	Astrocyte (62)	0.990061	0.999999	-2.55036e-09	1.09522e-09	1.12127	-2.32864	no	psychiatric
bip2021	Astrocyte (63)	0.999477	0.999999	-3.65653e-09	1.11547e-09	1.0271	-3.27802	no	psychiatric
bip2021	Astrocyte (64)	0.999956	0.999999	-3.89574e-09	9.93878e-10	0.87743	-3.91974	no	psychiatric
bip2021	Ependymal (65)	0.999994	0.999999	-4.23228e-09	9.67815e-10	0.897315	-4.37303	no	psychiatric
bip2021	Ependymal (66)	0.999984	0.999999	-4.21321e-09	1.01287e-09	0.930284	-4.15967	no	psychiatric
bip2021	Ependymal (67)	0.999823	0.999999	-3.64925e-09	1.02138e-09	0.951974	-3.57288	no	psychiatric
bip2021	Ependymal (68)	0.986325	0.999999	-2.36062e-09	1.06986e-09	1.08449	-2.20648	no	psychiatric
bip2021	Ependymal (69)	0.996695	0.999999	-3.04094e-09	1.11968e-09	1.01865	-2.71589	no	psychiatric
bip2021	Ependymal (70)	0.999997	0.999999	-4.41794e-09	9.69644e-10	0.893613	-4.55626	no	psychiatric
bip2021	Ependymal (71)	0.99993	0.999999	-3.83032e-09	1.00567e-09	0.931181	-3.80874	no	psychiatric
bip2021	Ependymal (72)	0.999991	0.999999	-4.16403e-09	9.68858e-10	0.897132	-4.29787	no	psychiatric
bip2021	Ependymal (73)	0.999929	0.999999	-3.75001e-09	9.85706e-10	0.937439	-3.80439	no	psychiatric
bip2021	Ependymal (74)	0.998939	0.999999	-3.15394e-09	1.02651e-09	0.998628	-3.0725	no	psychiatric
bip2021	Committed oligodendrocyte precursor (75)	0.993522	0.999999	-2.51317e-09	1.01136e-09	1.10332	-2.48495	no	psychiatric
bip2021	Choroid plexus (76)	0.996093	0.999999	-2.72574e-09	1.02472e-09	1.03818	-2.65997	no	psychiatric
bip2021	Choroid plexus (77)	0.994397	0.999999	-2.83167e-09	1.1165e-09	1.01824	-2.53619	no	psychiatric
bip2021	Choroid plexus (78)	0.999246	0.999999	-3.31352e-09	1.04424e-09	0.962345	-3.17314	no	psychiatric
bip2021	Choroid plexus (79)	0.998946	0.999999	-3.1867e-09	1.03645e-09	0.982385	-3.07464	no	psychiatric
bip2021	Choroid plexus (80)	0.997248	0.999999	-3.04489e-09	1.09688e-09	1.00261	-2.77595	no	psychiatric
bip2021	Choroid plexus (81)	0.999375	0.999999	-3.35008e-09	1.03811e-09	0.988415	-3.22709	no	psychiatric
bip2021	Choroid plexus (82)	0.997898	0.999999	-2.73737e-09	9.56288e-10	1.03901	-2.8625	no	psychiatric
bip2021	Deep-layer near-projecting (83)	0.0730315	0.159562	1.63434e-09	1.12435e-09	1.30379	1.45358	no	psychiatric
bip2021	Deep-layer corticothalamic and 6b (84)	0.269619	0.487429	6.20021e-10	1.00986e-09	1.20581	0.613965	no	psychiatric
bip2021	Deep-layer near-projecting (85)	0.0522977	0.126891	1.7324e-09	1.06743e-09	1.29858	1.62297	no	psychiatric
bip2021	Deep-layer near-projecting (86)	0.0579741	0.133859	1.85062e-09	1.17723e-09	1.37078	1.57201	no	psychiatric
bip2021	Deep-layer near-projecting (87)	0.106803	0.217859	1.38138e-09	1.11069e-09	1.30018	1.24371	no	psychiatric
bip2021	Deep-layer near-projecting (88)	0.118036	0.238661	1.34982e-09	1.13922e-09	1.29534	1.18486	no	psychiatric
bip2021	Deep-layer near-projecting (89)	0.410261	0.713699	2.49432e-10	1.09943e-09	1.20167	0.226874	no	psychiatric
bip2021	Deep-layer near-projecting (90)	0.0345949	0.0916567	2.10654e-09	1.15924e-09	1.34695	1.81718	no	psychiatric
bip2021	Deep-layer near-projecting (91)	0.0966882	0.205376	1.56669e-09	1.20454e-09	1.31517	1.30066	no	psychiatric
bip2021	Deep-layer near-projecting (92)	0.0271782	0.0763972	2.23918e-09	1.16382e-09	1.37618	1.92399	no	psychiatric
bip2021	Deep-layer near-projecting (93)	0.0103589	0.0356378	2.63214e-09	1.13793e-09	1.40859	2.31309	yes	psychiatric
bip2021	Deep-layer near-projecting (94)	0.0943323	0.20133	1.51157e-09	1.14988e-09	1.31674	1.31454	no	psychiatric
bip2021	Deep-layer near-projecting (95)	0.0687045	0.153751	1.63629e-09	1.1015e-09	1.29355	1.48551	no	psychiatric
bip2021	Deep-layer near-projecting (96)	0.0472099	0.117349	1.7741e-09	1.06073e-09	1.30692	1.67253	no	psychiatric
bip2021	Deep-layer corticothalamic and 6b (97)	0.242094	0.444301	7.70127e-10	1.10083e-09	1.24669	0.699584	no	psychiatric
bip2021	Deep-layer corticothalamic and 6b (98)	0.0109487	0.0371128	2.70016e-09	1.17801e-09	1.38448	2.29214	yes	psychiatric
bip2021	Deep-layer corticothalamic and 6b (99)	0.0549719	0.129959	1.75655e-09	1.09891e-09	1.322	1.59845	no	psychiatric
bip2021	Deep-layer corticothalamic and 6b (100)	0.00410263	0.0179089	2.75425e-09	1.04189e-09	1.38323	2.64351	yes	psychiatric
bip2021	Deep-layer corticothalamic and 6b (101)	0.000468605	0.00440871	3.47711e-09	1.05089e-09	1.45277	3.30873	yes	psychiatric
bip2021	Deep-layer corticothalamic and 6b (102)	0.032647	0.0880133	1.8856e-09	1.02298e-09	1.31591	1.84324	no	psychiatric
bip2021	Deep-layer corticothalamic and 6b (103)	0.00849468	0.030864	2.64758e-09	1.10919e-09	1.37256	2.38694	yes	psychiatric
bip2021	Deep-layer corticothalamic and 6b (104)	0.0284551	0.078893	2.02974e-09	1.06604e-09	1.29425	1.904	no	psychiatric
bip2021	Deep-layer corticothalamic and 6b (105)	0.159508	0.307671	1.11851e-09	1.12247e-09	1.27746	0.99648	no	psychiatric
bip2021	Deep-layer corticothalamic and 6b (106)	0.00847693	0.030864	2.76577e-09	1.15834e-09	1.40888	2.38771	yes	psychiatric
bip2021	Deep-layer corticothalamic and 6b (107)	0.00186758	0.0106291	3.74243e-09	1.29063e-09	1.50225	2.8997	yes	psychiatric
bip2021	Deep-layer corticothalamic and 6b (108)	0.00233931	0.0123957	3.1836e-09	1.1256e-09	1.4314	2.82837	yes	psychiatric
bip2021	Deep-layer corticothalamic and 6b (109)	0.00547924	0.0221573	2.73524e-09	1.07516e-09	1.39403	2.54402	yes	psychiatric
bip2021	Deep-layer corticothalamic and 6b (110)	0.000539738	0.00478498	3.53203e-09	1.08048e-09	1.43533	3.26895	yes	psychiatric
bip2021	Deep-layer corticothalamic and 6b (111)	0.0315525	0.085563	1.90818e-09	1.02676e-09	1.29333	1.85845	no	psychiatric
bip2021	Deep-layer corticothalamic and 6b (112)	0.00465396	0.0196833	2.74507e-09	1.05558e-09	1.3615	2.60053	yes	psychiatric
bip2021	Miscellaneous (113)	0.0492021	0.121295	2.03697e-09	1.23255e-09	1.33831	1.65264	no	psychiatric
bip2021	Miscellaneous (114)	0.0239165	0.0689093	2.2914e-09	1.15794e-09	1.38468	1.97885	no	psychiatric
bip2021	Hippocampal CA1-3 (115)	0.0640002	0.14534	1.64653e-09	1.0818e-09	1.29079	1.52203	no	psychiatric
bip2021	Miscellaneous (116)	0.010262	0.0355698	2.7298e-09	1.17835e-09	1.41893	2.31663	yes	psychiatric
bip2021	Miscellaneous (117)	0.004551	0.019426	3.40878e-09	1.30695e-09	1.45581	2.6082	yes	psychiatric
bip2021	Miscellaneous (118)	0.00478591	0.0200573	3.14549e-09	1.21404e-09	1.41811	2.59093	yes	psychiatric
bip2021	Hippocampal CA1-3 (119)	0.00066613	0.00538747	3.70173e-09	1.15357e-09	1.47173	3.20894	yes	psychiatric
bip2021	Upper-layer intratelencephalic (120)	0.000129388	0.00204433	4.62298e-09	1.26538e-09	1.56869	3.65342	yes	psychiatric
bip2021	Upper-layer intratelencephalic (121)	0.000241725	0.0027454	4.50288e-09	1.29031e-09	1.54527	3.48976	yes	psychiatric
bip2021	Upper-layer intratelencephalic (122)	2.40936e-05	0.00114052	5.81475e-09	1.43071e-09	1.68368	4.06425	yes	psychiatric
bip2021	Upper-layer intratelencephalic (123)	1.49049e-06	0.00058046	6.81665e-09	1.459e-09	1.7758	4.67213	yes	psychiatric
bip2021	Upper-layer intratelencephalic (124)	5.03653e-06	0.00058046	5.95635e-09	1.34893e-09	1.68338	4.4156	yes	psychiatric
bip2021	Upper-layer intratelencephalic (125)	2.72141e-05	0.00114052	5.13532e-09	1.27246e-09	1.60187	4.03575	yes	psychiatric
bip2021	Upper-layer intratelencephalic (126)	1.66983e-05	0.00114052	4.79269e-09	1.15515e-09	1.56012	4.14898	yes	psychiatric
bip2021	Upper-layer intratelencephalic (127)	0.000924531	0.00636133	3.70836e-09	1.19107e-09	1.45793	3.11346	yes	psychiatric
bip2021	Upper-layer intratelencephalic (128)	0.0211666	0.0633624	2.65164e-09	1.30608e-09	1.38787	2.03023	no	psychiatric
bip2021	Upper-layer intratelencephalic (129)	0.000245157	0.0027454	4.15021e-09	1.19054e-09	1.52756	3.48599	yes	psychiatric
bip2021	Upper-layer intratelencephalic (130)	0.0561457	0.131305	1.8492e-09	1.1645e-09	1.36053	1.58798	no	psychiatric
bip2021	Upper-layer intratelencephalic (131)	0.00217049	0.0116348	3.59276e-09	1.25962e-09	1.4772	2.85226	yes	psychiatric
bip2021	Miscellaneous (132)	4.15198e-05	0.00131893	6.39804e-09	1.62574e-09	1.79947	3.93545	yes	psychiatric
bip2021	Upper-layer intratelencephalic (133)	0.00610792	0.0244376	3.77169e-09	1.50516e-09	1.54005	2.50585	yes	psychiatric
bip2021	Upper-layer intratelencephalic (134)	0.0665816	0.150461	1.90059e-09	1.26559e-09	1.32913	1.50174	no	psychiatric
bip2021	Upper-layer intratelencephalic (135)	0.000627071	0.00516214	4.15516e-09	1.28791e-09	1.52751	3.22627	yes	psychiatric
bip2021	Deep-layer intratelencephalic (136)	9.50915e-05	0.00175349	4.64581e-09	1.24495e-09	1.56456	3.73171	yes	psychiatric
bip2021	Deep-layer intratelencephalic (137)	0.05311	0.127706	1.87349e-09	1.15976e-09	1.35728	1.61542	no	psychiatric
bip2021	Upper-layer intratelencephalic (138)	0.0117776	0.0393442	3.00606e-09	1.32759e-09	1.4715	2.26431	yes	psychiatric
bip2021	Deep-layer intratelencephalic (139)	0.0189116	0.0569819	2.53006e-09	1.21827e-09	1.42686	2.07677	no	psychiatric
bip2021	Deep-layer intratelencephalic (140)	0.00323338	0.0150565	3.72709e-09	1.36868e-09	1.55226	2.72312	yes	psychiatric
bip2021	Deep-layer intratelencephalic (141)	0.000806894	0.00619964	4.40665e-09	1.39743e-09	1.5727	3.1534	yes	psychiatric
bip2021	Deep-layer intratelencephalic (142)	0.01503	0.0474577	2.57389e-09	1.18651e-09	1.40358	2.1693	yes	psychiatric
bip2021	Deep-layer intratelencephalic (143)	0.00211507	0.0114711	3.39311e-09	1.18621e-09	1.4359	2.86047	yes	psychiatric
bip2021	Deep-layer intratelencephalic (144)	0.00069461	0.00552095	3.76897e-09	1.17895e-09	1.49787	3.19688	yes	psychiatric
bip2021	Deep-layer intratelencephalic (145)	0.00666999	0.0256239	2.71768e-09	1.09825e-09	1.37896	2.47456	yes	psychiatric
bip2021	Deep-layer intratelencephalic (146)	4.57764e-05	0.00131893	4.59062e-09	1.17349e-09	1.54023	3.91195	yes	psychiatric
bip2021	Deep-layer intratelencephalic (147)	8.36076e-05	0.00164866	4.57096e-09	1.21439e-09	1.56452	3.764	yes	psychiatric
bip2021	Deep-layer intratelencephalic (148)	0.00179196	0.0103262	3.51104e-09	1.20545e-09	1.47111	2.91264	yes	psychiatric
bip2021	Deep-layer intratelencephalic (149)	0.00534826	0.0220138	3.15087e-09	1.23444e-09	1.45472	2.55246	yes	psychiatric
bip2021	Deep-layer intratelencephalic (150)	0.00317614	0.0149828	2.92124e-09	1.07044e-09	1.45052	2.72902	yes	psychiatric
bip2021	Deep-layer intratelencephalic (151)	0.000124824	0.00204433	4.18617e-09	1.14295e-09	1.54098	3.66262	yes	psychiatric
bip2021	Deep-layer intratelencephalic (152)	0.00817271	0.030384	2.65867e-09	1.10727e-09	1.39799	2.40111	yes	psychiatric
bip2021	Amygdala excitatory (153)	7.30226e-05	0.00153016	4.07365e-09	1.07266e-09	1.49572	3.7977	yes	psychiatric
bip2021	Amygdala excitatory (154)	0.00304642	0.0147831	2.78182e-09	1.01425e-09	1.37544	2.74274	yes	psychiatric
bip2021	Amygdala excitatory (155)	1.80405e-05	0.00114052	3.98297e-09	9.6411e-10	1.46733	4.13124	yes	psychiatric
bip2021	Amygdala excitatory (156)	0.00159642	0.00955777	3.58254e-09	1.21502e-09	1.46078	2.94854	yes	psychiatric
bip2021	Amygdala excitatory (157)	0.000824911	0.00623416	3.88507e-09	1.23455e-09	1.50208	3.14695	yes	psychiatric
bip2021	Amygdala excitatory (158)	0.00304166	0.0147831	3.38756e-09	1.23487e-09	1.45092	2.74326	yes	psychiatric
bip2021	Amygdala excitatory (159)	0.00411787	0.0179089	2.90753e-09	1.1004e-09	1.37957	2.64225	yes	psychiatric
bip2021	Amygdala excitatory (160)	0.00546152	0.0221573	2.84665e-09	1.11846e-09	1.38992	2.54515	yes	psychiatric
bip2021	Amygdala excitatory (161)	0.000166163	0.00223755	3.91416e-09	1.09069e-09	1.48092	3.5887	yes	psychiatric
bip2021	Amygdala excitatory (162)	0.000881844	0.00625431	3.53971e-09	1.13184e-09	1.45087	3.12739	yes	psychiatric
bip2021	Hippocampal CA1-3 (163)	0.105258	0.216625	1.38982e-09	1.10995e-09	1.27672	1.25215	no	psychiatric
bip2021	Miscellaneous (164)	0.0131685	0.043362	2.4499e-09	1.10296e-09	1.3596	2.22121	yes	psychiatric
bip2021	Miscellaneous (165)	0.00506758	0.0210464	2.74638e-09	1.06814e-09	1.36874	2.57118	yes	psychiatric
bip2021	Miscellaneous (166)	0.0173556	0.0533394	2.24199e-09	1.06169e-09	1.32067	2.11171	no	psychiatric
bip2021	Miscellaneous (167)	0.000169879	0.00223755	4.15341e-09	1.15922e-09	1.54442	3.58293	yes	psychiatric
bip2021	Miscellaneous (168)	0.0063082	0.0244376	3.00987e-09	1.20664e-09	1.39995	2.49442	yes	psychiatric
bip2021	Hippocampal CA1-3 (169)	0.000530343	0.00478498	3.86016e-09	1.17907e-09	1.47165	3.27391	yes	psychiatric
bip2021	Miscellaneous (170)	0.00348044	0.015886	2.81874e-09	1.04448e-09	1.40217	2.69871	yes	psychiatric
bip2021	Amygdala excitatory (171)	0.000876304	0.00625431	3.52815e-09	1.12748e-09	1.46127	3.12924	yes	psychiatric
bip2021	Amygdala excitatory (172)	0.00856961	0.030864	2.66325e-09	1.11727e-09	1.35434	2.38371	yes	psychiatric
bip2021	Amygdala excitatory (173)	0.000238972	0.0027454	4.22575e-09	1.20984e-09	1.49163	3.49282	yes	psychiatric
bip2021	Amygdala excitatory (174)	0.000877199	0.00625431	3.74981e-09	1.19843e-09	1.46017	3.12894	yes	psychiatric
bip2021	Amygdala excitatory (175)	0.000411322	0.00410885	3.97248e-09	1.18757e-09	1.44707	3.34506	yes	psychiatric
bip2021	Miscellaneous (176)	0.156881	0.305157	1.17191e-09	1.16335e-09	1.28528	1.00736	no	psychiatric
bip2021	Miscellaneous (177)	0.00299466	0.0147831	3.51115e-09	1.27754e-09	1.49036	2.74837	yes	psychiatric
bip2021	Miscellaneous (178)	0.00406702	0.0179089	3.12609e-09	1.18124e-09	1.4118	2.64645	yes	psychiatric
bip2021	Hippocampal CA1-3 (179)	0.000159898	0.00223755	4.46931e-09	1.24192e-09	1.55159	3.59871	yes	psychiatric
bip2021	Hippocampal CA1-3 (180)	0.000121078	0.00204433	4.45523e-09	1.21382e-09	1.57997	3.67042	yes	psychiatric
bip2021	Hippocampal CA1-3 (181)	0.00059958	0.00502557	3.65823e-09	1.1294e-09	1.45553	3.23908	yes	psychiatric
bip2021	Hippocampal CA1-3 (182)	0.000250123	0.0027454	4.03649e-09	1.1597e-09	1.49854	3.48062	yes	psychiatric
bip2021	Hippocampal CA1-3 (183)	0.000442269	0.00424763	3.56063e-09	1.0709e-09	1.44695	3.32489	yes	psychiatric
bip2021	Hippocampal CA1-3 (184)	0.0099427	0.0347241	2.38745e-09	1.02531e-09	1.33062	2.3285	yes	psychiatric
bip2021	Hippocampal CA1-3 (185)	0.0088641	0.0316771	2.74546e-09	1.15781e-09	1.4412	2.37125	yes	psychiatric
bip2021	Hippocampal CA1-3 (186)	0.0365885	0.0954581	1.87085e-09	1.04416e-09	1.31442	1.79173	no	psychiatric
bip2021	Hippocampal CA1-3 (187)	0.00311252	0.0149466	3.05873e-09	1.11809e-09	1.4108	2.73569	yes	psychiatric
bip2021	Hippocampal CA1-3 (188)	0.00615301	0.0244376	2.59587e-09	1.037e-09	1.37728	2.50325	yes	psychiatric
bip2021	Hippocampal CA1-3 (189)	0.0718883	0.157812	1.49142e-09	1.02021e-09	1.26303	1.46187	no	psychiatric
bip2021	Hippocampal CA4 (190)	0.0282722	0.078893	2.01259e-09	1.05547e-09	1.33373	1.90682	no	psychiatric
bip2021	Hippocampal CA4 (191)	0.0138904	0.0447797	2.51665e-09	1.14374e-09	1.3473	2.20037	yes	psychiatric
bip2021	Hippocampal CA4 (192)	0.00762609	0.0288166	2.94142e-09	1.21229e-09	1.45081	2.42634	yes	psychiatric
bip2021	Hippocampal CA4 (193)	0.0216517	0.063576	2.21861e-09	1.0979e-09	1.3761	2.02077	no	psychiatric
bip2021	Hippocampal CA4 (194)	0.0213392	0.0634671	2.83221e-09	1.39735e-09	1.46215	2.02684	no	psychiatric
bip2021	Hippocampal CA4 (195)	0.0240838	0.0689606	2.25364e-09	1.14057e-09	1.37531	1.97589	no	psychiatric
bip2021	Hippocampal CA4 (196)	0.00142691	0.00877076	2.94961e-09	9.88786e-10	1.4006	2.98306	yes	psychiatric
bip2021	Hippocampal CA4 (197)	0.000154076	0.00223755	3.52128e-09	9.7587e-10	1.44208	3.60835	yes	psychiatric
bip2021	Hippocampal CA4 (198)	0.00285459	0.0144612	3.276e-09	1.18523e-09	1.45041	2.76403	yes	psychiatric
bip2021	Hippocampal dentate gyrus (199)	0.0366509	0.0954581	2.44818e-09	1.36697e-09	1.39457	1.79095	no	psychiatric
bip2021	Hippocampal dentate gyrus (200)	0.000193039	0.00240516	4.00748e-09	1.12905e-09	1.47869	3.54942	yes	psychiatric
bip2021	Hippocampal dentate gyrus (201)	0.000409596	0.00410885	3.73091e-09	1.11496e-09	1.46581	3.34623	yes	psychiatric
bip2021	Hippocampal dentate gyrus (202)	0.0078455	0.0294047	2.78427e-09	1.15242e-09	1.39113	2.41602	yes	psychiatric
bip2021	Hippocampal dentate gyrus (203)	0.0013669	0.00875198	3.4616e-09	1.15533e-09	1.43614	2.99618	yes	psychiatric
bip2021	Hippocampal dentate gyrus (204)	0.112899	0.229279	1.55304e-09	1.28217e-09	1.32414	1.21126	no	psychiatric
bip2021	Hippocampal dentate gyrus (205)	0.236801	0.438414	8.54901e-10	1.19294e-09	1.21409	0.716632	no	psychiatric
bip2021	Medium spiny neuron (206)	0.0109369	0.0371128	2.54015e-09	1.108e-09	1.42729	2.29255	yes	psychiatric
bip2021	Medium spiny neuron (207)	0.00018389	0.00235482	3.76299e-09	1.05637e-09	1.49673	3.56219	yes	psychiatric
bip2021	Medium spiny neuron (208)	0.00116537	0.00767482	3.2011e-09	1.05144e-09	1.44913	3.04449	yes	psychiatric
bip2021	Medium spiny neuron (209)	0.00296621	0.0147831	2.82532e-09	1.02683e-09	1.43203	2.75149	yes	psychiatric
bip2021	Medium spiny neuron (210)	0.0010056	0.00681739	3.20746e-09	1.03849e-09	1.45437	3.08857	yes	psychiatric
bip2021	Medium spiny neuron (211)	0.0386493	0.0984383	1.84898e-09	1.04665e-09	1.34479	1.76658	no	psychiatric
bip2021	Medium spiny neuron (212)	0.00169326	0.00994202	3.38792e-09	1.15617e-09	1.4689	2.93028	yes	psychiatric
bip2021	Medium spiny neuron (213)	0.106145	0.217479	1.34895e-09	1.0815e-09	1.27913	1.24729	no	psychiatric
bip2021	Medium spiny neuron (214)	0.0709173	0.157177	1.56086e-09	1.06253e-09	1.2927	1.46899	no	psychiatric
bip2021	Medium spiny neuron (215)	0.14409	0.285088	1.11855e-09	1.05313e-09	1.27277	1.06212	no	psychiatric
bip2021	Medium spiny neuron (216)	0.0094121	0.0332973	2.52971e-09	1.07693e-09	1.35534	2.34899	yes	psychiatric
bip2021	Medium spiny neuron (217)	3.26213e-05	0.0011568	4.20935e-09	1.05418e-09	1.45062	3.993	yes	psychiatric
bip2021	Medium spiny neuron (218)	0.0608489	0.139313	1.60632e-09	1.03788e-09	1.3019	1.54769	no	psychiatric
bip2021	Medium spiny neuron (219)	0.542065	0.888163	-1.04465e-10	9.88901e-10	1.18791	-0.105637	no	psychiatric
bip2021	Medium spiny neuron (220)	0.00946191	0.0332973	2.60698e-09	1.11076e-09	1.35072	2.34703	yes	psychiatric
bip2021	Medium spiny neuron (221)	2.66937e-05	0.00114052	4.29572e-09	1.06322e-09	1.5351	4.04028	yes	psychiatric
bip2021	Eccentric medium spiny neuron (222)	2.71658e-05	0.00114052	4.83664e-09	1.19833e-09	1.59946	4.03617	yes	psychiatric
bip2021	Eccentric medium spiny neuron (223)	0.000862897	0.00625431	3.56547e-09	1.13776e-09	1.49677	3.13376	yes	psychiatric
bip2021	Eccentric medium spiny neuron (224)	0.00432869	0.0186498	2.79473e-09	1.06454e-09	1.42268	2.6253	yes	psychiatric
bip2021	Eccentric medium spiny neuron (225)	0.000133036	0.00204433	4.05666e-09	1.11255e-09	1.52036	3.64627	yes	psychiatric
bip2021	Eccentric medium spiny neuron (226)	0.00385604	0.0174278	2.77413e-09	1.04117e-09	1.42849	2.66442	yes	psychiatric
bip2021	Eccentric medium spiny neuron (227)	0.0531878	0.127706	1.62339e-09	1.00538e-09	1.29082	1.6147	no	psychiatric
bip2021	Eccentric medium spiny neuron (228)	0.00202267	0.0111006	3.21419e-09	1.11813e-09	1.46026	2.8746	yes	psychiatric
bip2021	Eccentric medium spiny neuron (229)	0.0116905	0.0393382	2.50848e-09	1.10645e-09	1.39782	2.26715	yes	psychiatric
bip2021	Eccentric medium spiny neuron (230)	0.0508056	0.124582	1.53141e-09	9.35443e-10	1.30544	1.63709	no	psychiatric
bip2021	Eccentric medium spiny neuron (231)	0.0538805	0.128036	1.52009e-09	9.4513e-10	1.31697	1.60834	no	psychiatric
bip2021	Eccentric medium spiny neuron (232)	0.211927	0.39554	8.02652e-10	1.00362e-09	1.2768	0.799753	no	psychiatric
bip2021	Eccentric medium spiny neuron (233)	0.00318507	0.0149828	2.68381e-09	9.83768e-10	1.4063	2.72809	yes	psychiatric
bip2021	Eccentric medium spiny neuron (234)	0.023112	0.0673548	2.00973e-09	1.00822e-09	1.31882	1.99334	no	psychiatric
bip2021	Splatter (235)	0.307143	0.550945	5.67621e-10	1.12631e-09	1.22401	0.503965	no	psychiatric
bip2021	MGE interneuron (236)	0.0376841	0.0970523	1.71507e-09	9.64486e-10	1.31994	1.77822	no	psychiatric
bip2021	Splatter (237)	0.00625727	0.0244376	2.41063e-09	9.65299e-10	1.35507	2.49729	yes	psychiatric
bip2021	Splatter (238)	0.33844	0.602397	4.48645e-10	1.0766e-09	1.25122	0.416724	no	psychiatric
bip2021	MGE interneuron (239)	5.95313e-05	0.00148124	4.58712e-09	1.19206e-09	1.58537	3.84805	yes	psychiatric
bip2021	MGE interneuron (240)	8.58304e-05	0.00164866	4.01619e-09	1.06886e-09	1.50162	3.75744	yes	psychiatric
bip2021	MGE interneuron (241)	4.50018e-06	0.00058046	4.69055e-09	1.05646e-09	1.56268	4.43989	yes	psychiatric
bip2021	MGE interneuron (242)	4.40748e-05	0.00131893	4.52396e-09	1.15375e-09	1.55908	3.92109	yes	psychiatric
bip2021	MGE interneuron (243)	0.00243766	0.01277	3.15587e-09	1.12103e-09	1.43881	2.81516	yes	psychiatric
bip2021	MGE interneuron (244)	0.0169472	0.0524338	2.29018e-09	1.0796e-09	1.3561	2.12133	no	psychiatric
bip2021	MGE interneuron (245)	0.0312285	0.0851856	2.28999e-09	1.22917e-09	1.33787	1.86304	no	psychiatric
bip2021	MGE interneuron (246)	0.153989	0.3008	1.04187e-09	1.02197e-09	1.25429	1.01947	no	psychiatric
bip2021	MGE interneuron (247)	0.00116162	0.00767482	3.12042e-09	1.02461e-09	1.42887	3.04546	yes	psychiatric
bip2021	MGE interneuron (248)	6.68165e-05	0.00153016	4.20242e-09	1.10021e-09	1.50989	3.81967	yes	psychiatric
bip2021	MGE interneuron (249)	3.11149e-05	0.0011568	4.13732e-09	1.03325e-09	1.48007	4.00419	yes	psychiatric
bip2021	MGE interneuron (250)	0.000166143	0.00223755	3.94195e-09	1.09842e-09	1.49315	3.58874	yes	psychiatric
bip2021	MGE interneuron (251)	0.0393098	0.0993449	2.05643e-09	1.16926e-09	1.39972	1.75875	no	psychiatric
bip2021	MGE interneuron (252)	7.20443e-05	0.00153016	4.50189e-09	1.18438e-09	1.54925	3.80104	yes	psychiatric
bip2021	MGE interneuron (253)	0.000583502	0.00498138	3.63298e-09	1.11893e-09	1.45658	3.24682	yes	psychiatric
bip2021	MGE interneuron (254)	0.000282075	0.00302411	3.83763e-09	1.11291e-09	1.50898	3.44829	yes	psychiatric
bip2021	MGE interneuron (255)	0.0610439	0.139313	1.61932e-09	1.04738e-09	1.34318	1.54607	no	psychiatric
bip2021	MGE interneuron (256)	0.157596	0.30526	1.09175e-09	1.08698e-09	1.30018	1.00439	no	psychiatric
bip2021	MGE interneuron (257)	0.042087	0.105446	1.69195e-09	9.79723e-10	1.33189	1.72697	no	psychiatric
bip2021	MGE interneuron (258)	0.00267691	0.0138658	2.8374e-09	1.01884e-09	1.4274	2.78494	yes	psychiatric
bip2021	MGE interneuron (259)	0.000418907	0.00410885	3.66374e-09	1.09693e-09	1.52187	3.33999	yes	psychiatric
bip2021	MGE interneuron (260)	0.00274993	0.0140858	3.08262e-09	1.11037e-09	1.49167	2.7762	yes	psychiatric
bip2021	MGE interneuron (261)	0.00142311	0.00877076	3.55347e-09	1.19089e-09	1.52307	2.98388	yes	psychiatric
bip2021	MGE interneuron (262)	0.000205804	0.00249673	3.75185e-09	1.06209e-09	1.52479	3.53253	yes	psychiatric
bip2021	MGE interneuron (263)	0.00630269	0.0244376	3.01568e-09	1.20882e-09	1.49511	2.49473	yes	psychiatric
bip2021	LAMP5-LHX6 and Chandelier (264)	0.0143594	0.0459699	2.52994e-09	1.15664e-09	1.44898	2.18733	yes	psychiatric
bip2021	LAMP5-LHX6 and Chandelier (265)	0.0394363	0.0993449	1.7028e-09	9.69008e-10	1.3419	1.75727	no	psychiatric
bip2021	LAMP5-LHX6 and Chandelier (266)	0.035022	0.092258	1.85759e-09	1.02537e-09	1.34024	1.81163	no	psychiatric
bip2021	LAMP5-LHX6 and Chandelier (267)	0.0294467	0.0808033	1.91446e-09	1.01349e-09	1.33632	1.88899	no	psychiatric
bip2021	LAMP5-LHX6 and Chandelier (268)	0.0563923	0.131305	1.65882e-09	1.04605e-09	1.32775	1.5858	no	psychiatric
bip2021	LAMP5-LHX6 and Chandelier (269)	0.000128282	0.00204433	3.49675e-09	9.5654e-10	1.47595	3.65562	yes	psychiatric
bip2021	LAMP5-LHX6 and Chandelier (270)	0.00170373	0.00994202	3.20208e-09	1.09347e-09	1.4802	2.92837	yes	psychiatric
bip2021	LAMP5-LHX6 and Chandelier (271)	0.0136482	0.044623	2.2763e-09	1.03128e-09	1.39551	2.20725	yes	psychiatric
bip2021	LAMP5-LHX6 and Chandelier (272)	0.00122166	0.00793215	3.30178e-09	1.0896e-09	1.46782	3.03028	yes	psychiatric
bip2021	LAMP5-LHX6 and Chandelier (273)	0.0343081	0.0914222	1.86458e-09	1.02396e-09	1.34918	1.82094	no	psychiatric
bip2021	LAMP5-LHX6 and Chandelier (274)	0.0264252	0.0747363	2.07422e-09	1.07132e-09	1.37064	1.93614	no	psychiatric
bip2021	LAMP5-LHX6 and Chandelier (275)	0.00756547	0.0288166	2.50327e-09	1.03048e-09	1.3961	2.42923	yes	psychiatric
bip2021	CGE interneuron (276)	0.0563958	0.131305	1.64733e-09	1.03882e-09	1.32784	1.58577	no	psychiatric
bip2021	CGE interneuron (277)	0.000577621	0.00498138	3.30614e-09	1.01737e-09	1.47699	3.24971	yes	psychiatric
bip2021	CGE interneuron (278)	0.00144724	0.00877864	3.33002e-09	1.11793e-09	1.48041	2.97873	yes	psychiatric
bip2021	CGE interneuron (279)	0.00039446	0.00410885	3.94115e-09	1.17413e-09	1.48759	3.35665	yes	psychiatric
bip2021	CGE interneuron (280)	0.00401553	0.0179089	3.13115e-09	1.18123e-09	1.47433	2.65076	yes	psychiatric
bip2021	CGE interneuron (281)	5.01198e-05	0.00135913	4.61245e-09	1.18572e-09	1.56118	3.89001	yes	psychiatric
bip2021	CGE interneuron (282)	0.0538186	0.128036	1.80055e-09	1.11912e-09	1.35928	1.6089	no	psychiatric
bip2021	CGE interneuron (283)	0.070636	0.157177	1.57255e-09	1.06898e-09	1.31572	1.47107	no	psychiatric
bip2021	CGE interneuron (284)	0.0149201	0.0474355	2.31398e-09	1.06527e-09	1.38153	2.17221	yes	psychiatric
bip2021	CGE interneuron (285)	0.0761163	0.16474	1.56797e-09	1.09519e-09	1.31672	1.43169	no	psychiatric
bip2021	CGE interneuron (286)	0.00342247	0.0157776	2.94125e-09	1.08762e-09	1.44256	2.7043	yes	psychiatric
bip2021	CGE interneuron (287)	0.000783418	0.00612128	3.62907e-09	1.14771e-09	1.49407	3.16201	yes	psychiatric
bip2021	CGE interneuron (288)	0.00140784	0.00877076	3.66847e-09	1.22807e-09	1.52394	2.98718	yes	psychiatric
bip2021	CGE interneuron (289)	0.0180369	0.0547039	2.25402e-09	1.07534e-09	1.36892	2.0961	no	psychiatric
bip2021	CGE interneuron (290)	0.168214	0.321483	1.06533e-09	1.10828e-09	1.28503	0.961246	no	psychiatric
bip2021	CGE interneuron (291)	0.0156501	0.0490796	2.22978e-09	1.03555e-09	1.39145	2.15323	yes	psychiatric
bip2021	CGE interneuron (292)	0.103341	0.214596	1.48185e-09	1.17352e-09	1.33253	1.26274	no	psychiatric
bip2021	CGE interneuron (293)	0.0232308	0.0673548	2.27697e-09	1.14353e-09	1.39211	1.99117	no	psychiatric
bip2021	CGE interneuron (294)	0.0712754	0.157215	1.78607e-09	1.21803e-09	1.36629	1.46636	no	psychiatric
bip2021	CGE interneuron (295)	0.0215297	0.063576	2.38716e-09	1.17993e-09	1.41112	2.02313	no	psychiatric
bip2021	CGE interneuron (296)	0.0179432	0.0547039	2.43357e-09	1.15983e-09	1.37876	2.09821	no	psychiatric
bip2021	Upper rhombic lip (297)	0.216019	0.401551	9.3691e-10	1.19244e-09	1.3614	0.78571	no	psychiatric
bip2021	Cerebellar inhibitory (298)	0.258475	0.469122	6.66359e-10	1.02824e-09	1.23709	0.648055	no	psychiatric
bip2021	Cerebellar inhibitory (299)	0.243144	0.444301	7.53672e-10	1.08251e-09	1.26044	0.696225	no	psychiatric
bip2021	Cerebellar inhibitory (300)	0.102487	0.213784	1.30301e-09	1.02801e-09	1.33374	1.26751	no	psychiatric
bip2021	Cerebellar inhibitory (301)	0.664917	0.999999	-4.88633e-10	1.14724e-09	1.23251	-0.42592	no	psychiatric
bip2021	Cerebellar inhibitory (302)	0.76703	0.999999	-7.97773e-10	1.09419e-09	1.1707	-0.729099	no	psychiatric
bip2021	Cerebellar inhibitory (303)	0.0167488	0.0521703	2.35257e-09	1.10654e-09	1.41968	2.12607	no	psychiatric
bip2021	Cerebellar inhibitory (304)	0.00852681	0.030864	2.70551e-09	1.13412e-09	1.45588	2.38555	yes	psychiatric
bip2021	Cerebellar inhibitory (305)	0.0515178	0.12566	1.83697e-09	1.12676e-09	1.40696	1.63031	no	psychiatric
bip2021	Cerebellar inhibitory (306)	0.000513566	0.00473508	3.7451e-09	1.14076e-09	1.55558	3.28299	yes	psychiatric
bip2021	Cerebellar inhibitory (307)	0.00190745	0.0107236	3.19901e-09	1.10575e-09	1.51129	2.89307	yes	psychiatric
bip2021	Upper rhombic lip (308)	0.515598	0.86433	-4.19657e-11	1.07306e-09	1.26227	-0.0391083	no	psychiatric
bip2021	Upper rhombic lip (309)	0.203996	0.382286	8.85648e-10	1.07036e-09	1.31094	0.827432	no	psychiatric
bip2021	Upper rhombic lip (310)	0.0138044	0.0447797	2.70088e-09	1.22611e-09	1.46695	2.2028	yes	psychiatric
bip2021	Upper rhombic lip (311)	0.0285795	0.078893	2.26471e-09	1.19064e-09	1.44304	1.90209	no	psychiatric
bip2021	Upper rhombic lip (312)	0.0259755	0.0739179	2.42836e-09	1.24945e-09	1.45893	1.94354	no	psychiatric
bip2021	Splatter (313)	0.464403	0.795872	9.85493e-11	1.10298e-09	1.30641	0.0893481	no	psychiatric
bip2021	Miscellaneous (314)	0.162848	0.312805	1.14676e-09	1.16681e-09	1.29008	0.982819	no	psychiatric
bip2021	Lower rhombic lip (315)	0.951858	0.999999	-1.72513e-09	1.03728e-09	1.06333	-1.66314	no	psychiatric
bip2021	Lower rhombic lip (316)	0.99558	0.999999	-2.6594e-09	1.01575e-09	0.983782	-2.61818	no	psychiatric
bip2021	Lower rhombic lip (317)	0.983111	0.999999	-2.05488e-09	9.68048e-10	1.00551	-2.12271	no	psychiatric
bip2021	Lower rhombic lip (318)	0.991885	0.999999	-2.60323e-09	1.08301e-09	0.98142	-2.4037	no	psychiatric
bip2021	Lower rhombic lip (319)	0.927335	0.999999	-1.55257e-09	1.06616e-09	1.07665	-1.45623	no	psychiatric
bip2021	Lower rhombic lip (320)	0.932996	0.999999	-1.59576e-09	1.06492e-09	1.06291	-1.49848	no	psychiatric
bip2021	Lower rhombic lip (321)	0.953222	0.999999	-1.70726e-09	1.01808e-09	1.04985	-1.67693	no	psychiatric
bip2021	Lower rhombic lip (322)	0.959139	0.999999	-1.8268e-09	1.04942e-09	1.03456	-1.74078	no	psychiatric
bip2021	Mammillary body (323)	0.739532	0.999999	-5.7649e-10	8.98094e-10	1.13637	-0.641904	no	psychiatric
bip2021	Mammillary body (324)	0.714472	0.999999	-4.93498e-10	8.71138e-10	1.13667	-0.566498	no	psychiatric
bip2021	Mammillary body (325)	0.825862	0.999999	-8.30989e-10	8.85974e-10	1.12193	-0.937939	no	psychiatric
bip2021	Mammillary body (326)	0.796817	0.999999	-7.31152e-10	8.80582e-10	1.08571	-0.830306	no	psychiatric
bip2021	Mammillary body (327)	0.486988	0.831244	2.80697e-11	8.60424e-10	1.15838	0.0326231	no	psychiatric
bip2021	Mammillary body (328)	0.44378	0.769107	1.21552e-10	8.59672e-10	1.18245	0.141393	no	psychiatric
bip2021	Mammillary body (329)	0.499134	0.839784	2.04437e-12	9.41699e-10	1.17789	0.00217094	no	psychiatric
bip2021	Mammillary body (330)	0.831661	0.999999	-8.73321e-10	9.08998e-10	1.07875	-0.960751	no	psychiatric
bip2021	Mammillary body (331)	0.981598	0.999999	-2.05502e-09	9.84236e-10	0.985088	-2.08793	no	psychiatric
bip2021	Mammillary body (332)	0.718639	0.999999	-5.89116e-10	1.01782e-09	1.10297	-0.578803	no	psychiatric
bip2021	Mammillary body (333)	0.80518	0.999999	-7.68764e-10	8.93631e-10	1.08686	-0.86027	no	psychiatric
bip2021	Splatter (334)	0.462035	0.794769	1.01419e-10	1.06411e-09	1.22745	0.0953089	no	psychiatric
bip2021	Splatter (335)	0.86501	0.999999	-1.12063e-09	1.01589e-09	1.09636	-1.10311	no	psychiatric
bip2021	Splatter (336)	0.781095	0.999999	-8.90637e-10	1.14788e-09	1.10389	-0.775897	no	psychiatric
bip2021	Splatter (337)	0.968159	0.999999	-1.86645e-09	1.0065e-09	1.02741	-1.85439	no	psychiatric
bip2021	Splatter (338)	0.921358	0.999999	-1.42565e-09	1.00805e-09	1.07214	-1.41426	no	psychiatric
bip2021	Splatter (339)	0.881739	0.999999	-1.39394e-09	1.17759e-09	1.09477	-1.18373	no	psychiatric
bip2021	Splatter (340)	0.720079	0.999999	-7.56749e-10	1.29786e-09	1.24088	-0.583075	no	psychiatric
bip2021	Splatter (341)	0.802263	0.999999	-9.58038e-10	1.12746e-09	1.10434	-0.849733	no	psychiatric
bip2021	Splatter (342)	0.787981	0.999999	-8.89139e-10	1.11221e-09	1.11017	-0.799436	no	psychiatric
bip2021	Splatter (343)	0.384266	0.67394	3.27615e-10	1.11322e-09	1.25044	0.294296	no	psychiatric
bip2021	Splatter (344)	0.945249	0.999999	-1.82217e-09	1.13855e-09	1.05314	-1.60043	no	psychiatric
bip2021	Splatter (345)	0.755356	0.999999	-8.29703e-10	1.19996e-09	1.15882	-0.691441	no	psychiatric
bip2021	Splatter (346)	0.785928	0.999999	-8.31704e-10	1.04964e-09	1.10036	-0.79237	no	psychiatric
bip2021	Splatter (347)	0.0381538	0.0977162	2.11412e-09	1.19272e-09	1.3676	1.77252	no	psychiatric
bip2021	Splatter (348)	0.356264	0.631683	4.16349e-10	1.12996e-09	1.2242	0.368464	no	psychiatric
bip2021	Splatter (349)	0.95647	0.999999	-1.70295e-09	9.95229e-10	1.06537	-1.71112	no	psychiatric
bip2021	Splatter (350)	0.785761	0.999999	-9.30448e-10	1.1751e-09	1.1636	-0.791801	no	psychiatric
bip2021	Splatter (351)	0.796834	0.999999	-8.79531e-10	1.05921e-09	1.12465	-0.830367	no	psychiatric
bip2021	Splatter (352)	0.687409	0.999999	-5.75699e-10	1.17846e-09	1.2312	-0.488518	no	psychiatric
bip2021	Splatter (353)	0.882443	0.999999	-1.39082e-09	1.17143e-09	1.18384	-1.18729	no	psychiatric
bip2021	Splatter (354)	0.981764	0.999999	-2.43988e-09	1.1665e-09	1.04677	-2.09163	no	psychiatric
bip2021	Splatter (355)	0.985587	0.999999	-2.22841e-09	1.01947e-09	1.03817	-2.18586	no	psychiatric
bip2021	Splatter (356)	0.988789	0.999999	-2.28092e-09	9.99022e-10	0.97958	-2.28315	no	psychiatric
bip2021	Splatter (357)	0.966722	0.999999	-2.00103e-09	1.09068e-09	1.03494	-1.83467	no	psychiatric
bip2021	Splatter (358)	0.964049	0.999999	-2.17025e-09	1.20587e-09	1.04197	-1.79974	no	psychiatric
bip2021	Splatter (359)	0.997836	0.999999	-2.80113e-09	9.81728e-10	1.03572	-2.85326	no	psychiatric
bip2021	Splatter (360)	0.992685	0.999999	-2.71126e-09	1.11054e-09	1.00039	-2.44139	no	psychiatric
bip2021	Splatter (361)	0.887592	0.999999	-1.29835e-09	1.06964e-09	1.09716	-1.21382	no	psychiatric
bip2021	Splatter (362)	0.735799	0.999999	-8.0814e-10	1.28185e-09	1.18272	-0.630447	no	psychiatric
bip2021	Splatter (363)	0.529984	0.882031	-8.26373e-11	1.09847e-09	1.19947	-0.0752298	no	psychiatric
bip2021	Splatter (364)	0.170434	0.323333	1.02304e-09	1.07411e-09	1.24295	0.952453	no	psychiatric
bip2021	Splatter (365)	0.996668	0.999999	-2.78168e-09	1.02523e-09	0.980858	-2.71322	no	psychiatric
bip2021	Splatter (366)	0.999661	0.999999	-3.46146e-09	1.01868e-09	0.90844	-3.398	no	psychiatric
bip2021	Splatter (367)	0.976198	0.999999	-2.16716e-09	1.09403e-09	1.05716	-1.98089	no	psychiatric
bip2021	Splatter (368)	0.997027	0.999999	-2.85066e-09	1.0363e-09	0.978799	-2.7508	no	psychiatric
bip2021	Splatter (369)	0.867134	0.999999	-1.22196e-09	1.09795e-09	1.11272	-1.11295	no	psychiatric
bip2021	Splatter (370)	0.818209	0.999999	-1.0004e-09	1.10109e-09	1.15148	-0.908559	no	psychiatric
bip2021	Splatter (371)	0.545354	0.888163	-1.36782e-10	1.20057e-09	1.24403	-0.113931	no	psychiatric
bip2021	Thalamic excitatory (372)	0.679573	0.999999	-5.26553e-10	1.12872e-09	1.12744	-0.466504	no	psychiatric
bip2021	Splatter (373)	0.868547	0.999999	-1.11571e-09	9.96568e-10	1.08872	-1.11955	no	psychiatric
bip2021	Splatter (374)	0.490452	0.831244	2.93495e-11	1.22616e-09	1.23265	0.023936	no	psychiatric
bip2021	Splatter (375)	0.70426	0.999999	-5.88903e-10	1.09728e-09	1.16897	-0.536694	no	psychiatric
bip2021	Splatter (376)	0.982939	0.999999	-2.14565e-09	1.01276e-09	1.01381	-2.11862	no	psychiatric
bip2021	Splatter (377)	0.973375	0.999999	-1.97372e-09	1.02113e-09	1.0577	-1.93288	no	psychiatric
bip2021	Splatter (378)	0.834742	0.999999	-9.61476e-10	9.88078e-10	1.14428	-0.973076	no	psychiatric
bip2021	Splatter (379)	0.992713	0.999999	-2.59998e-09	1.06434e-09	1.02354	-2.44282	no	psychiatric
bip2021	Splatter (380)	0.916466	0.999999	-1.62068e-09	1.17297e-09	1.08011	-1.38169	no	psychiatric
bip2021	Splatter (381)	0.783868	0.999999	-9.4299e-10	1.20077e-09	1.13435	-0.785325	no	psychiatric
bip2021	Splatter (382)	0.937549	0.999999	-1.47445e-09	9.60854e-10	1.0522	-1.53452	no	psychiatric
bip2021	Splatter (383)	0.633452	0.999999	-3.41669e-10	1.00193e-09	1.11137	-0.341009	no	psychiatric
bip2021	Splatter (384)	0.994757	0.999999	-2.81551e-09	1.10008e-09	1.01762	-2.55937	no	psychiatric
bip2021	Splatter (385)	0.913485	0.999999	-1.36705e-09	1.00332e-09	1.03893	-1.36253	no	psychiatric
bip2021	Splatter (386)	0.451687	0.779879	1.22239e-10	1.00691e-09	1.1859	0.1214	no	psychiatric
bip2021	Splatter (387)	0.86682	0.999999	-1.16155e-09	1.04504e-09	1.10125	-1.11149	no	psychiatric
bip2021	Splatter (388)	0.547155	0.888163	-1.55583e-10	1.3132e-09	1.26173	-0.118476	no	psychiatric
bip2021	Splatter (389)	0.670701	0.999999	-4.99795e-10	1.13114e-09	1.163	-0.441851	no	psychiatric
bip2021	Splatter (390)	0.60366	0.969643	-3.5545e-10	1.35238e-09	1.25493	-0.262833	no	psychiatric
bip2021	Splatter (391)	0.992946	0.999999	-2.48647e-09	1.01302e-09	0.96602	-2.4545	no	psychiatric
bip2021	Splatter (392)	0.957464	0.999999	-1.46837e-09	8.52718e-10	1.00967	-1.72198	no	psychiatric
bip2021	Splatter (393)	0.102231	0.213784	1.35655e-09	1.06904e-09	1.30212	1.26894	no	psychiatric
bip2021	Splatter (394)	0.785625	0.999999	-9.94114e-10	1.25625e-09	1.16539	-0.791333	no	psychiatric
bip2021	Splatter (395)	0.529577	0.882031	-8.37902e-11	1.12913e-09	1.1968	-0.0742077	no	psychiatric
bip2021	Splatter (396)	0.944252	0.999999	-1.56455e-09	9.83062e-10	1.05311	-1.5915	no	psychiatric
bip2021	Splatter (397)	0.947041	0.999999	-1.68159e-09	1.04006e-09	1.0643	-1.61682	no	psychiatric
bip2021	Splatter (398)	0.995519	0.999999	-2.86281e-09	1.0954e-09	0.973072	-2.61348	no	psychiatric
bip2021	Splatter (399)	0.878426	0.999999	-1.40176e-09	1.20101e-09	1.12071	-1.16715	no	psychiatric
bip2021	Splatter (400)	0.104727	0.216497	1.37496e-09	1.09552e-09	1.29763	1.25507	no	psychiatric
bip2021	Miscellaneous (401)	0.614187	0.981334	-2.97733e-10	1.02578e-09	1.22798	-0.290249	no	psychiatric
bip2021	Splatter (402)	0.909224	0.999999	-1.23944e-09	9.27731e-10	1.09944	-1.33599	no	psychiatric
bip2021	Splatter (403)	2.82468e-06	0.00058046	5.32491e-09	1.17312e-09	1.65835	4.5391	yes	psychiatric
bip2021	Miscellaneous (404)	6.10488e-05	0.00148124	4.48045e-09	1.16621e-09	1.51858	3.84188	yes	psychiatric
bip2021	Amygdala excitatory (405)	1.19443e-05	0.00110127	5.0303e-09	1.19059e-09	1.55867	4.22505	yes	psychiatric
bip2021	Amygdala excitatory (406)	0.000907502	0.00633877	3.2566e-09	1.04413e-09	1.37946	3.11894	yes	psychiatric
bip2021	Amygdala excitatory (407)	0.540647	0.888163	-9.84312e-11	9.64408e-10	1.16579	-0.102064	no	psychiatric
bip2021	Amygdala excitatory (408)	0.890763	0.999999	-1.56492e-09	1.27168e-09	1.118	-1.23059	no	psychiatric
bip2021	Splatter (409)	0.933532	0.999999	-1.70474e-09	1.13451e-09	1.08391	-1.50263	no	psychiatric
bip2021	Splatter (410)	0.615196	0.981334	-3.20759e-10	1.09516e-09	1.20863	-0.292888	no	psychiatric
bip2021	Splatter (411)	0.823631	0.999999	-1.12199e-09	1.20736e-09	1.08911	-0.929292	no	psychiatric
bip2021	Splatter (412)	0.947664	0.999999	-1.81015e-09	1.11558e-09	0.959169	-1.62261	no	psychiatric
bip2021	Splatter (413)	0.999859	0.999999	-3.30784e-09	9.11011e-10	0.845607	-3.63096	no	psychiatric
bip2021	Splatter (414)	0.985863	0.999999	-2.3418e-09	1.06763e-09	0.946147	-2.19346	no	psychiatric
bip2021	Splatter (415)	0.784918	0.999999	-9.81048e-10	1.24355e-09	1.23981	-0.788911	no	psychiatric
bip2021	Splatter (416)	0.966494	0.999999	-2.14764e-09	1.17255e-09	1.09814	-1.8316	no	psychiatric
bip2021	Splatter (417)	0.544718	0.888163	-1.12852e-10	1.00468e-09	1.18606	-0.112326	no	psychiatric
bip2021	Splatter (418)	0.733898	0.999999	-6.26208e-10	1.0025e-09	1.16425	-0.624644	no	psychiatric
bip2021	Amygdala excitatory (419)	0.290136	0.522471	5.42014e-10	9.80156e-10	1.15863	0.552988	no	psychiatric
bip2021	Splatter (420)	0.543696	0.888163	-1.17087e-10	1.06686e-09	1.18397	-0.109749	no	psychiatric
bip2021	Splatter (421)	0.725223	0.999999	-5.96312e-10	9.96465e-10	1.15248	-0.598427	no	psychiatric
bip2021	Splatter (422)	0.89949	0.999999	-1.3298e-09	1.04001e-09	1.09679	-1.27865	no	psychiatric
bip2021	Splatter (423)	0.0580735	0.133859	1.62568e-09	1.0347e-09	1.28618	1.57115	no	psychiatric
bip2021	Splatter (424)	0.243022	0.444301	6.44675e-10	9.25441e-10	1.2322	0.696613	no	psychiatric
bip2021	Splatter (425)	0.537131	0.888163	-9.94586e-11	1.06705e-09	1.18169	-0.0932086	no	psychiatric
bip2021	Eccentric medium spiny neuron (426)	0.00194427	0.0107989	2.95326e-09	1.02293e-09	1.36611	2.88706	yes	psychiatric
bip2021	Medium spiny neuron (427)	0.0128969	0.0427732	2.25615e-09	1.01204e-09	1.33491	2.2293	yes	psychiatric
bip2021	Splatter (428)	0.146597	0.288809	1.03568e-09	9.85296e-10	1.26297	1.05114	no	psychiatric
bip2021	Splatter (429)	0.0769695	0.165808	1.457e-09	1.02191e-09	1.29208	1.42576	no	psychiatric
bip2021	Medium spiny neuron (430)	0.130872	0.262314	1.15283e-09	1.02722e-09	1.26697	1.12228	no	psychiatric
bip2021	Splatter (431)	0.765157	0.999999	-6.8621e-10	9.49127e-10	1.05558	-0.722991	no	psychiatric
bip2021	Splatter (432)	0.920116	0.999999	-1.4561e-09	1.03574e-09	1.01383	-1.40586	no	psychiatric
bip2021	Midbrain-derived inhibitory (433)	0.334619	0.597904	4.64016e-10	1.08619e-09	1.22754	0.427195	no	psychiatric
bip2021	Midbrain-derived inhibitory (434)	0.126097	0.253847	1.30838e-09	1.14265e-09	1.3004	1.14504	no	psychiatric
bip2021	Midbrain-derived inhibitory (435)	0.0738752	0.160644	1.4496e-09	1.00144e-09	1.29307	1.44752	no	psychiatric
bip2021	Midbrain-derived inhibitory (436)	0.198881	0.374221	8.80128e-10	1.0408e-09	1.25741	0.845625	no	psychiatric
bip2021	Midbrain-derived inhibitory (437)	0.148142	0.290611	1.12984e-09	1.08178e-09	1.26606	1.04443	no	psychiatric
bip2021	Midbrain-derived inhibitory (438)	0.0684356	0.153751	1.54845e-09	1.04095e-09	1.28607	1.48754	no	psychiatric
bip2021	Midbrain-derived inhibitory (439)	0.0334728	0.089715	2.02616e-09	1.10596e-09	1.3546	1.83204	no	psychiatric
bip2021	Midbrain-derived inhibitory (440)	0.136347	0.270931	1.18502e-09	1.08035e-09	1.27138	1.09688	no	psychiatric
bip2021	Midbrain-derived inhibitory (441)	0.382589	0.67394	3.49609e-10	1.17048e-09	1.21343	0.298689	no	psychiatric
bip2021	Midbrain-derived inhibitory (442)	0.584456	0.942078	-2.25773e-10	1.05844e-09	1.15492	-0.213306	no	psychiatric
bip2021	Midbrain-derived inhibitory (443)	0.399344	0.69734	2.57937e-10	1.01134e-09	1.19606	0.255045	no	psychiatric
bip2021	Midbrain-derived inhibitory (444)	0.568415	0.919437	-1.81785e-10	1.0548e-09	1.1761	-0.172341	no	psychiatric
bip2021	Thalamic excitatory (445)	0.047347	0.117349	1.99543e-09	1.19405e-09	1.35141	1.67114	no	psychiatric
bip2021	Thalamic excitatory (446)	0.384482	0.67394	3.56705e-10	1.2144e-09	1.21845	0.29373	no	psychiatric
bip2021	Thalamic excitatory (447)	0.0992369	0.208896	1.5751e-09	1.22489e-09	1.35051	1.28591	no	psychiatric
bip2021	Thalamic excitatory (448)	0.135203	0.269821	1.27977e-09	1.16118e-09	1.27378	1.10213	no	psychiatric
bip2021	Thalamic excitatory (449)	0.193315	0.365239	1.07963e-09	1.24705e-09	1.28016	0.865745	no	psychiatric
bip2021	Thalamic excitatory (450)	0.0371707	0.096268	2.20101e-09	1.2334e-09	1.38675	1.78451	no	psychiatric
bip2021	Thalamic excitatory (451)	0.243835	0.444301	8.48535e-10	1.22264e-09	1.25317	0.694019	no	psychiatric
bip2021	Thalamic excitatory (452)	0.168761	0.321483	1.28144e-09	1.33612e-09	1.34968	0.959072	no	psychiatric
bip2021	Thalamic excitatory (453)	0.750395	0.999999	-7.51397e-10	1.11197e-09	1.11654	-0.675734	no	psychiatric
bip2021	Thalamic excitatory (454)	0.488888	0.831244	3.40243e-11	1.22134e-09	1.21034	0.0278583	no	psychiatric
bip2021	Thalamic excitatory (455)	0.877233	0.999999	-1.21311e-09	1.04464e-09	1.10202	-1.16126	no	psychiatric
bip2021	Thalamic excitatory (456)	0.0971191	0.205376	1.4638e-09	1.12761e-09	1.2849	1.29814	no	psychiatric
bip2021	Thalamic excitatory (457)	0.0890936	0.191033	1.54484e-09	1.14742e-09	1.28417	1.34636	no	psychiatric
bip2021	Thalamic excitatory (458)	0.69194	0.999999	-5.61932e-10	1.12082e-09	1.12912	-0.501357	no	psychiatric
bip2021	Thalamic excitatory (459)	0.772736	0.999999	-8.4334e-10	1.12763e-09	1.06427	-0.747888	no	psychiatric
bip2021	Thalamic excitatory (460)	0.817217	0.999999	-8.81517e-10	9.74255e-10	1.02386	-0.904811	no	psychiatric
bip2021_type1	Miscellaneous (0)	0.992658	1	-2.83002e-09	1.1598e-09	1.13048	-2.4401	no	psychiatric
bip2021_type1	Miscellaneous (1)	0.709932	1	-6.47859e-10	1.17114e-09	1.32653	-0.553185	no	psychiatric
bip2021_type1	Miscellaneous (2)	0.75375	1	-7.78718e-10	1.1346e-09	1.31276	-0.686338	no	psychiatric
bip2021_type1	Miscellaneous (3)	0.971049	1	-2.2455e-09	1.18406e-09	1.1762	-1.89644	no	psychiatric
bip2021_type1	Microglia (4)	0.911392	1	-1.67549e-09	1.24168e-09	1.17291	-1.34937	no	psychiatric
bip2021_type1	Microglia (5)	0.999759	1	-3.3568e-09	9.61651e-10	1.01352	-3.49066	no	psychiatric
bip2021_type1	Microglia (6)	0.999753	1	-3.7127e-09	1.06569e-09	0.991176	-3.48383	no	psychiatric
bip2021_type1	Microglia (7)	0.999454	1	-3.32907e-09	1.01938e-09	1.01574	-3.26576	no	psychiatric
bip2021_type1	Microglia (8)	0.999474	1	-3.19069e-09	9.73844e-10	1.02609	-3.27639	no	psychiatric
bip2021_type1	Microglia (9)	0.999942	1	-3.93016e-09	1.01936e-09	0.983705	-3.85553	no	psychiatric
bip2021_type1	Microglia (10)	0.999635	1	-3.36476e-09	9.96169e-10	1.00862	-3.3777	no	psychiatric
bip2021_type1	Microglia (11)	0.9986	1	-2.89114e-09	9.6729e-10	1.06233	-2.98891	no	psychiatric
bip2021_type1	Microglia (12)	0.995257	1	-2.65325e-09	1.02285e-09	1.08352	-2.59399	no	psychiatric
bip2021_type1	Vascular (13)	0.952034	1	-1.75132e-09	1.05191e-09	1.18963	-1.6649	no	psychiatric
bip2021_type1	Vascular (14)	0.993141	1	-2.37145e-09	9.62221e-10	1.1244	-2.46456	no	psychiatric
bip2021_type1	Vascular (15)	0.994692	1	-2.54613e-09	9.96506e-10	1.09746	-2.55506	no	psychiatric
bip2021_type1	Vascular (16)	0.948956	1	-1.55589e-09	9.51722e-10	1.18642	-1.63481	no	psychiatric
bip2021_type1	Vascular (17)	0.994753	1	-2.70094e-09	1.05544e-09	1.06873	-2.55908	no	psychiatric
bip2021_type1	Vascular (18)	0.985211	1	-2.4828e-09	1.14115e-09	1.12445	-2.1757	no	psychiatric
bip2021_type1	Vascular (19)	0.999999	1	-4.98405e-09	1.03968e-09	0.904121	-4.79381	no	psychiatric
bip2021_type1	Vascular (20)	1	1	-4.61049e-09	9.4003e-10	0.952963	-4.90462	no	psychiatric
bip2021_type1	Vascular (21)	0.963368	1	-1.76433e-09	9.85004e-10	1.22167	-1.79119	no	psychiatric
bip2021_type1	Vascular (22)	0.965984	1	-1.76748e-09	9.68596e-10	1.19056	-1.82479	no	psychiatric
bip2021_type1	Vascular (23)	0.999248	1	-3.40593e-09	1.07305e-09	1.03699	-3.17407	no	psychiatric
bip2021_type1	Fibroblast (24)	0.999749	1	-3.25576e-09	9.35518e-10	1.01271	-3.48017	no	psychiatric
bip2021_type1	Fibroblast (25)	0.999502	1	-3.07455e-09	9.34036e-10	1.02845	-3.29168	no	psychiatric
bip2021_type1	Fibroblast (26)	0.999709	1	-3.45432e-09	1.00424e-09	0.999836	-3.43973	no	psychiatric
bip2021_type1	Fibroblast (27)	0.999593	1	-3.25025e-09	9.70811e-10	1.00811	-3.34797	no	psychiatric
bip2021_type1	Fibroblast (28)	0.998668	1	-3.03181e-09	1.00922e-09	1.06614	-3.00411	no	psychiatric
bip2021_type1	Fibroblast (29)	0.996707	1	-2.97973e-09	1.09667e-09	1.04272	-2.71708	no	psychiatric
bip2021_type1	Fibroblast (30)	0.999866	1	-3.25395e-09	8.92781e-10	0.990119	-3.64473	no	psychiatric
bip2021_type1	Fibroblast (31)	0.99988	1	-3.22791e-09	8.78719e-10	1.00381	-3.67342	no	psychiatric
bip2021_type1	Oligodendrocyte precursor (32)	0.999014	1	-2.02191e-09	6.53397e-10	0.960703	-3.09446	no	psychiatric
bip2021_type1	Oligodendrocyte precursor (33)	0.979618	1	-1.54458e-09	7.54953e-10	1.08239	-2.04593	no	psychiatric
bip2021_type1	Oligodendrocyte precursor (34)	0.97789	1	-1.42283e-09	7.07175e-10	1.06901	-2.01199	no	psychiatric
bip2021_type1	Oligodendrocyte precursor (35)	0.981959	1	-1.59995e-09	7.63335e-10	1.07854	-2.096	no	psychiatric
bip2021_type1	Oligodendrocyte precursor (36)	0.951634	1	-1.38642e-09	8.34736e-10	1.14164	-1.66091	no	psychiatric
bip2021_type1	Committed oligodendrocyte precursor (37)	0.805747	1	-7.65517e-10	8.87733e-10	1.20369	-0.862328	no	psychiatric
bip2021_type1	Committed oligodendrocyte precursor (38)	0.880719	1	-1.12776e-09	9.56874e-10	1.22954	-1.17859	no	psychiatric
bip2021_type1	Committed oligodendrocyte precursor (39)	0.907763	1	-1.38587e-09	1.04428e-09	1.19673	-1.32711	no	psychiatric
bip2021_type1	Oligodendrocyte (40)	0.792058	1	-8.43767e-10	1.0371e-09	1.24532	-0.813584	no	psychiatric
bip2021_type1	Committed oligodendrocyte precursor (41)	0.848463	1	-1.06973e-09	1.03871e-09	1.25568	-1.02986	no	psychiatric
bip2021_type1	Committed oligodendrocyte precursor (42)	0.7704	1	-8.30081e-10	1.12148e-09	1.28244	-0.740166	no	psychiatric
bip2021_type1	Committed oligodendrocyte precursor (43)	0.992457	1	-2.46927e-09	1.01603e-09	1.1263	-2.43031	no	psychiatric
bip2021_type1	Oligodendrocyte (44)	0.98509	1	-2.19598e-09	1.01082e-09	1.13971	-2.17247	no	psychiatric
bip2021_type1	Oligodendrocyte (45)	0.930644	1	-1.44944e-09	9.78949e-10	1.19867	-1.48061	no	psychiatric
bip2021_type1	Oligodendrocyte (46)	0.861256	1	-1.09936e-09	1.01232e-09	1.24305	-1.08598	no	psychiatric
bip2021_type1	Oligodendrocyte (47)	0.838539	1	-1.07065e-09	1.08314e-09	1.244	-0.988472	no	psychiatric
bip2021_type1	Oligodendrocyte (48)	0.966417	1	-1.7972e-09	9.81774e-10	1.0938	-1.83056	no	psychiatric
bip2021_type1	Oligodendrocyte (49)	0.966414	1	-1.83698e-09	1.00352e-09	1.16336	-1.83053	no	psychiatric
bip2021_type1	Oligodendrocyte (50)	0.99977	1	-3.04769e-09	8.70127e-10	0.937594	-3.50258	no	psychiatric
bip2021_type1	Bergmann glia (51)	0.555807	0.877491	-1.2495e-10	8.90289e-10	1.32124	-0.140348	no	psychiatric
bip2021_type1	Astrocyte (52)	0.694359	1	-5.67369e-10	1.11633e-09	1.3284	-0.508244	no	psychiatric
bip2021_type1	Astrocyte (53)	0.725113	1	-6.34795e-10	1.06136e-09	1.29087	-0.598098	no	psychiatric
bip2021_type1	Astrocyte (54)	0.750094	1	-6.6686e-10	9.88252e-10	1.2727	-0.674787	no	psychiatric
bip2021_type1	Astrocyte (55)	0.758885	1	-6.94964e-10	9.8896e-10	1.26015	-0.702722	no	psychiatric
bip2021_type1	Astrocyte (56)	0.810414	1	-9.34711e-10	1.06287e-09	1.28532	-0.879423	no	psychiatric
bip2021_type1	Astrocyte (57)	0.694758	1	-5.09489e-10	1.00021e-09	1.28854	-0.509383	no	psychiatric
bip2021_type1	Astrocyte (58)	0.839011	1	-1.09535e-09	1.10597e-09	1.25916	-0.990402	no	psychiatric
bip2021_type1	Astrocyte (59)	0.414657	0.695116	2.30845e-10	1.0708e-09	1.43135	0.215581	no	psychiatric
bip2021_type1	Astrocyte (60)	0.835236	1	-9.52124e-10	9.76474e-10	1.28114	-0.975064	no	psychiatric
bip2021_type1	Astrocyte (61)	0.774448	1	-8.29768e-10	1.10111e-09	1.27437	-0.753576	no	psychiatric
bip2021_type1	Astrocyte (62)	0.740256	1	-6.06956e-10	9.42282e-10	1.31651	-0.644134	no	psychiatric
bip2021_type1	Astrocyte (63)	0.974616	1	-1.8633e-09	9.53857e-10	1.18156	-1.95344	no	psychiatric
bip2021_type1	Astrocyte (64)	0.993862	1	-2.0731e-09	8.27881e-10	1.01849	-2.5041	no	psychiatric
bip2021_type1	Ependymal (65)	0.998824	1	-2.77396e-09	9.11937e-10	1.00592	-3.04183	no	psychiatric
bip2021_type1	Ependymal (66)	0.999581	1	-3.16963e-09	9.48997e-10	1.00404	-3.33998	no	psychiatric
bip2021_type1	Ependymal (67)	0.999487	1	-2.89904e-09	8.83022e-10	1.00374	-3.28309	no	psychiatric
bip2021_type1	Ependymal (68)	0.985151	1	-2.13513e-09	9.82074e-10	1.12499	-2.17411	no	psychiatric
bip2021_type1	Ependymal (69)	0.98026	1	-2.08583e-09	1.01295e-09	1.11213	-2.05915	no	psychiatric
bip2021_type1	Ependymal (70)	0.999746	1	-3.07819e-09	8.85438e-10	0.988562	-3.47646	no	psychiatric
bip2021_type1	Ependymal (71)	0.996441	1	-2.43922e-09	9.06331e-10	1.039	-2.69132	no	psychiatric
bip2021_type1	Ependymal (72)	0.999881	1	-3.14424e-09	8.55489e-10	0.962694	-3.67537	no	psychiatric
bip2021_type1	Ependymal (73)	0.998456	1	-2.63415e-09	8.90273e-10	1.02204	-2.95881	no	psychiatric
bip2021_type1	Ependymal (74)	0.984477	1	-2.02129e-09	9.37304e-10	1.09449	-2.15649	no	psychiatric
bip2021_type1	Committed oligodendrocyte precursor (75)	0.926455	1	-1.35422e-09	9.34018e-10	1.23621	-1.44988	no	psychiatric
bip2021_type1	Choroid plexus (76)	0.77546	1	-6.87293e-10	9.07977e-10	1.23366	-0.756949	no	psychiatric
bip2021_type1	Choroid plexus (77)	0.888828	1	-1.17574e-09	9.63471e-10	1.17405	-1.22032	no	psychiatric
bip2021_type1	Choroid plexus (78)	0.930062	1	-1.35866e-09	9.20347e-10	1.13214	-1.47625	no	psychiatric
bip2021_type1	Choroid plexus (79)	0.83916	1	-8.98652e-10	9.06802e-10	1.18895	-0.991013	no	psychiatric
bip2021_type1	Choroid plexus (80)	0.876284	1	-1.07131e-09	9.26257e-10	1.18198	-1.15661	no	psychiatric
bip2021_type1	Choroid plexus (81)	0.906872	1	-1.21433e-09	9.18736e-10	1.17521	-1.32174	no	psychiatric
bip2021_type1	Choroid plexus (82)	0.906398	1	-1.22637e-09	9.29846e-10	1.18098	-1.31889	no	psychiatric
bip2021_type1	Deep-layer near-projecting (83)	0.0572604	0.1257	1.47771e-09	9.36328e-10	1.35027	1.5782	no	psychiatric
bip2021_type1	Deep-layer corticothalamic and 6b (84)	0.185093	0.345458	7.18326e-10	8.01593e-10	1.26176	0.896123	no	psychiatric
bip2021_type1	Deep-layer near-projecting (85)	0.095981	0.198418	1.1445e-09	8.77151e-10	1.30695	1.3048	no	psychiatric
bip2021_type1	Deep-layer near-projecting (86)	0.11816	0.233784	1.17819e-09	9.94898e-10	1.38096	1.18423	no	psychiatric
bip2021_type1	Deep-layer near-projecting (87)	0.219639	0.400211	7.49713e-10	9.69354e-10	1.29862	0.773415	no	psychiatric
bip2021_type1	Deep-layer near-projecting (88)	0.213354	0.391857	7.61975e-10	9.58654e-10	1.29614	0.794839	no	psychiatric
bip2021_type1	Deep-layer near-projecting (89)	0.41316	0.695116	1.99891e-10	9.10981e-10	1.233	0.219424	no	psychiatric
bip2021_type1	Deep-layer near-projecting (90)	0.0238239	0.0621548	1.97634e-09	9.97903e-10	1.40986	1.9805	no	psychiatric
bip2021_type1	Deep-layer near-projecting (91)	0.0444785	0.103559	1.73923e-09	1.02252e-09	1.39993	1.70093	no	psychiatric
bip2021_type1	Deep-layer near-projecting (92)	0.00737537	0.0253735	2.33281e-09	9.56681e-10	1.46704	2.43844	yes	psychiatric
bip2021_type1	Deep-layer near-projecting (93)	0.00600038	0.0212783	2.3347e-09	9.29375e-10	1.46889	2.51212	yes	psychiatric
bip2021_type1	Deep-layer near-projecting (94)	0.0857539	0.17888	1.35132e-09	9.8826e-10	1.36784	1.36737	no	psychiatric
bip2021_type1	Deep-layer near-projecting (95)	0.107098	0.216545	1.17375e-09	9.44961e-10	1.31409	1.24211	no	psychiatric
bip2021_type1	Deep-layer near-projecting (96)	0.0397245	0.0953801	1.65442e-09	9.43282e-10	1.36326	1.75389	no	psychiatric
bip2021_type1	Deep-layer corticothalamic and 6b (97)	0.173357	0.324869	8.64992e-10	9.19245e-10	1.30868	0.940981	no	psychiatric
bip2021_type1	Deep-layer corticothalamic and 6b (98)	0.00831064	0.0277624	2.4109e-09	1.00665e-09	1.43929	2.39498	yes	psychiatric
bip2021_type1	Deep-layer corticothalamic and 6b (99)	0.0238642	0.0621548	1.8357e-09	9.27223e-10	1.3949	1.97978	no	psychiatric
bip2021_type1	Deep-layer corticothalamic and 6b (100)	0.00527498	0.0194786	2.23423e-09	8.73681e-10	1.41637	2.55726	yes	psychiatric
bip2021_type1	Deep-layer corticothalamic and 6b (101)	0.000120811	0.00126577	3.22678e-09	8.78998e-10	1.52363	3.67098	yes	psychiatric
bip2021_type1	Deep-layer corticothalamic and 6b (102)	0.0130605	0.0390967	1.92443e-09	8.65144e-10	1.38354	2.22441	yes	psychiatric
bip2021_type1	Deep-layer corticothalamic and 6b (103)	0.00456796	0.0179986	2.18193e-09	8.36976e-10	1.40541	2.60693	yes	psychiatric
bip2021_type1	Deep-layer corticothalamic and 6b (104)	0.0542833	0.12267	1.41198e-09	8.79918e-10	1.29682	1.60467	no	psychiatric
bip2021_type1	Deep-layer corticothalamic and 6b (105)	0.036972	0.0901147	1.67275e-09	9.36085e-10	1.38382	1.78696	no	psychiatric
bip2021_type1	Deep-layer corticothalamic and 6b (106)	0.00211182	0.0100366	2.72767e-09	9.53412e-10	1.49247	2.86096	yes	psychiatric
bip2021_type1	Deep-layer corticothalamic and 6b (107)	6.6068e-05	0.000922949	3.60562e-09	9.43276e-10	1.60366	3.82244	yes	psychiatric
bip2021_type1	Deep-layer corticothalamic and 6b (108)	0.000564323	0.00371647	2.86474e-09	8.79748e-10	1.49768	3.25632	yes	psychiatric
bip2021_type1	Deep-layer corticothalamic and 6b (109)	0.000670936	0.00418052	2.81817e-09	8.78792e-10	1.48898	3.20687	yes	psychiatric
bip2021_type1	Deep-layer corticothalamic and 6b (110)	4.02937e-05	0.000714438	3.41927e-09	8.67251e-10	1.52242	3.94265	yes	psychiatric
bip2021_type1	Deep-layer corticothalamic and 6b (111)	0.0152014	0.0440745	1.98437e-09	9.1665e-10	1.36831	2.1648	yes	psychiatric
bip2021_type1	Deep-layer corticothalamic and 6b (112)	0.00238005	0.010758	2.45335e-09	8.69109e-10	1.41444	2.82284	yes	psychiatric
bip2021_type1	Miscellaneous (113)	0.00222651	0.0104737	2.9914e-09	1.05177e-09	1.50991	2.84415	yes	psychiatric
bip2021_type1	Miscellaneous (114)	0.00370318	0.0152567	2.61293e-09	9.75702e-10	1.50515	2.678	yes	psychiatric
bip2021_type1	Hippocampal CA1-3 (115)	0.00748867	0.0255724	2.24562e-09	9.23012e-10	1.41333	2.43293	yes	psychiatric
bip2021_type1	Miscellaneous (116)	0.000337586	0.00255126	3.40391e-09	1.00131e-09	1.5757	3.39947	yes	psychiatric
bip2021_type1	Miscellaneous (117)	0.000351899	0.00261654	3.60453e-09	1.06388e-09	1.57569	3.3881	yes	psychiatric
bip2021_type1	Miscellaneous (118)	0.000210539	0.00179738	3.77574e-09	1.07068e-09	1.58432	3.52651	yes	psychiatric
bip2021_type1	Hippocampal CA1-3 (119)	0.000537454	0.00359082	3.35218e-09	1.02509e-09	1.54396	3.27015	yes	psychiatric
bip2021_type1	Upper-layer intratelencephalic (120)	0.00014675	0.00140942	3.75953e-09	1.03827e-09	1.61023	3.62097	yes	psychiatric
bip2021_type1	Upper-layer intratelencephalic (121)	5.12088e-05	0.000838412	4.15184e-09	1.06874e-09	1.63515	3.88479	yes	psychiatric
bip2021_type1	Upper-layer intratelencephalic (122)	1.568e-05	0.000479071	4.71189e-09	1.13175e-09	1.73366	4.16336	yes	psychiatric
bip2021_type1	Upper-layer intratelencephalic (123)	2.99507e-06	0.000197247	5.2584e-09	1.16163e-09	1.80407	4.52674	yes	psychiatric
bip2021_type1	Upper-layer intratelencephalic (124)	6.88337e-07	0.000105774	5.13168e-09	1.06282e-09	1.76344	4.82835	yes	psychiatric
bip2021_type1	Upper-layer intratelencephalic (125)	7.47655e-06	0.000287224	4.42e-09	1.02093e-09	1.67439	4.32938	yes	psychiatric
bip2021_type1	Upper-layer intratelencephalic (126)	4.67685e-06	0.000215603	4.27063e-09	9.63676e-10	1.6369	4.4316	yes	psychiatric
bip2021_type1	Upper-layer intratelencephalic (127)	0.000216882	0.00181787	3.47721e-09	9.88224e-10	1.5343	3.51864	yes	psychiatric
bip2021_type1	Upper-layer intratelencephalic (128)	0.00384113	0.0156705	2.85213e-09	1.06992e-09	1.49591	2.66572	yes	psychiatric
bip2021_type1	Upper-layer intratelencephalic (129)	2.25597e-05	0.000611765	4.23368e-09	1.03778e-09	1.65794	4.07957	yes	psychiatric
bip2021_type1	Upper-layer intratelencephalic (130)	0.0125895	0.0381826	2.19341e-09	9.79791e-10	1.47589	2.23865	yes	psychiatric
bip2021_type1	Upper-layer intratelencephalic (131)	0.000179903	0.00156482	3.63074e-09	1.0176e-09	1.59163	3.56793	yes	psychiatric
bip2021_type1	Miscellaneous (132)	7.24003e-05	0.000947345	4.94766e-09	1.30208e-09	1.83786	3.79982	yes	psychiatric
bip2021_type1	Upper-layer intratelencephalic (133)	0.000881449	0.00520959	3.61628e-09	1.15628e-09	1.64685	3.12752	yes	psychiatric
bip2021_type1	Upper-layer intratelencephalic (134)	0.0304814	0.0767866	1.90198e-09	1.01506e-09	1.39754	1.87376	no	psychiatric
bip2021_type1	Upper-layer intratelencephalic (135)	0.000267513	0.00212627	3.59608e-09	1.03856e-09	1.5908	3.46258	yes	psychiatric
bip2021_type1	Deep-layer intratelencephalic (136)	3.15158e-05	0.000714438	4.2409e-09	1.05992e-09	1.64391	4.00116	yes	psychiatric
bip2021_type1	Deep-layer intratelencephalic (137)	0.00967739	0.0309811	2.21143e-09	9.45611e-10	1.464	2.33863	yes	psychiatric
bip2021_type1	Upper-layer intratelencephalic (138)	0.0105907	0.033213	2.4152e-09	1.04793e-09	1.51633	2.30474	yes	psychiatric
bip2021_type1	Deep-layer intratelencephalic (139)	0.00576453	0.0206004	2.36793e-09	9.37333e-10	1.50158	2.52624	yes	psychiatric
bip2021_type1	Deep-layer intratelencephalic (140)	0.00259743	0.0115136	3.16302e-09	1.13179e-09	1.61614	2.7947	yes	psychiatric
bip2021_type1	Deep-layer intratelencephalic (141)	9.5285e-05	0.00112632	3.96387e-09	1.06236e-09	1.65436	3.7312	yes	psychiatric
bip2021_type1	Deep-layer intratelencephalic (142)	0.00727422	0.0252136	2.49172e-09	1.01976e-09	1.48313	2.44343	yes	psychiatric
bip2021_type1	Deep-layer intratelencephalic (143)	0.00108341	0.00582708	2.96479e-09	9.66875e-10	1.49	3.06636	yes	psychiatric
bip2021_type1	Deep-layer intratelencephalic (144)	0.000705388	0.00433578	3.17414e-09	9.94269e-10	1.55247	3.19244	yes	psychiatric
bip2021_type1	Deep-layer intratelencephalic (145)	0.00424637	0.0170224	2.62259e-09	9.96489e-10	1.44831	2.63183	yes	psychiatric
bip2021_type1	Deep-layer intratelencephalic (146)	4.5152e-06	0.000215603	4.2956e-09	9.67656e-10	1.62207	4.43918	yes	psychiatric
bip2021_type1	Deep-layer intratelencephalic (147)	3.82849e-05	0.000714438	4.07604e-09	1.03063e-09	1.63609	3.95489	yes	psychiatric
bip2021_type1	Deep-layer intratelencephalic (148)	0.000112191	0.00125511	3.58817e-09	9.72443e-10	1.57677	3.68986	yes	psychiatric
bip2021_type1	Deep-layer intratelencephalic (149)	9.46482e-05	0.00112632	3.81084e-09	1.02088e-09	1.61385	3.73289	yes	psychiatric
bip2021_type1	Deep-layer intratelencephalic (150)	0.000240123	0.00197673	3.40324e-09	9.74711e-10	1.58713	3.49154	yes	psychiatric
bip2021_type1	Deep-layer intratelencephalic (151)	2.97566e-06	0.000197247	4.72907e-09	1.04438e-09	1.7077	4.52811	yes	psychiatric
bip2021_type1	Deep-layer intratelencephalic (152)	0.000169542	0.00156317	3.33983e-09	9.32014e-10	1.54544	3.58345	yes	psychiatric
bip2021_type1	Amygdala excitatory (153)	8.9478e-05	0.00111485	3.44321e-09	9.18921e-10	1.54927	3.74701	yes	psychiatric
bip2021_type1	Amygdala excitatory (154)	0.00144027	0.0073774	2.64771e-09	8.88432e-10	1.43881	2.98021	yes	psychiatric
bip2021_type1	Amygdala excitatory (155)	4.6911e-05	0.000800961	3.21826e-09	8.23919e-10	1.49599	3.90604	yes	psychiatric
bip2021_type1	Amygdala excitatory (156)	0.000907875	0.00529785	3.10936e-09	9.96967e-10	1.52207	3.11882	yes	psychiatric
bip2021_type1	Amygdala excitatory (157)	0.000317499	0.00243945	3.40532e-09	9.96813e-10	1.57105	3.41621	yes	psychiatric
bip2021_type1	Amygdala excitatory (158)	0.00526176	0.0194786	2.72253e-09	1.06426e-09	1.48891	2.55813	yes	psychiatric
bip2021_type1	Amygdala excitatory (159)	0.00390414	0.0157878	2.4388e-09	9.16756e-10	1.41604	2.66025	yes	psychiatric
bip2021_type1	Amygdala excitatory (160)	0.00119105	0.00623949	2.88556e-09	9.49845e-10	1.48534	3.03793	yes	psychiatric
bip2021_type1	Amygdala excitatory (161)	0.000175881	0.00156482	3.50531e-09	9.80821e-10	1.54477	3.57386	yes	psychiatric
bip2021_type1	Amygdala excitatory (162)	0.00138222	0.00715959	2.87746e-09	9.61465e-10	1.48584	2.99279	yes	psychiatric
bip2021_type1	Hippocampal CA1-3 (163)	0.0324512	0.0808649	1.59467e-09	8.63885e-10	1.34669	1.84593	no	psychiatric
bip2021_type1	Miscellaneous (164)	0.0393482	0.0949713	1.58892e-09	9.0367e-10	1.35856	1.7583	no	psychiatric
bip2021_type1	Miscellaneous (165)	0.00897713	0.0291441	2.11174e-09	8.92326e-10	1.38773	2.36656	yes	psychiatric
bip2021_type1	Miscellaneous (166)	0.0115787	0.0355852	1.92414e-09	8.47329e-10	1.35612	2.27083	yes	psychiatric
bip2021_type1	Miscellaneous (167)	2.73292e-06	0.000197247	4.29208e-09	9.44131e-10	1.67676	4.54606	yes	psychiatric
bip2021_type1	Miscellaneous (168)	0.00112746	0.00597427	3.06242e-09	1.00262e-09	1.48726	3.05442	yes	psychiatric
bip2021_type1	Hippocampal CA1-3 (169)	0.00370661	0.0152567	2.58332e-09	9.64757e-10	1.45385	2.67769	yes	psychiatric
bip2021_type1	Miscellaneous (170)	0.00319439	0.0133874	2.39598e-09	8.78574e-10	1.44218	2.72713	yes	psychiatric
bip2021_type1	Amygdala excitatory (171)	0.000133665	0.00133956	3.31619e-09	9.09776e-10	1.54014	3.64506	yes	psychiatric
bip2021_type1	Amygdala excitatory (172)	0.000259612	0.00209967	3.07393e-09	8.85695e-10	1.47159	3.47064	yes	psychiatric
bip2021_type1	Amygdala excitatory (173)	0.000117071	0.00125511	3.53736e-09	9.61497e-10	1.53568	3.67901	yes	psychiatric
bip2021_type1	Amygdala excitatory (174)	0.0025213	0.0112846	2.88517e-09	1.02884e-09	1.47937	2.8043	yes	psychiatric
bip2021_type1	Amygdala excitatory (175)	3.30297e-05	0.000714438	3.78269e-09	9.48031e-10	1.52831	3.99005	yes	psychiatric
bip2021_type1	Miscellaneous (176)	0.02111	0.0569218	1.83431e-09	9.03001e-10	1.41312	2.03135	no	psychiatric
bip2021_type1	Miscellaneous (177)	4.00602e-05	0.000714438	3.90048e-09	9.88955e-10	1.63343	3.94404	yes	psychiatric
bip2021_type1	Miscellaneous (178)	0.000941727	0.00532166	2.94912e-09	9.48875e-10	1.48125	3.10802	yes	psychiatric
bip2021_type1	Hippocampal CA1-3 (179)	6.49848e-06	0.000272345	4.53753e-09	1.04068e-09	1.68234	4.36016	yes	psychiatric
bip2021_type1	Hippocampal CA1-3 (180)	6.04197e-05	0.0008985	4.04996e-09	1.05346e-09	1.66986	3.84442	yes	psychiatric
bip2021_type1	Hippocampal CA1-3 (181)	7.07916e-05	0.000947345	3.85979e-09	1.0143e-09	1.5748	3.80539	yes	psychiatric
bip2021_type1	Hippocampal CA1-3 (182)	0.000116151	0.00125511	3.66783e-09	9.96415e-10	1.57746	3.68102	yes	psychiatric
bip2021_type1	Hippocampal CA1-3 (183)	0.000413808	0.00292562	2.98482e-09	8.92752e-10	1.49136	3.34339	yes	psychiatric
bip2021_type1	Hippocampal CA1-3 (184)	0.0129668	0.0390699	1.9247e-09	8.64178e-10	1.36126	2.2272	yes	psychiatric
bip2021_type1	Hippocampal CA1-3 (185)	0.0110629	0.0344596	2.23371e-09	9.76184e-10	1.49178	2.2882	yes	psychiatric
bip2021_type1	Hippocampal CA1-3 (186)	0.0443569	0.103559	1.44931e-09	8.51424e-10	1.34482	1.70222	no	psychiatric
bip2021_type1	Hippocampal CA1-3 (187)	0.00768976	0.026066	2.25975e-09	9.32503e-10	1.42484	2.42332	yes	psychiatric
bip2021_type1	Hippocampal CA1-3 (188)	0.0027318	0.0119939	2.35872e-09	8.48964e-10	1.43993	2.77835	yes	psychiatric
bip2021_type1	Hippocampal CA1-3 (189)	0.0444112	0.103559	1.448e-09	8.5094e-10	1.31115	1.70164	no	psychiatric
bip2021_type1	Hippocampal CA4 (190)	0.0562718	0.124121	1.52432e-09	9.60587e-10	1.35954	1.58686	no	psychiatric
bip2021_type1	Hippocampal CA4 (191)	0.0166946	0.0475076	2.1539e-09	1.01247e-09	1.39394	2.12737	yes	psychiatric
bip2021_type1	Hippocampal CA4 (192)	0.0227081	0.0598197	2.07284e-09	1.03602e-09	1.46968	2.00078	no	psychiatric
bip2021_type1	Hippocampal CA4 (193)	0.0145936	0.0428514	2.06265e-09	9.45757e-10	1.44639	2.18095	yes	psychiatric
bip2021_type1	Hippocampal CA4 (194)	0.00623604	0.0219451	2.79072e-09	1.11696e-09	1.5739	2.4985	yes	psychiatric
bip2021_type1	Hippocampal CA4 (195)	0.021433	0.0574454	1.97257e-09	9.74101e-10	1.43065	2.02501	no	psychiatric
bip2021_type1	Hippocampal CA4 (196)	0.00292467	0.0127196	2.41715e-09	8.77015e-10	1.43367	2.75611	yes	psychiatric
bip2021_type1	Hippocampal CA4 (197)	0.00176688	0.00866523	2.60872e-09	8.94306e-10	1.45043	2.91704	yes	psychiatric
bip2021_type1	Hippocampal CA4 (198)	0.00502086	0.0192885	2.50442e-09	9.72822e-10	1.474	2.57439	yes	psychiatric
bip2021_type1	Hippocampal dentate gyrus (199)	0.143771	0.273879	1.10749e-09	1.04134e-09	1.35018	1.06353	no	psychiatric
bip2021_type1	Hippocampal dentate gyrus (200)	0.0018469	0.00896231	2.67273e-09	9.20616e-10	1.45305	2.90319	yes	psychiatric
bip2021_type1	Hippocampal dentate gyrus (201)	0.00108705	0.00582708	2.73122e-09	8.90997e-10	1.47055	3.06536	yes	psychiatric
bip2021_type1	Hippocampal dentate gyrus (202)	0.013658	0.0406215	1.99405e-09	9.03523e-10	1.39524	2.20697	yes	psychiatric
bip2021_type1	Hippocampal dentate gyrus (203)	0.01912	0.0530983	1.88124e-09	9.07813e-10	1.37545	2.07227	no	psychiatric
bip2021_type1	Hippocampal dentate gyrus (204)	0.202148	0.375767	8.11959e-10	9.73602e-10	1.33126	0.833974	no	psychiatric
bip2021_type1	Hippocampal dentate gyrus (205)	0.608614	0.947875	-2.44126e-10	8.8545e-10	1.15365	-0.275709	no	psychiatric
bip2021_type1	Medium spiny neuron (206)	0.000925423	0.00532166	3.14787e-09	1.01114e-09	1.5805	3.11318	yes	psychiatric
bip2021_type1	Medium spiny neuron (207)	1.29217e-05	0.000440451	4.10136e-09	9.7482e-10	1.64218	4.2073	yes	psychiatric
bip2021_type1	Medium spiny neuron (208)	3.3773e-05	0.000714438	3.69212e-09	9.26558e-10	1.5997	3.98477	yes	psychiatric
bip2021_type1	Medium spiny neuron (209)	5.84407e-05	0.000898039	3.5989e-09	9.34154e-10	1.60378	3.85258	yes	psychiatric
bip2021_type1	Medium spiny neuron (210)	5.27418e-05	0.000838412	3.70235e-09	9.54801e-10	1.60568	3.87762	yes	psychiatric
bip2021_type1	Medium spiny neuron (211)	0.00446742	0.0177541	2.47948e-09	9.48344e-10	1.47961	2.61454	yes	psychiatric
bip2021_type1	Medium spiny neuron (212)	0.000393134	0.00287674	3.32108e-09	9.89129e-10	1.56649	3.35758	yes	psychiatric
bip2021_type1	Medium spiny neuron (213)	0.0694424	0.149593	1.44356e-09	9.75409e-10	1.34974	1.47996	no	psychiatric
bip2021_type1	Medium spiny neuron (214)	0.0217549	0.0579712	1.94515e-09	9.63526e-10	1.39422	2.01878	no	psychiatric
bip2021_type1	Medium spiny neuron (215)	0.00929998	0.029981	2.17693e-09	9.24994e-10	1.43803	2.35345	yes	psychiatric
bip2021_type1	Medium spiny neuron (216)	0.00309757	0.0132221	2.54769e-09	9.30742e-10	1.43526	2.73727	yes	psychiatric
bip2021_type1	Medium spiny neuron (217)	3.7139e-06	0.000214013	3.98811e-09	8.89996e-10	1.52468	4.48105	yes	psychiatric
bip2021_type1	Medium spiny neuron (218)	0.00801867	0.0269825	2.15754e-09	8.95966e-10	1.41417	2.40806	yes	psychiatric
bip2021_type1	Medium spiny neuron (219)	0.0728624	0.154791	1.26294e-09	8.68118e-10	1.34625	1.4548	no	psychiatric
bip2021_type1	Medium spiny neuron (220)	0.000597459	0.00387927	3.18075e-09	9.81685e-10	1.47803	3.24009	yes	psychiatric
bip2021_type1	Medium spiny neuron (221)	1.1106e-08	5.11987e-06	4.6197e-09	8.25857e-10	1.67628	5.59383	yes	psychiatric
bip2021_type1	Eccentric medium spiny neuron (222)	4.08838e-08	9.42372e-06	5.30247e-09	9.88679e-10	1.77596	5.36318	yes	psychiatric
bip2021_type1	Eccentric medium spiny neuron (223)	0.000140332	0.00137645	3.4457e-09	9.48571e-10	1.58595	3.63252	yes	psychiatric
bip2021_type1	Eccentric medium spiny neuron (224)	0.00150091	0.0076035	2.80333e-09	9.44662e-10	1.50759	2.96755	yes	psychiatric
bip2021_type1	Eccentric medium spiny neuron (225)	1.03782e-06	0.000119609	4.16928e-09	8.78498e-10	1.6404	4.74592	yes	psychiatric
bip2021_type1	Eccentric medium spiny neuron (226)	3.95988e-05	0.000714438	3.45499e-09	8.75386e-10	1.57668	3.94682	yes	psychiatric
bip2021_type1	Eccentric medium spiny neuron (227)	0.00040895	0.00292562	2.99199e-09	8.9402e-10	1.47738	3.34667	yes	psychiatric
bip2021_type1	Eccentric medium spiny neuron (228)	0.000179135	0.00156482	3.45486e-09	9.68004e-10	1.56682	3.56906	yes	psychiatric
bip2021_type1	Eccentric medium spiny neuron (229)	0.00105297	0.0057788	2.61916e-09	8.51795e-10	1.47645	3.07487	yes	psychiatric
bip2021_type1	Eccentric medium spiny neuron (230)	0.0190731	0.0530983	1.78224e-09	8.59626e-10	1.38581	2.07328	no	psychiatric
bip2021_type1	Eccentric medium spiny neuron (231)	0.00513918	0.0194437	2.14341e-09	8.35206e-10	1.43224	2.56632	yes	psychiatric
bip2021_type1	Eccentric medium spiny neuron (232)	0.0287714	0.0728771	1.65711e-09	8.72545e-10	1.40481	1.89916	no	psychiatric
bip2021_type1	Eccentric medium spiny neuron (233)	0.000463515	0.00318926	2.85381e-09	8.61713e-10	1.49486	3.31178	yes	psychiatric
bip2021_type1	Eccentric medium spiny neuron (234)	0.0164667	0.0474447	1.87806e-09	8.80523e-10	1.3678	2.13289	yes	psychiatric
bip2021_type1	Splatter (235)	0.169055	0.318099	9.02482e-10	9.42139e-10	1.30122	0.957907	no	psychiatric
bip2021_type1	MGE interneuron (236)	0.120689	0.237769	9.6915e-10	8.2724e-10	1.3061	1.17155	no	psychiatric
bip2021_type1	Splatter (237)	0.00468068	0.0182864	2.21407e-09	8.52037e-10	1.40376	2.59857	yes	psychiatric
bip2021_type1	Splatter (238)	0.218417	0.399564	6.76393e-10	8.69901e-10	1.3174	0.777551	no	psychiatric
bip2021_type1	MGE interneuron (239)	0.000418852	0.00292562	3.44128e-09	1.03031e-09	1.59618	3.34003	yes	psychiatric
bip2021_type1	MGE interneuron (240)	7.39792e-05	0.000947345	3.44182e-09	9.07061e-10	1.5516	3.79447	yes	psychiatric
bip2021_type1	MGE interneuron (241)	1.33759e-05	0.000440451	3.68835e-09	8.78285e-10	1.58828	4.19949	yes	psychiatric
bip2021_type1	MGE interneuron (242)	0.000105696	0.00121815	3.67206e-09	9.91111e-10	1.59821	3.705	yes	psychiatric
bip2021_type1	MGE interneuron (243)	0.00067106	0.00418052	3.17267e-09	9.89351e-10	1.532	3.20682	yes	psychiatric
bip2021_type1	MGE interneuron (244)	0.0195246	0.0535765	1.92336e-09	9.32011e-10	1.38941	2.06367	no	psychiatric
bip2021_type1	MGE interneuron (245)	0.0150424	0.0438895	2.15834e-09	9.95098e-10	1.39099	2.16897	yes	psychiatric
bip2021_type1	MGE interneuron (246)	0.211191	0.389437	6.45175e-10	8.04162e-10	1.26477	0.802294	no	psychiatric
bip2021_type1	MGE interneuron (247)	0.0103437	0.0326604	2.02747e-09	8.76309e-10	1.40764	2.31364	yes	psychiatric
bip2021_type1	MGE interneuron (248)	0.000275128	0.00214973	3.38879e-09	9.80831e-10	1.53825	3.45502	yes	psychiatric
bip2021_type1	MGE interneuron (249)	3.29817e-05	0.000714438	3.73194e-09	9.35231e-10	1.54339	3.9904	yes	psychiatric
bip2021_type1	MGE interneuron (250)	0.000946586	0.00532166	2.9419e-09	9.47014e-10	1.49837	3.1065	yes	psychiatric
bip2021_type1	MGE interneuron (251)	0.0452024	0.104715	1.85225e-09	1.09389e-09	1.45398	1.69327	no	psychiatric
bip2021_type1	MGE interneuron (252)	0.000795933	0.00482796	3.26813e-09	1.03507e-09	1.54821	3.15739	yes	psychiatric
bip2021_type1	MGE interneuron (253)	0.00844704	0.027799	2.31827e-09	9.70391e-10	1.42939	2.389	yes	psychiatric
bip2021_type1	MGE interneuron (254)	0.00166197	0.0083279	2.85575e-09	9.72643e-10	1.519	2.93608	yes	psychiatric
bip2021_type1	MGE interneuron (255)	0.12922	0.250129	9.64654e-10	8.53612e-10	1.3455	1.13008	no	psychiatric
bip2021_type1	MGE interneuron (256)	0.235253	0.424995	6.63002e-10	9.18723e-10	1.31704	0.721655	no	psychiatric
bip2021_type1	MGE interneuron (257)	0.11625	0.230996	9.87424e-10	8.27026e-10	1.32832	1.19395	no	psychiatric
bip2021_type1	MGE interneuron (258)	0.00991566	0.031525	1.9233e-09	8.2562e-10	1.42054	2.32952	yes	psychiatric
bip2021_type1	MGE interneuron (259)	0.00196342	0.00942853	2.72243e-09	9.43985e-10	1.5361	2.88398	yes	psychiatric
bip2021_type1	MGE interneuron (260)	0.012408	0.0378813	2.25999e-09	1.00701e-09	1.51221	2.24426	yes	psychiatric
bip2021_type1	MGE interneuron (261)	0.0182411	0.0515899	1.98367e-09	9.4844e-10	1.47948	2.09151	no	psychiatric
bip2021_type1	MGE interneuron (262)	0.00528162	0.0194786	2.45885e-09	9.6168e-10	1.50862	2.55682	yes	psychiatric
bip2021_type1	MGE interneuron (263)	0.0780529	0.165057	1.4099e-09	9.94084e-10	1.44182	1.41829	no	psychiatric
bip2021_type1	LAMP5-LHX6 and Chandelier (264)	0.0480022	0.110095	1.62499e-09	9.7624e-10	1.44835	1.66454	no	psychiatric
bip2021_type1	LAMP5-LHX6 and Chandelier (265)	0.0286547	0.0728771	1.6661e-09	8.7646e-10	1.39875	1.90094	no	psychiatric
bip2021_type1	LAMP5-LHX6 and Chandelier (266)	0.0112427	0.0347845	1.94866e-09	8.53903e-10	1.40975	2.28207	yes	psychiatric
bip2021_type1	LAMP5-LHX6 and Chandelier (267)	0.0420698	0.100488	1.54022e-09	8.91764e-10	1.35925	1.72716	no	psychiatric
bip2021_type1	LAMP5-LHX6 and Chandelier (268)	0.0191132	0.0530983	1.76643e-09	8.52354e-10	1.39669	2.07242	no	psychiatric
bip2021_type1	LAMP5-LHX6 and Chandelier (269)	3.89136e-05	0.000714438	3.39797e-09	8.6003e-10	1.55865	3.95099	yes	psychiatric
bip2021_type1	LAMP5-LHX6 and Chandelier (270)	0.00238029	0.010758	2.61181e-09	9.25254e-10	1.51731	2.8228	yes	psychiatric
bip2021_type1	LAMP5-LHX6 and Chandelier (271)	0.00719155	0.0251159	2.22339e-09	9.08416e-10	1.46459	2.44755	yes	psychiatric
bip2021_type1	LAMP5-LHX6 and Chandelier (272)	0.00231608	0.010758	2.65862e-09	9.38923e-10	1.49795	2.83156	yes	psychiatric
bip2021_type1	LAMP5-LHX6 and Chandelier (273)	0.0329657	0.0817054	1.64808e-09	8.96237e-10	1.3896	1.83889	no	psychiatric
bip2021_type1	LAMP5-LHX6 and Chandelier (274)	0.0335629	0.0827406	1.65789e-09	9.0554e-10	1.40547	1.83083	no	psychiatric
bip2021_type1	LAMP5-LHX6 and Chandelier (275)	0.00100617	0.00558848	2.58012e-09	8.35422e-10	1.4817	3.08841	yes	psychiatric
bip2021_type1	CGE interneuron (276)	0.127099	0.247226	1.02387e-09	8.97967e-10	1.33084	1.14021	no	psychiatric
bip2021_type1	CGE interneuron (277)	0.00316975	0.0133874	2.5218e-09	9.23842e-10	1.49882	2.72968	yes	psychiatric
bip2021_type1	CGE interneuron (278)	0.00850251	0.027799	2.27854e-09	9.54725e-10	1.479	2.3866	yes	psychiatric
bip2021_type1	CGE interneuron (279)	0.00235681	0.010758	2.76376e-09	9.77985e-10	1.47991	2.82598	yes	psychiatric
bip2021_type1	CGE interneuron (280)	0.00307757	0.0132221	2.74668e-09	1.00266e-09	1.5382	2.7394	yes	psychiatric
bip2021_type1	CGE interneuron (281)	0.0006504	0.00416437	3.10285e-09	9.64876e-10	1.54457	3.2158	yes	psychiatric
bip2021_type1	CGE interneuron (282)	0.0142047	0.0419766	2.15713e-09	9.84276e-10	1.46288	2.19159	yes	psychiatric
bip2021_type1	CGE interneuron (283)	0.0275844	0.0706467	1.79331e-09	9.35213e-10	1.40415	1.91754	no	psychiatric
bip2021_type1	CGE interneuron (284)	0.0166625	0.0475076	1.80305e-09	8.47239e-10	1.41446	2.12814	yes	psychiatric
bip2021_type1	CGE interneuron (285)	0.0832773	0.174504	1.24663e-09	9.01164e-10	1.35613	1.38336	no	psychiatric
bip2021_type1	CGE interneuron (286)	0.00545707	0.0198087	2.3869e-09	9.37719e-10	1.48459	2.54544	yes	psychiatric
bip2021_type1	CGE interneuron (287)	0.000168152	0.00156317	3.23795e-09	9.03044e-10	1.56076	3.5856	yes	psychiatric
bip2021_type1	CGE interneuron (288)	0.000529735	0.00359082	3.0531e-09	9.3246e-10	1.57121	3.27424	yes	psychiatric
bip2021_type1	CGE interneuron (289)	0.0434621	0.102749	1.55726e-09	9.09695e-10	1.37999	1.71185	no	psychiatric
bip2021_type1	CGE interneuron (290)	0.418482	0.696463	1.95272e-10	9.48943e-10	1.25925	0.205778	no	psychiatric
bip2021_type1	CGE interneuron (291)	0.0684989	0.148254	1.39132e-09	9.35615e-10	1.39631	1.48706	no	psychiatric
bip2021_type1	CGE interneuron (292)	0.121369	0.23809	1.11678e-09	9.56011e-10	1.36771	1.16817	no	psychiatric
bip2021_type1	CGE interneuron (293)	0.0486597	0.11105	1.65361e-09	9.97359e-10	1.41911	1.65799	no	psychiatric
bip2021_type1	CGE interneuron (294)	0.0556789	0.124057	1.52641e-09	9.58725e-10	1.41748	1.59212	no	psychiatric
bip2021_type1	CGE interneuron (295)	0.00849552	0.027799	2.24342e-09	9.3989e-10	1.48799	2.3869	yes	psychiatric
bip2021_type1	CGE interneuron (296)	0.00492748	0.0190888	2.4521e-09	9.50103e-10	1.46782	2.58088	yes	psychiatric
bip2021_type1	Upper rhombic lip (297)	0.135325	0.258859	1.22753e-09	1.11435e-09	1.46795	1.10157	no	psychiatric
bip2021_type1	Cerebellar inhibitory (298)	0.418031	0.696463	1.68637e-10	8.14931e-10	1.24275	0.206934	no	psychiatric
bip2021_type1	Cerebellar inhibitory (299)	0.244134	0.435087	6.02434e-10	8.69232e-10	1.30319	0.693065	no	psychiatric
bip2021_type1	Cerebellar inhibitory (300)	0.36952	0.628592	2.73472e-10	8.20925e-10	1.29574	0.333126	no	psychiatric
bip2021_type1	Cerebellar inhibitory (301)	0.958729	1	-1.57917e-09	9.09594e-10	1.17314	-1.73613	no	psychiatric
bip2021_type1	Cerebellar inhibitory (302)	0.963653	1	-1.69382e-09	9.43763e-10	1.10903	-1.79475	no	psychiatric
bip2021_type1	Cerebellar inhibitory (303)	0.0967563	0.199128	1.17683e-09	9.0507e-10	1.39407	1.30026	no	psychiatric
bip2021_type1	Cerebellar inhibitory (304)	0.0558687	0.124057	1.50712e-09	9.47614e-10	1.43534	1.59043	no	psychiatric
bip2021_type1	Cerebellar inhibitory (305)	0.115745	0.230989	1.15223e-09	9.62973e-10	1.41897	1.19653	no	psychiatric
bip2021_type1	Cerebellar inhibitory (306)	0.00514562	0.0194437	2.48063e-09	9.66773e-10	1.54862	2.56589	yes	psychiatric
bip2021_type1	Cerebellar inhibitory (307)	0.0274054	0.0706467	1.86566e-09	9.71507e-10	1.48666	1.92037	no	psychiatric
bip2021_type1	Upper rhombic lip (308)	0.441485	0.724287	1.46983e-10	9.98494e-10	1.32859	0.147205	no	psychiatric
bip2021_type1	Upper rhombic lip (309)	0.372241	0.630893	2.85896e-10	8.77183e-10	1.31473	0.325925	no	psychiatric
bip2021_type1	Upper rhombic lip (310)	0.0274877	0.0706467	1.9777e-09	1.03055e-09	1.49749	1.91907	no	psychiatric
bip2021_type1	Upper rhombic lip (311)	0.0551729	0.124057	1.64678e-09	1.0314e-09	1.47504	1.59664	no	psychiatric
bip2021_type1	Upper rhombic lip (312)	0.049806	0.113106	1.70036e-09	1.03257e-09	1.48389	1.64674	no	psychiatric
bip2021_type1	Splatter (313)	0.157169	0.298168	9.61796e-10	9.55904e-10	1.45195	1.00616	no	psychiatric
bip2021_type1	Miscellaneous (314)	0.231018	0.419289	6.7914e-10	9.23374e-10	1.31046	0.735498	no	psychiatric
bip2021_type1	Lower rhombic lip (315)	0.919595	1	-1.23229e-09	8.78729e-10	1.11695	-1.40235	no	psychiatric
bip2021_type1	Lower rhombic lip (316)	0.960178	1	-1.52455e-09	8.69804e-10	1.0828	-1.75275	no	psychiatric
bip2021_type1	Lower rhombic lip (317)	0.917353	1	-1.18492e-09	8.54004e-10	1.07911	-1.38749	no	psychiatric
bip2021_type1	Lower rhombic lip (318)	0.989163	1	-2.0188e-09	8.79257e-10	1.03269	-2.29603	no	psychiatric
bip2021_type1	Lower rhombic lip (319)	0.897522	1	-1.16369e-09	9.18057e-10	1.128	-1.26756	no	psychiatric
bip2021_type1	Lower rhombic lip (320)	0.900651	1	-1.14345e-09	8.89655e-10	1.11673	-1.28527	no	psychiatric
bip2021_type1	Lower rhombic lip (321)	0.931554	1	-1.28941e-09	8.66852e-10	1.0945	-1.48746	no	psychiatric
bip2021_type1	Lower rhombic lip (322)	0.900454	1	-1.10201e-09	8.58165e-10	1.09641	-1.28414	no	psychiatric
bip2021_type1	Mammillary body (323)	0.336337	0.576399	3.67785e-10	8.70538e-10	1.24833	0.42248	no	psychiatric
bip2021_type1	Mammillary body (324)	0.203933	0.377564	7.32597e-10	8.8515e-10	1.27767	0.827653	no	psychiatric
bip2021_type1	Mammillary body (325)	0.478644	0.776954	4.7022e-11	8.77981e-10	1.22381	0.053557	no	psychiatric
bip2021_type1	Mammillary body (326)	0.301107	0.519889	4.48745e-10	8.60952e-10	1.20436	0.521219	no	psychiatric
bip2021_type1	Mammillary body (327)	0.129676	0.250129	9.50642e-10	8.42826e-10	1.26869	1.12792	no	psychiatric
bip2021_type1	Mammillary body (328)	0.103951	0.211108	1.06659e-09	8.46931e-10	1.29865	1.25935	no	psychiatric
bip2021_type1	Mammillary body (329)	0.124218	0.242646	1.04248e-09	9.03238e-10	1.29989	1.15416	no	psychiatric
bip2021_type1	Mammillary body (330)	0.286458	0.496455	5.00178e-10	8.87212e-10	1.21765	0.563763	no	psychiatric
bip2021_type1	Mammillary body (331)	0.983532	1	-1.81682e-09	8.51821e-10	0.997724	-2.13287	no	psychiatric
bip2021_type1	Mammillary body (332)	0.732294	1	-5.53856e-10	8.93655e-10	1.11363	-0.619765	no	psychiatric
bip2021_type1	Mammillary body (333)	0.747663	1	-5.28327e-10	7.91912e-10	1.12547	-0.667154	no	psychiatric
bip2021_type1	Splatter (334)	0.58156	0.915014	-1.87788e-10	9.121e-10	1.23792	-0.205885	no	psychiatric
bip2021_type1	Splatter (335)	0.841457	1	-9.04102e-10	9.03681e-10	1.1191	-1.00047	no	psychiatric
bip2021_type1	Splatter (336)	0.278808	0.485021	5.59067e-10	9.53411e-10	1.26479	0.586386	no	psychiatric
bip2021_type1	Splatter (337)	0.888589	1	-1.04199e-09	8.54752e-10	1.11745	-1.21906	no	psychiatric
bip2021_type1	Splatter (338)	0.94171	1	-1.33967e-09	8.53678e-10	1.09008	-1.56929	no	psychiatric
bip2021_type1	Splatter (339)	0.938044	1	-1.34867e-09	8.76585e-10	1.11087	-1.53856	no	psychiatric
bip2021_type1	Splatter (340)	0.936245	1	-1.56483e-09	1.0268e-09	1.22136	-1.52399	no	psychiatric
bip2021_type1	Splatter (341)	0.72654	1	-6.05505e-10	1.00518e-09	1.16775	-0.602383	no	psychiatric
bip2021_type1	Splatter (342)	0.42895	0.711316	1.60233e-10	8.94913e-10	1.23745	0.179049	no	psychiatric
bip2021_type1	Splatter (343)	0.549376	0.876168	-1.11352e-10	8.97382e-10	1.25365	-0.124085	no	psychiatric
bip2021_type1	Splatter (344)	0.952235	1	-1.54896e-09	9.29233e-10	1.08746	-1.66692	no	psychiatric
bip2021_type1	Splatter (345)	0.87235	1	-1.10537e-09	9.71696e-10	1.16395	-1.13757	no	psychiatric
bip2021_type1	Splatter (346)	0.824775	1	-8.22094e-10	8.80452e-10	1.11476	-0.933718	no	psychiatric
bip2021_type1	Splatter (347)	0.100155	0.205178	1.28936e-09	1.00678e-09	1.37152	1.28067	no	psychiatric
bip2021_type1	Splatter (348)	0.451922	0.73878	1.11983e-10	9.26955e-10	1.23572	0.120807	no	psychiatric
bip2021_type1	Splatter (349)	0.919855	1	-1.1724e-09	8.34984e-10	1.12895	-1.40409	no	psychiatric
bip2021_type1	Splatter (350)	0.901934	1	-1.15928e-09	8.96824e-10	1.16902	-1.29265	no	psychiatric
bip2021_type1	Splatter (351)	0.95231	1	-1.5108e-09	9.05927e-10	1.08179	-1.66768	no	psychiatric
bip2021_type1	Splatter (352)	0.597456	0.933652	-2.26647e-10	9.18463e-10	1.31673	-0.246768	no	psychiatric
bip2021_type1	Splatter (353)	0.940994	1	-1.63074e-09	1.04322e-09	1.20307	-1.56318	no	psychiatric
bip2021_type1	Splatter (354)	0.980984	1	-1.93762e-09	9.34017e-10	1.10191	-2.07451	no	psychiatric
bip2021_type1	Splatter (355)	0.998882	1	-2.62229e-09	8.57783e-10	0.999559	-3.05706	no	psychiatric
bip2021_type1	Splatter (356)	0.999605	1	-2.60984e-09	7.77629e-10	0.936795	-3.35614	no	psychiatric
bip2021_type1	Splatter (357)	0.99885	1	-2.56458e-09	8.4125e-10	0.990622	-3.04853	no	psychiatric
bip2021_type1	Splatter (358)	0.9976	1	-2.57784e-09	9.14057e-10	1.00174	-2.82022	no	psychiatric
bip2021_type1	Splatter (359)	0.99902	1	-2.53338e-09	8.18188e-10	1.06015	-3.09633	no	psychiatric
bip2021_type1	Splatter (360)	0.98294	1	-1.98606e-09	9.37418e-10	1.05997	-2.11864	no	psychiatric
bip2021_type1	Splatter (361)	0.981743	1	-1.76701e-09	8.44994e-10	1.07577	-2.09115	no	psychiatric
bip2021_type1	Splatter (362)	0.63332	0.983031	-3.55595e-10	1.04385e-09	1.27162	-0.340658	no	psychiatric
bip2021_type1	Splatter (363)	0.236006	0.424995	6.80991e-10	9.4686e-10	1.30089	0.71921	no	psychiatric
bip2021_type1	Splatter (364)	0.553069	0.876168	-1.1725e-10	8.7881e-10	1.18029	-0.13342	no	psychiatric
bip2021_type1	Splatter (365)	0.999759	1	-3.0121e-09	8.62991e-10	0.956471	-3.49031	no	psychiatric
bip2021_type1	Splatter (366)	0.999913	1	-3.08404e-09	8.21431e-10	0.922044	-3.75448	no	psychiatric
bip2021_type1	Splatter (367)	0.977148	1	-1.89598e-09	9.48886e-10	1.08905	-1.99811	no	psychiatric
bip2021_type1	Splatter (368)	0.999429	1	-2.83406e-09	8.71203e-10	0.972826	-3.25304	no	psychiatric
bip2021_type1	Splatter (369)	0.829025	1	-9.28293e-10	9.76824e-10	1.15966	-0.950318	no	psychiatric
bip2021_type1	Splatter (370)	0.938108	1	-1.34155e-09	8.71655e-10	1.14045	-1.53908	no	psychiatric
bip2021_type1	Splatter (371)	0.436457	0.721171	1.70355e-10	1.065e-09	1.31862	0.159958	no	psychiatric
bip2021_type1	Thalamic excitatory (372)	0.257981	0.457421	5.95681e-10	9.17023e-10	1.26046	0.649582	no	psychiatric
bip2021_type1	Splatter (373)	0.953255	1	-1.37313e-09	8.18672e-10	1.08127	-1.67727	no	psychiatric
bip2021_type1	Splatter (374)	0.536983	0.859546	-8.34709e-11	8.99125e-10	1.28214	-0.0928357	no	psychiatric
bip2021_type1	Splatter (375)	0.438605	0.722132	1.42101e-10	9.19706e-10	1.26387	0.154507	no	psychiatric
bip2021_type1	Splatter (376)	0.997528	1	-2.4092e-09	8.5718e-10	0.990336	-2.81061	no	psychiatric
bip2021_type1	Splatter (377)	0.983644	1	-1.94733e-09	9.11838e-10	1.06806	-2.13561	no	psychiatric
bip2021_type1	Splatter (378)	0.723996	1	-5.0393e-10	8.4729e-10	1.213	-0.594755	no	psychiatric
bip2021_type1	Splatter (379)	0.997522	1	-2.47775e-09	8.8178e-10	1.03467	-2.80994	no	psychiatric
bip2021_type1	Splatter (380)	0.984282	1	-1.98396e-09	9.2213e-10	1.06318	-2.1515	no	psychiatric
bip2021_type1	Splatter (381)	0.886539	1	-1.19196e-09	9.86453e-10	1.13392	-1.20833	no	psychiatric
bip2021_type1	Splatter (382)	0.926343	1	-1.16927e-09	8.06905e-10	1.08596	-1.44908	no	psychiatric
bip2021_type1	Splatter (383)	0.695311	1	-4.35399e-10	8.52119e-10	1.12106	-0.51096	no	psychiatric
bip2021_type1	Splatter (384)	0.94102	1	-1.37896e-09	8.82027e-10	1.15648	-1.5634	no	psychiatric
bip2021_type1	Splatter (385)	0.905431	1	-1.10115e-09	8.38566e-10	1.06129	-1.31313	no	psychiatric
bip2021_type1	Splatter (386)	0.8119	1	-7.40961e-10	8.37319e-10	1.1348	-0.884921	no	psychiatric
bip2021_type1	Splatter (387)	0.947765	1	-1.37588e-09	8.47449e-10	1.10577	-1.62356	no	psychiatric
bip2021_type1	Splatter (388)	0.665863	1	-4.67766e-10	1.09159e-09	1.29554	-0.428518	no	psychiatric
bip2021_type1	Splatter (389)	0.901183	1	-1.18201e-09	9.17481e-10	1.13301	-1.28832	no	psychiatric
bip2021_type1	Splatter (390)	0.827438	1	-1.03076e-09	1.09181e-09	1.25537	-0.94409	no	psychiatric
bip2021_type1	Splatter (391)	0.999935	1	-2.93301e-09	7.66529e-10	0.920676	-3.82636	no	psychiatric
bip2021_type1	Splatter (392)	0.798437	1	-6.35512e-10	7.60134e-10	1.08536	-0.836052	no	psychiatric
bip2021_type1	Splatter (393)	0.100586	0.205178	1.14744e-09	8.97687e-10	1.33834	1.27822	no	psychiatric
bip2021_type1	Splatter (394)	0.972988	1	-1.82449e-09	9.46973e-10	1.13358	-1.92665	no	psychiatric
bip2021_type1	Splatter (395)	0.661565	1	-3.81161e-10	9.14631e-10	1.20936	-0.416738	no	psychiatric
bip2021_type1	Splatter (396)	0.943356	1	-1.38003e-09	8.71459e-10	1.08297	-1.58359	no	psychiatric
bip2021_type1	Splatter (397)	0.972002	1	-1.75374e-09	9.17672e-10	1.07184	-1.91107	no	psychiatric
bip2021_type1	Splatter (398)	0.997215	1	-2.55555e-09	9.21882e-10	0.991762	-2.7721	no	psychiatric
bip2021_type1	Splatter (399)	0.946621	1	-1.5238e-09	9.44739e-10	1.12986	-1.61294	no	psychiatric
bip2021_type1	Splatter (400)	0.0428957	0.101933	1.66334e-09	9.68167e-10	1.39139	1.71803	no	psychiatric
bip2021_type1	Miscellaneous (401)	0.652489	1	-3.53832e-10	9.02522e-10	1.26729	-0.392048	no	psychiatric
bip2021_type1	Splatter (402)	0.9053	1	-1.08512e-09	8.26848e-10	1.12796	-1.31236	no	psychiatric
bip2021_type1	Splatter (403)	0.000132775	0.00133956	3.53462e-09	9.69245e-10	1.62456	3.64678	yes	psychiatric
bip2021_type1	Miscellaneous (404)	1.66272e-05	0.000479071	3.91207e-09	9.42677e-10	1.57857	4.14995	yes	psychiatric
bip2021_type1	Amygdala excitatory (405)	6.5215e-05	0.000922949	3.78535e-09	9.89467e-10	1.56487	3.82565	yes	psychiatric
bip2021_type1	Amygdala excitatory (406)	0.000848369	0.0050792	3.00254e-09	9.56607e-10	1.43734	3.13874	yes	psychiatric
bip2021_type1	Amygdala excitatory (407)	0.469247	0.764392	6.66372e-11	8.63604e-10	1.19799	0.0771618	no	psychiatric
bip2021_type1	Amygdala excitatory (408)	0.95308	1	-1.73743e-09	1.03697e-09	1.11694	-1.67548	no	psychiatric
bip2021_type1	Splatter (409)	0.941513	1	-1.45721e-09	9.29576e-10	1.11655	-1.5676	no	psychiatric
bip2021_type1	Splatter (410)	0.487791	0.789024	2.8804e-11	9.4107e-10	1.2982	0.0306078	no	psychiatric
bip2021_type1	Splatter (411)	0.865895	1	-1.10692e-09	9.99755e-10	1.11711	-1.10719	no	psychiatric
bip2021_type1	Splatter (412)	0.991392	1	-2.03784e-09	8.555e-10	0.925164	-2.38205	no	psychiatric
bip2021_type1	Splatter (413)	0.999828	1	-2.92247e-09	8.16512e-10	0.83571	-3.57921	no	psychiatric
bip2021_type1	Splatter (414)	0.995248	1	-2.22487e-09	8.57905e-10	0.94453	-2.59337	no	psychiatric
bip2021_type1	Splatter (415)	0.685627	1	-5.16765e-10	1.06882e-09	1.33996	-0.483493	no	psychiatric
bip2021_type1	Splatter (416)	0.995944	1	-2.43481e-09	9.197e-10	1.08636	-2.6474	no	psychiatric
bip2021_type1	Splatter (417)	0.552806	0.876168	-1.14389e-10	8.61661e-10	1.22768	-0.132754	no	psychiatric
bip2021_type1	Splatter (418)	0.743047	1	-5.67573e-10	8.69485e-10	1.20164	-0.652769	no	psychiatric
bip2021_type1	Amygdala excitatory (419)	0.518367	0.832638	-3.8e-11	8.25109e-10	1.13984	-0.0460545	no	psychiatric
bip2021_type1	Splatter (420)	0.637656	0.983142	-3.20086e-10	9.08819e-10	1.20181	-0.3522	no	psychiatric
bip2021_type1	Splatter (421)	0.755807	1	-6.16331e-10	8.89524e-10	1.18539	-0.692878	no	psychiatric
bip2021_type1	Splatter (422)	0.9435	1	-1.41381e-09	8.92079e-10	1.10491	-1.58485	no	psychiatric
bip2021_type1	Splatter (423)	0.0467544	0.107769	1.41946e-09	8.46341e-10	1.32388	1.67717	no	psychiatric
bip2021_type1	Splatter (424)	0.243565	0.435087	5.47656e-10	7.88129e-10	1.27088	0.694881	no	psychiatric
bip2021_type1	Splatter (425)	0.636543	0.983142	-3.0466e-10	8.72369e-10	1.20127	-0.349233	no	psychiatric
bip2021_type1	Eccentric medium spiny neuron (426)	0.00176192	0.00866523	2.59136e-09	8.88088e-10	1.40735	2.91791	yes	psychiatric
bip2021_type1	Medium spiny neuron (427)	0.0193685	0.0534663	1.69756e-09	8.2128e-10	1.34949	2.06697	no	psychiatric
bip2021_type1	Splatter (428)	0.323941	0.557227	3.94157e-10	8.63044e-10	1.251	0.456706	no	psychiatric
bip2021_type1	Splatter (429)	0.273046	0.476797	5.21731e-10	8.64329e-10	1.26088	0.603625	no	psychiatric
bip2021_type1	Medium spiny neuron (430)	0.0371405	0.0901147	1.70866e-09	9.57299e-10	1.36999	1.78488	no	psychiatric
bip2021_type1	Splatter (431)	0.946358	1	-1.40014e-09	8.69372e-10	0.999948	-1.61052	no	psychiatric
bip2021_type1	Splatter (432)	0.897582	1	-1.10394e-09	8.70687e-10	1.05265	-1.26789	no	psychiatric
bip2021_type1	Midbrain-derived inhibitory (433)	0.259502	0.458354	6.00193e-10	9.30703e-10	1.27627	0.644881	no	psychiatric
bip2021_type1	Midbrain-derived inhibitory (434)	0.11247	0.226413	1.15899e-09	9.55083e-10	1.33671	1.2135	no	psychiatric
bip2021_type1	Midbrain-derived inhibitory (435)	0.134401	0.258162	9.21803e-10	8.33589e-10	1.29065	1.10582	no	psychiatric
bip2021_type1	Midbrain-derived inhibitory (436)	0.165717	0.313096	8.69435e-10	8.95189e-10	1.29548	0.971231	no	psychiatric
bip2021_type1	Midbrain-derived inhibitory (437)	0.0806198	0.169707	1.29185e-09	9.22147e-10	1.32346	1.40091	no	psychiatric
bip2021_type1	Midbrain-derived inhibitory (438)	0.0702381	0.150604	1.27912e-09	8.6778e-10	1.30795	1.47402	no	psychiatric
bip2021_type1	Midbrain-derived inhibitory (439)	0.0318304	0.079749	1.68644e-09	9.09351e-10	1.3854	1.85455	no	psychiatric
bip2021_type1	Midbrain-derived inhibitory (440)	0.113555	0.227603	1.12773e-09	9.33674e-10	1.30848	1.20784	no	psychiatric
bip2021_type1	Midbrain-derived inhibitory (441)	0.359973	0.614621	3.31689e-10	9.25133e-10	1.23925	0.358531	no	psychiatric
bip2021_type1	Midbrain-derived inhibitory (442)	0.585101	0.917455	-1.86108e-10	8.65772e-10	1.17305	-0.214962	no	psychiatric
bip2021_type1	Midbrain-derived inhibitory (443)	0.264402	0.465226	5.30975e-10	8.43039e-10	1.24617	0.629834	no	psychiatric
bip2021_type1	Midbrain-derived inhibitory (444)	0.244441	0.435087	6.03743e-10	8.72352e-10	1.27342	0.692087	no	psychiatric
bip2021_type1	Thalamic excitatory (445)	0.00555586	0.0200098	2.26639e-09	8.92573e-10	1.44922	2.53917	yes	psychiatric
bip2021_type1	Thalamic excitatory (446)	0.0862715	0.179149	1.35466e-09	9.93093e-10	1.36053	1.36408	no	psychiatric
bip2021_type1	Thalamic excitatory (447)	0.0559737	0.124057	1.53352e-09	9.6478e-10	1.4275	1.5895	no	psychiatric
bip2021_type1	Thalamic excitatory (448)	0.0339577	0.0832687	1.57571e-09	8.63134e-10	1.35316	1.82557	no	psychiatric
bip2021_type1	Thalamic excitatory (449)	0.0202106	0.0551308	2.05479e-09	1.00262e-09	1.4279	2.04942	no	psychiatric
bip2021_type1	Thalamic excitatory (450)	0.00539741	0.0197477	2.56773e-09	1.00724e-09	1.50137	2.54927	yes	psychiatric
bip2021_type1	Thalamic excitatory (451)	0.0631607	0.137345	1.4295e-09	9.35067e-10	1.35561	1.52877	no	psychiatric
bip2021_type1	Thalamic excitatory (452)	0.0718256	0.153294	1.5655e-09	1.07056e-09	1.45823	1.46233	no	psychiatric
bip2021_type1	Thalamic excitatory (453)	0.267594	0.469052	5.51826e-10	8.89888e-10	1.26204	0.620107	no	psychiatric
bip2021_type1	Thalamic excitatory (454)	0.0624573	0.136459	1.52704e-09	9.9516e-10	1.40238	1.53447	no	psychiatric
bip2021_type1	Thalamic excitatory (455)	0.729365	1	-5.55298e-10	9.08993e-10	1.17707	-0.610893	no	psychiatric
bip2021_type1	Thalamic excitatory (456)	0.0211142	0.0569218	1.85688e-09	9.14152e-10	1.37455	2.03126	no	psychiatric
bip2021_type1	Thalamic excitatory (457)	0.0224934	0.0595946	1.8624e-09	9.28979e-10	1.37171	2.00478	no	psychiatric
bip2021_type1	Thalamic excitatory (458)	0.406972	0.687232	2.16512e-10	9.19993e-10	1.22732	0.23534	no	psychiatric
bip2021_type1	Thalamic excitatory (459)	0.508297	0.819318	-1.86571e-11	8.97028e-10	1.15216	-0.0207988	no	psychiatric
bip2021_type1	Thalamic excitatory (460)	0.747273	1	-5.24968e-10	7.88321e-10	1.04902	-0.665932	no	psychiatric
bip2021_type2	Miscellaneous (0)	0.575731	0.776058	-1.56419e-10	8.19017e-10	1.19253	-0.190983	no	psychiatric
bip2021_type2	Miscellaneous (1)	0.577824	0.77661	-1.55757e-10	7.93341e-10	1.18124	-0.196331	no	psychiatric
bip2021_type2	Miscellaneous (2)	0.387403	0.64474	2.40036e-10	8.39011e-10	1.34431	0.286094	no	psychiatric
bip2021_type2	Miscellaneous (3)	0.517605	0.741043	-3.59347e-11	8.14057e-10	1.21828	-0.0441427	no	psychiatric
bip2021_type2	Microglia (4)	0.451816	0.687417	9.51162e-11	7.85608e-10	1.26926	0.121073	no	psychiatric
bip2021_type2	Microglia (5)	0.824309	0.92812	-6.60468e-10	7.08723e-10	0.955889	-0.931913	no	psychiatric
bip2021_type2	Microglia (6)	0.817349	0.923524	-6.41847e-10	7.08982e-10	0.974458	-0.905308	no	psychiatric
bip2021_type2	Microglia (7)	0.486211	0.718469	2.63762e-11	7.62961e-10	1.24901	0.0345708	no	psychiatric
bip2021_type2	Microglia (8)	0.536915	0.751627	-6.47956e-11	6.99245e-10	1.21222	-0.092665	no	psychiatric
bip2021_type2	Microglia (9)	0.640395	0.817789	-2.6806e-10	7.45619e-10	1.12219	-0.359514	no	psychiatric
bip2021_type2	Microglia (10)	0.539513	0.751627	-7.37163e-11	7.43061e-10	1.20891	-0.0992062	no	psychiatric
bip2021_type2	Microglia (11)	0.649773	0.825193	-2.8289e-10	7.3534e-10	1.12302	-0.384707	no	psychiatric
bip2021_type2	Microglia (12)	0.727914	0.861748	-4.29812e-10	7.08658e-10	1.06899	-0.606515	no	psychiatric
bip2021_type2	Vascular (13)	0.948385	0.999426	-1.16763e-09	7.16605e-10	0.710873	-1.62939	no	psychiatric
bip2021_type2	Vascular (14)	0.993362	0.999426	-1.85929e-09	7.50844e-10	0.433407	-2.47627	no	psychiatric
bip2021_type2	Vascular (15)	0.962792	0.999426	-1.36617e-09	7.65771e-10	0.637061	-1.78405	no	psychiatric
bip2021_type2	Vascular (16)	0.922497	0.990916	-1.02756e-09	7.22576e-10	0.795022	-1.42207	no	psychiatric
bip2021_type2	Vascular (17)	0.899876	0.978403	-1.00419e-09	7.84004e-10	0.788208	-1.28085	no	psychiatric
bip2021_type2	Vascular (18)	0.974096	0.999426	-1.51776e-09	7.80454e-10	0.567133	-1.94472	no	psychiatric
bip2021_type2	Vascular (19)	0.637923	0.817789	-3.21939e-10	9.12233e-10	1.10254	-0.352913	no	psychiatric
bip2021_type2	Vascular (20)	0.554963	0.763695	-1.21351e-10	8.78019e-10	1.21769	-0.138211	no	psychiatric
bip2021_type2	Vascular (21)	0.898134	0.978403	-9.61961e-10	7.56858e-10	0.839455	-1.27099	no	psychiatric
bip2021_type2	Vascular (22)	0.883682	0.969947	-8.60767e-10	7.21153e-10	0.884638	-1.1936	no	psychiatric
bip2021_type2	Vascular (23)	0.929634	0.990916	-1.24645e-09	8.46155e-10	0.723183	-1.47307	no	psychiatric
bip2021_type2	Fibroblast (24)	0.98198	0.999426	-1.3704e-09	6.53664e-10	0.616582	-2.09648	no	psychiatric
bip2021_type2	Fibroblast (25)	0.966096	0.999426	-1.31873e-09	7.22084e-10	0.669067	-1.82628	no	psychiatric
bip2021_type2	Fibroblast (26)	0.987531	0.999426	-1.50085e-09	6.69319e-10	0.589824	-2.24235	no	psychiatric
bip2021_type2	Fibroblast (27)	0.925798	0.990916	-1.07274e-09	7.42284e-10	0.783477	-1.44519	no	psychiatric
bip2021_type2	Fibroblast (28)	0.953089	0.999426	-1.30862e-09	7.80999e-10	0.687475	-1.67557	no	psychiatric
bip2021_type2	Fibroblast (29)	0.730468	0.861748	-4.72496e-10	7.69251e-10	1.00647	-0.614229	no	psychiatric
bip2021_type2	Fibroblast (30)	0.987526	0.999426	-1.44333e-09	6.43709e-10	0.575252	-2.2422	no	psychiatric
bip2021_type2	Fibroblast (31)	0.986117	0.999426	-1.41853e-09	6.44617e-10	0.604222	-2.20058	no	psychiatric
bip2021_type2	Oligodendrocyte precursor (32)	0.442451	0.685755	8.37894e-11	5.78826e-10	1.22969	0.144757	no	psychiatric
bip2021_type2	Oligodendrocyte precursor (33)	0.631988	0.817789	-2.07155e-10	6.1448e-10	1.1088	-0.337123	no	psychiatric
bip2021_type2	Oligodendrocyte precursor (34)	0.584556	0.782978	-1.18777e-10	5.56168e-10	1.15059	-0.213563	no	psychiatric
bip2021_type2	Oligodendrocyte precursor (35)	0.772005	0.887517	-4.49611e-10	6.03127e-10	1.01775	-0.745467	no	psychiatric
bip2021_type2	Oligodendrocyte precursor (36)	0.785599	0.900898	-5.03897e-10	6.36842e-10	1.01118	-0.791243	no	psychiatric
bip2021_type2	Committed oligodendrocyte precursor (37)	0.322574	0.598522	3.03649e-10	6.59371e-10	1.3464	0.460514	no	psychiatric
bip2021_type2	Committed oligodendrocyte precursor (38)	0.321259	0.598522	3.28079e-10	7.06792e-10	1.37621	0.46418	no	psychiatric
bip2021_type2	Committed oligodendrocyte precursor (39)	0.554276	0.763695	-8.64795e-11	6.3368e-10	1.20172	-0.136472	no	psychiatric
bip2021_type2	Oligodendrocyte (40)	0.329574	0.600528	3.2725e-10	7.41911e-10	1.38961	0.44109	no	psychiatric
bip2021_type2	Committed oligodendrocyte precursor (41)	0.658074	0.831157	-2.81573e-10	6.91465e-10	1.13136	-0.407213	no	psychiatric
bip2021_type2	Committed oligodendrocyte precursor (42)	0.5657	0.767023	-1.0953e-10	6.62067e-10	1.2056	-0.165437	no	psychiatric
bip2021_type2	Committed oligodendrocyte precursor (43)	0.648184	0.825193	-2.71838e-10	7.14568e-10	1.14179	-0.380423	no	psychiatric
bip2021_type2	Oligodendrocyte (44)	0.462629	0.696967	6.49924e-11	6.92784e-10	1.29147	0.0938135	no	psychiatric
bip2021_type2	Oligodendrocyte (45)	0.539671	0.751627	-7.17977e-11	7.20823e-10	1.22526	-0.0996052	no	psychiatric
bip2021_type2	Oligodendrocyte (46)	0.443925	0.685755	1.04057e-10	7.37868e-10	1.3061	0.141024	no	psychiatric
bip2021_type2	Oligodendrocyte (47)	0.768004	0.887344	-5.11393e-10	6.98346e-10	1.01782	-0.732291	no	psychiatric
bip2021_type2	Oligodendrocyte (48)	0.734548	0.861748	-4.05411e-10	6.46975e-10	1.05413	-0.626625	no	psychiatric
bip2021_type2	Oligodendrocyte (49)	0.737654	0.861748	-4.85515e-10	7.63232e-10	1.03067	-0.636131	no	psychiatric
bip2021_type2	Oligodendrocyte (50)	0.617809	0.811326	-2.17185e-10	7.24599e-10	1.14131	-0.299732	no	psychiatric
bip2021_type2	Bergmann glia (51)	0.445628	0.685755	1.01009e-10	7.38822e-10	1.34506	0.136716	no	psychiatric
bip2021_type2	Astrocyte (52)	0.965994	0.999426	-1.15713e-09	6.34069e-10	0.778499	-1.82493	no	psychiatric
bip2021_type2	Astrocyte (53)	0.889997	0.972248	-8.06449e-10	6.57514e-10	0.9269	-1.22651	no	psychiatric
bip2021_type2	Astrocyte (54)	0.950738	0.999426	-1.01248e-09	6.12863e-10	0.823973	-1.65206	no	psychiatric
bip2021_type2	Astrocyte (55)	0.968564	0.999426	-1.21228e-09	6.5173e-10	0.718217	-1.8601	no	psychiatric
bip2021_type2	Astrocyte (56)	0.868739	0.95582	-7.78065e-10	6.94422e-10	0.921385	-1.12045	no	psychiatric
bip2021_type2	Astrocyte (57)	0.93073	0.990916	-9.42303e-10	6.36153e-10	0.84485	-1.48125	no	psychiatric
bip2021_type2	Astrocyte (58)	0.723751	0.861748	-4.31933e-10	7.27133e-10	1.07703	-0.594022	no	psychiatric
bip2021_type2	Astrocyte (59)	0.982361	0.999426	-1.38486e-09	6.57844e-10	0.663587	-2.10515	no	psychiatric
bip2021_type2	Astrocyte (60)	0.854008	0.952079	-7.17316e-10	6.80707e-10	0.940309	-1.05378	no	psychiatric
bip2021_type2	Astrocyte (61)	0.912503	0.987474	-9.92569e-10	7.31805e-10	0.8358	-1.35633	no	psychiatric
bip2021_type2	Astrocyte (62)	0.795831	0.905872	-5.33183e-10	6.44859e-10	1.03348	-0.826821	no	psychiatric
bip2021_type2	Astrocyte (63)	0.930649	0.990916	-1.02869e-09	6.94759e-10	0.838546	-1.48064	no	psychiatric
bip2021_type2	Astrocyte (64)	0.974117	0.999426	-1.17435e-09	6.03754e-10	0.718307	-1.94508	no	psychiatric
bip2021_type2	Ependymal (65)	0.99719	0.999426	-1.47818e-09	5.33801e-10	0.611172	-2.76916	no	psychiatric
bip2021_type2	Ependymal (66)	0.908744	0.98572	-8.46753e-10	6.35195e-10	0.911805	-1.33306	no	psychiatric
bip2021_type2	Ependymal (67)	0.994886	0.999426	-1.38675e-09	5.40001e-10	0.678035	-2.56805	no	psychiatric
bip2021_type2	Ependymal (68)	0.920053	0.990916	-9.54771e-10	6.79346e-10	0.849813	-1.40543	no	psychiatric
bip2021_type2	Ependymal (69)	0.980117	0.999426	-1.21814e-09	5.92428e-10	0.738313	-2.05618	no	psychiatric
bip2021_type2	Ependymal (70)	0.999342	0.999426	-1.7244e-09	5.36807e-10	0.51564	-3.21233	no	psychiatric
bip2021_type2	Ependymal (71)	0.952136	0.999426	-9.45003e-10	5.67252e-10	0.870875	-1.66593	no	psychiatric
bip2021_type2	Ependymal (72)	0.864427	0.953351	-6.63902e-10	6.03313e-10	0.999976	-1.10043	no	psychiatric
bip2021_type2	Ependymal (73)	0.927694	0.990916	-9.03754e-10	6.19506e-10	0.897129	-1.45883	no	psychiatric
bip2021_type2	Ependymal (74)	0.992955	0.999426	-1.38906e-09	5.65813e-10	0.69205	-2.45498	no	psychiatric
bip2021_type2	Committed oligodendrocyte precursor (75)	0.676183	0.842575	-3.35725e-10	7.34544e-10	1.11358	-0.457053	no	psychiatric
bip2021_type2	Choroid plexus (76)	0.999426	0.999426	-2.10192e-09	6.46445e-10	0.32063	-3.25151	no	psychiatric
bip2021_type2	Choroid plexus (77)	0.98878	0.999426	-1.49668e-09	6.55617e-10	0.593681	-2.28285	no	psychiatric
bip2021_type2	Choroid plexus (78)	0.974971	0.999426	-1.23762e-09	6.31608e-10	0.714803	-1.95948	no	psychiatric
bip2021_type2	Choroid plexus (79)	0.97431	0.999426	-1.27305e-09	6.53419e-10	0.698305	-1.9483	no	psychiatric
bip2021_type2	Choroid plexus (80)	0.987077	0.999426	-1.47637e-09	6.62493e-10	0.606742	-2.22851	no	psychiatric
bip2021_type2	Choroid plexus (81)	0.9966	0.999426	-1.68399e-09	6.22195e-10	0.520841	-2.70653	no	psychiatric
bip2021_type2	Choroid plexus (82)	0.794737	0.905872	-5.25329e-10	6.38333e-10	1.02042	-0.822969	no	psychiatric
bip2021_type2	Deep-layer near-projecting (83)	0.224815	0.515178	4.68371e-10	6.19512e-10	1.41945	0.756033	no	psychiatric
bip2021_type2	Deep-layer corticothalamic and 6b (84)	0.412465	0.664848	1.34111e-10	6.06267e-10	1.2533	0.221208	no	psychiatric
bip2021_type2	Deep-layer near-projecting (85)	0.267024	0.549053	3.83891e-10	6.17348e-10	1.38201	0.621839	no	psychiatric
bip2021_type2	Deep-layer near-projecting (86)	0.19717	0.494946	6.23638e-10	7.32165e-10	1.54984	0.851773	no	psychiatric
bip2021_type2	Deep-layer near-projecting (87)	0.16906	0.469942	6.568e-10	6.85676e-10	1.53288	0.957888	no	psychiatric
bip2021_type2	Deep-layer near-projecting (88)	0.295179	0.566312	3.47438e-10	6.45414e-10	1.38948	0.538317	no	psychiatric
bip2021_type2	Deep-layer near-projecting (89)	0.410284	0.664848	1.37746e-10	6.07308e-10	1.28504	0.226814	no	psychiatric
bip2021_type2	Deep-layer near-projecting (90)	0.212494	0.502555	5.03551e-10	6.31178e-10	1.44893	0.797796	no	psychiatric
bip2021_type2	Deep-layer near-projecting (91)	0.272634	0.549053	4.12879e-10	6.82595e-10	1.41042	0.604867	no	psychiatric
bip2021_type2	Deep-layer near-projecting (92)	0.326137	0.600528	3.07899e-10	6.83302e-10	1.36809	0.450605	no	psychiatric
bip2021_type2	Deep-layer near-projecting (93)	0.298261	0.568175	3.5051e-10	6.62079e-10	1.38178	0.529408	no	psychiatric
bip2021_type2	Deep-layer near-projecting (94)	0.41912	0.671718	1.31036e-10	6.41876e-10	1.29848	0.204145	no	psychiatric
bip2021_type2	Deep-layer near-projecting (95)	0.167245	0.469942	6.5615e-10	6.79871e-10	1.50555	0.96511	no	psychiatric
bip2021_type2	Deep-layer near-projecting (96)	0.235921	0.524389	4.50183e-10	6.25703e-10	1.40437	0.719484	no	psychiatric
bip2021_type2	Deep-layer corticothalamic and 6b (97)	0.381349	0.641613	1.99253e-10	6.59912e-10	1.2939	0.30194	no	psychiatric
bip2021_type2	Deep-layer corticothalamic and 6b (98)	0.32328	0.598522	2.85616e-10	6.22872e-10	1.33747	0.458547	no	psychiatric
bip2021_type2	Deep-layer corticothalamic and 6b (99)	0.194274	0.494808	4.97225e-10	5.76657e-10	1.43752	0.862254	no	psychiatric
bip2021_type2	Deep-layer corticothalamic and 6b (100)	0.190077	0.494627	5.60945e-10	6.39172e-10	1.45319	0.877612	no	psychiatric
bip2021_type2	Deep-layer corticothalamic and 6b (101)	0.02027	0.217194	1.19709e-09	5.84457e-10	1.74902	2.0482	no	psychiatric
bip2021_type2	Deep-layer corticothalamic and 6b (102)	0.166415	0.469942	5.6331e-10	5.81674e-10	1.45887	0.968429	no	psychiatric
bip2021_type2	Deep-layer corticothalamic and 6b (103)	0.062008	0.294353	8.47744e-10	5.51151e-10	1.57761	1.53813	no	psychiatric
bip2021_type2	Deep-layer corticothalamic and 6b (104)	0.165354	0.469942	5.38653e-10	5.53777e-10	1.43495	0.972688	no	psychiatric
bip2021_type2	Deep-layer corticothalamic and 6b (105)	0.163424	0.469942	6.35196e-10	6.47839e-10	1.48365	0.980484	no	psychiatric
bip2021_type2	Deep-layer corticothalamic and 6b (106)	0.0266389	0.222689	1.26625e-09	6.55182e-10	1.77018	1.93266	no	psychiatric
bip2021_type2	Deep-layer corticothalamic and 6b (107)	0.318806	0.597437	3.18514e-10	6.76193e-10	1.34023	0.471041	no	psychiatric
bip2021_type2	Deep-layer corticothalamic and 6b (108)	0.160046	0.469942	5.91358e-10	5.94766e-10	1.48327	0.994269	no	psychiatric
bip2021_type2	Deep-layer corticothalamic and 6b (109)	0.131043	0.417611	7.58245e-10	6.76115e-10	1.5404	1.12147	no	psychiatric
bip2021_type2	Deep-layer corticothalamic and 6b (110)	0.0728622	0.304784	8.73563e-10	6.00469e-10	1.57615	1.4548	no	psychiatric
bip2021_type2	Deep-layer corticothalamic and 6b (111)	0.0457229	0.240459	1.07667e-09	6.37904e-10	1.67474	1.68782	no	psychiatric
bip2021_type2	Deep-layer corticothalamic and 6b (112)	0.0116377	0.202901	1.38092e-09	6.08634e-10	1.80605	2.26888	no	psychiatric
bip2021_type2	Miscellaneous (113)	0.144134	0.439545	6.61811e-10	6.23215e-10	1.50713	1.06193	no	psychiatric
bip2021_type2	Miscellaneous (114)	0.0902161	0.334864	9.16669e-10	6.84374e-10	1.65549	1.33943	no	psychiatric
bip2021_type2	Hippocampal CA1-3 (115)	0.0970431	0.349507	8.20802e-10	6.32074e-10	1.57255	1.29859	no	psychiatric
bip2021_type2	Miscellaneous (116)	0.0755744	0.304784	1.0331e-09	7.19684e-10	1.68251	1.43549	no	psychiatric
bip2021_type2	Miscellaneous (117)	0.0535816	0.262778	1.02197e-09	6.3434e-10	1.67212	1.61108	no	psychiatric
bip2021_type2	Miscellaneous (118)	0.0129471	0.202901	1.5118e-09	6.7861e-10	1.88614	2.2278	no	psychiatric
bip2021_type2	Hippocampal CA1-3 (119)	0.013204	0.202901	1.57419e-09	7.09046e-10	1.91112	2.22016	no	psychiatric
bip2021_type2	Upper-layer intratelencephalic (120)	0.00736175	0.201085	1.66896e-09	6.84251e-10	1.95493	2.43911	no	psychiatric
bip2021_type2	Upper-layer intratelencephalic (121)	0.0164248	0.204048	1.50391e-09	7.04764e-10	1.87879	2.13392	no	psychiatric
bip2021_type2	Upper-layer intratelencephalic (122)	0.0161571	0.204048	1.69152e-09	7.90244e-10	1.98384	2.1405	no	psychiatric
bip2021_type2	Upper-layer intratelencephalic (123)	0.00195639	0.161875	2.50575e-09	8.68512e-10	2.35644	2.88511	no	psychiatric
bip2021_type2	Upper-layer intratelencephalic (124)	0.00828765	0.201085	1.86113e-09	7.76769e-10	2.05318	2.396	no	psychiatric
bip2021_type2	Upper-layer intratelencephalic (125)	0.0160908	0.204048	1.5415e-09	7.19605e-10	1.88132	2.14215	no	psychiatric
bip2021_type2	Upper-layer intratelencephalic (126)	0.032998	0.229661	1.27209e-09	6.91936e-10	1.76378	1.83845	no	psychiatric
bip2021_type2	Upper-layer intratelencephalic (127)	0.209832	0.502555	5.34828e-10	6.62732e-10	1.43981	0.807005	no	psychiatric
bip2021_type2	Upper-layer intratelencephalic (128)	0.347759	0.611896	2.52031e-10	6.43956e-10	1.32602	0.391379	no	psychiatric
bip2021_type2	Upper-layer intratelencephalic (129)	0.0489842	0.248151	1.14083e-09	6.8941e-10	1.72614	1.65478	no	psychiatric
bip2021_type2	Upper-layer intratelencephalic (130)	0.365316	0.626214	2.49419e-10	7.24454e-10	1.34943	0.344285	no	psychiatric
bip2021_type2	Upper-layer intratelencephalic (131)	0.158183	0.46745	6.75372e-10	6.74054e-10	1.5378	1.00195	no	psychiatric
bip2021_type2	Miscellaneous (132)	0.0121933	0.202901	1.68998e-09	7.50772e-10	2.03409	2.25098	no	psychiatric
bip2021_type2	Upper-layer intratelencephalic (133)	0.0838183	0.324708	1.01898e-09	7.3848e-10	1.6825	1.37984	no	psychiatric
bip2021_type2	Upper-layer intratelencephalic (134)	0.248394	0.537158	4.40907e-10	6.48819e-10	1.41558	0.679553	no	psychiatric
bip2021_type2	Upper-layer intratelencephalic (135)	0.0725122	0.304784	8.78985e-10	6.03146e-10	1.6005	1.45733	no	psychiatric
bip2021_type2	Deep-layer intratelencephalic (136)	0.01179	0.202901	1.5547e-09	6.86732e-10	1.88805	2.2639	no	psychiatric
bip2021_type2	Deep-layer intratelencephalic (137)	0.120748	0.406209	7.66517e-10	6.54439e-10	1.544	1.17126	no	psychiatric
bip2021_type2	Upper-layer intratelencephalic (138)	0.291442	0.564516	3.63941e-10	6.62702e-10	1.37637	0.549177	no	psychiatric
bip2021_type2	Deep-layer intratelencephalic (139)	0.192396	0.494627	6.18904e-10	7.12119e-10	1.491	0.869102	no	psychiatric
bip2021_type2	Deep-layer intratelencephalic (140)	0.175253	0.473666	7.02234e-10	7.52172e-10	1.55565	0.933608	no	psychiatric
bip2021_type2	Deep-layer intratelencephalic (141)	0.0342803	0.229661	1.41022e-09	7.74293e-10	1.85185	1.8213	no	psychiatric
bip2021_type2	Deep-layer intratelencephalic (142)	0.125123	0.406209	7.94659e-10	6.91157e-10	1.55771	1.14975	no	psychiatric
bip2021_type2	Deep-layer intratelencephalic (143)	0.270307	0.549053	4.45861e-10	7.28667e-10	1.37486	0.611886	no	psychiatric
bip2021_type2	Deep-layer intratelencephalic (144)	0.0789043	0.310896	9.91785e-10	7.02158e-10	1.64259	1.41248	no	psychiatric
bip2021_type2	Deep-layer intratelencephalic (145)	0.0439871	0.240459	1.1109e-09	6.51104e-10	1.66878	1.70618	no	psychiatric
bip2021_type2	Deep-layer intratelencephalic (146)	0.0910851	0.334864	8.48246e-10	6.35818e-10	1.57704	1.3341	no	psychiatric
bip2021_type2	Deep-layer intratelencephalic (147)	0.0305903	0.227454	1.32245e-09	7.06365e-10	1.80267	1.87219	no	psychiatric
bip2021_type2	Deep-layer intratelencephalic (148)	0.0227916	0.217194	1.41552e-09	7.08031e-10	1.8315	1.99923	no	psychiatric
bip2021_type2	Deep-layer intratelencephalic (149)	0.296054	0.566312	3.80111e-10	7.0945e-10	1.37683	0.535782	no	psychiatric
bip2021_type2	Deep-layer intratelencephalic (150)	0.266216	0.549053	4.02127e-10	6.44126e-10	1.41275	0.624299	no	psychiatric
bip2021_type2	Deep-layer intratelencephalic (151)	0.436229	0.681911	1.02048e-10	6.35661e-10	1.27388	0.160538	no	psychiatric
bip2021_type2	Deep-layer intratelencephalic (152)	0.117119	0.402923	7.15687e-10	6.01663e-10	1.53026	1.18951	no	psychiatric
bip2021_type2	Amygdala excitatory (153)	0.00553939	0.201085	1.5386e-09	6.05701e-10	1.8449	2.5402	no	psychiatric
bip2021_type2	Amygdala excitatory (154)	0.0383977	0.230615	1.08807e-09	6.14872e-10	1.6397	1.76959	no	psychiatric
bip2021_type2	Amygdala excitatory (155)	0.0345724	0.229661	1.0173e-09	5.59734e-10	1.60802	1.81747	no	psychiatric
bip2021_type2	Amygdala excitatory (156)	0.0168196	0.204048	1.46602e-09	6.90095e-10	1.82833	2.12437	no	psychiatric
bip2021_type2	Amygdala excitatory (157)	0.0376161	0.230615	1.27242e-09	7.15225e-10	1.77405	1.77905	no	psychiatric
bip2021_type2	Amygdala excitatory (158)	0.0649091	0.302253	1.12432e-09	7.42215e-10	1.68762	1.51482	no	psychiatric
bip2021_type2	Amygdala excitatory (159)	0.00727176	0.201085	1.55901e-09	6.38012e-10	1.84127	2.44355	no	psychiatric
bip2021_type2	Amygdala excitatory (160)	0.00276949	0.182391	1.86079e-09	6.70824e-10	1.98918	2.77389	no	psychiatric
bip2021_type2	Amygdala excitatory (161)	0.0129969	0.202901	1.43101e-09	6.42775e-10	1.81391	2.22631	no	psychiatric
bip2021_type2	Amygdala excitatory (162)	0.00782853	0.201085	1.69433e-09	7.01058e-10	1.91671	2.41681	no	psychiatric
bip2021_type2	Hippocampal CA1-3 (163)	0.143275	0.439545	6.41012e-10	6.01482e-10	1.4844	1.06572	no	psychiatric
bip2021_type2	Miscellaneous (164)	0.0760306	0.304784	8.40547e-10	5.86856e-10	1.55285	1.43229	no	psychiatric
bip2021_type2	Miscellaneous (165)	0.03833	0.230615	9.93792e-10	5.61337e-10	1.61708	1.7704	no	psychiatric
bip2021_type2	Miscellaneous (166)	0.0464226	0.240459	9.68706e-10	5.76413e-10	1.61324	1.68058	no	psychiatric
bip2021_type2	Miscellaneous (167)	0.0118358	0.202901	1.70076e-09	7.51744e-10	2.01152	2.26242	no	psychiatric
bip2021_type2	Miscellaneous (168)	0.0230915	0.217194	1.20738e-09	6.05594e-10	1.72696	1.99372	no	psychiatric
bip2021_type2	Hippocampal CA1-3 (169)	0.0856612	0.326362	9.03083e-10	6.60164e-10	1.59998	1.36797	no	psychiatric
bip2021_type2	Miscellaneous (170)	0.0142684	0.203706	1.33968e-09	6.11774e-10	1.7716	2.18983	no	psychiatric
bip2021_type2	Amygdala excitatory (171)	0.0285003	0.222689	1.24828e-09	6.5585e-10	1.76367	1.90331	no	psychiatric
bip2021_type2	Amygdala excitatory (172)	0.0385863	0.230615	1.03331e-09	5.84672e-10	1.6498	1.76733	no	psychiatric
bip2021_type2	Amygdala excitatory (173)	0.00210684	0.161875	1.86628e-09	6.52155e-10	1.99866	2.86171	no	psychiatric
bip2021_type2	Amygdala excitatory (174)	0.075497	0.304784	9.57864e-10	6.67023e-10	1.6032	1.43603	no	psychiatric
bip2021_type2	Amygdala excitatory (175)	0.0436214	0.240459	1.06864e-09	6.24888e-10	1.65067	1.71012	no	psychiatric
bip2021_type2	Miscellaneous (176)	0.0427089	0.240108	1.12135e-09	6.51916e-10	1.7095	1.72008	no	psychiatric
bip2021_type2	Miscellaneous (177)	0.0053928	0.201085	1.52665e-09	5.98785e-10	1.90502	2.54957	no	psychiatric
bip2021_type2	Miscellaneous (178)	0.0479241	0.245478	9.38954e-10	5.63827e-10	1.61462	1.66532	no	psychiatric
bip2021_type2	Hippocampal CA1-3 (179)	0.0052479	0.201085	1.66572e-09	6.50912e-10	1.923	2.55905	no	psychiatric
bip2021_type2	Hippocampal CA1-3 (180)	0.0102312	0.202901	1.53714e-09	6.63201e-10	1.90547	2.31776	no	psychiatric
bip2021_type2	Hippocampal CA1-3 (181)	0.0143573	0.203706	1.39317e-09	6.36912e-10	1.82166	2.18738	no	psychiatric
bip2021_type2	Hippocampal CA1-3 (182)	0.00533771	0.201085	1.5462e-09	6.05605e-10	1.88129	2.55315	no	psychiatric
bip2021_type2	Hippocampal CA1-3 (183)	0.0462335	0.240459	1.01994e-09	6.06193e-10	1.64632	1.68253	no	psychiatric
bip2021_type2	Hippocampal CA1-3 (184)	0.0302348	0.227454	1.04018e-09	5.54067e-10	1.64323	1.87735	no	psychiatric
bip2021_type2	Hippocampal CA1-3 (185)	0.0333425	0.229661	1.32276e-09	7.21327e-10	1.80835	1.83379	no	psychiatric
bip2021_type2	Hippocampal CA1-3 (186)	0.131353	0.417611	7.47724e-10	6.67599e-10	1.52007	1.12002	no	psychiatric
bip2021_type2	Hippocampal CA1-3 (187)	0.023665	0.217194	1.25915e-09	6.34866e-10	1.75765	1.98334	no	psychiatric
bip2021_type2	Hippocampal CA1-3 (188)	0.27587	0.549053	3.88491e-10	6.52756e-10	1.36498	0.595155	no	psychiatric
bip2021_type2	Hippocampal CA1-3 (189)	0.024028	0.217194	1.10113e-09	5.57004e-10	1.68263	1.97687	no	psychiatric
bip2021_type2	Hippocampal CA4 (190)	0.0686813	0.304784	9.09247e-10	6.12005e-10	1.59471	1.48568	no	psychiatric
bip2021_type2	Hippocampal CA4 (191)	0.0146153	0.203706	1.25563e-09	5.75883e-10	1.76145	2.18036	no	psychiatric
bip2021_type2	Hippocampal CA4 (192)	0.0446316	0.240459	1.13683e-09	6.68998e-10	1.69908	1.6993	no	psychiatric
bip2021_type2	Hippocampal CA4 (193)	0.184112	0.49061	5.45678e-10	6.0644e-10	1.44653	0.899807	no	psychiatric
bip2021_type2	Hippocampal CA4 (194)	0.19132	0.494627	6.67454e-10	7.64515e-10	1.51144	0.873043	no	psychiatric
bip2021_type2	Hippocampal CA4 (195)	0.025923	0.222689	1.24982e-09	6.42774e-10	1.76658	1.94441	no	psychiatric
bip2021_type2	Hippocampal CA4 (196)	0.0885262	0.334513	7.68601e-10	5.69382e-10	1.52039	1.34989	no	psychiatric
bip2021_type2	Hippocampal CA4 (197)	0.0420228	0.239167	1.01203e-09	5.85773e-10	1.63861	1.72768	no	psychiatric
bip2021_type2	Hippocampal CA4 (198)	0.109202	0.38429	7.69055e-10	6.24849e-10	1.55413	1.23079	no	psychiatric
bip2021_type2	Hippocampal dentate gyrus (199)	0.017802	0.210428	1.46786e-09	6.9851e-10	1.8889	2.10142	no	psychiatric
bip2021_type2	Hippocampal dentate gyrus (200)	0.00188521	0.161875	1.75062e-09	6.04338e-10	1.98083	2.89676	no	psychiatric
bip2021_type2	Hippocampal dentate gyrus (201)	0.00816713	0.201085	1.49365e-09	6.22003e-10	1.85894	2.40136	no	psychiatric
bip2021_type2	Hippocampal dentate gyrus (202)	0.00761904	0.201085	1.46928e-09	6.0547e-10	1.85139	2.42667	no	psychiatric
bip2021_type2	Hippocampal dentate gyrus (203)	0.0221033	0.217194	1.223e-09	6.07817e-10	1.75169	2.01213	no	psychiatric
bip2021_type2	Hippocampal dentate gyrus (204)	0.0390494	0.230615	1.25533e-09	7.12517e-10	1.78087	1.76182	no	psychiatric
bip2021_type2	Hippocampal dentate gyrus (205)	0.0188831	0.217194	1.30615e-09	6.28747e-10	1.78483	2.07738	no	psychiatric
bip2021_type2	Medium spiny neuron (206)	0.0124739	0.202901	1.45535e-09	6.4907e-10	1.86235	2.24221	no	psychiatric
bip2021_type2	Medium spiny neuron (207)	0.031282	0.228905	1.30486e-09	7.00678e-10	1.80444	1.86228	no	psychiatric
bip2021_type2	Medium spiny neuron (208)	0.0749998	0.304784	9.77175e-10	6.78814e-10	1.65419	1.43953	no	psychiatric
bip2021_type2	Medium spiny neuron (209)	0.00896925	0.202901	1.53679e-09	6.49287e-10	1.90854	2.36689	no	psychiatric
bip2021_type2	Medium spiny neuron (210)	0.0269873	0.222689	1.35421e-09	7.02742e-10	1.82846	1.92704	no	psychiatric
bip2021_type2	Medium spiny neuron (211)	0.20493	0.502555	5.69166e-10	6.9062e-10	1.47204	0.824139	no	psychiatric
bip2021_type2	Medium spiny neuron (212)	0.21934	0.508751	5.55724e-10	7.17597e-10	1.4676	0.774423	no	psychiatric
bip2021_type2	Medium spiny neuron (213)	0.368121	0.626214	2.14313e-10	6.36259e-10	1.29452	0.336833	no	psychiatric
bip2021_type2	Medium spiny neuron (214)	0.0726616	0.304784	9.4396e-10	6.48212e-10	1.61848	1.45625	no	psychiatric
bip2021_type2	Medium spiny neuron (215)	0.352298	0.617526	2.34756e-10	6.19207e-10	1.29961	0.379124	no	psychiatric
bip2021_type2	Medium spiny neuron (216)	0.0767538	0.30503	9.36825e-10	6.56384e-10	1.61057	1.42725	no	psychiatric
bip2021_type2	Medium spiny neuron (217)	0.041	0.236262	9.87222e-10	5.67631e-10	1.59477	1.7392	no	psychiatric
bip2021_type2	Medium spiny neuron (218)	0.211868	0.502555	5.11417e-10	6.39305e-10	1.41151	0.799958	no	psychiatric
bip2021_type2	Medium spiny neuron (219)	0.703639	0.853254	-3.27435e-10	6.12148e-10	1.05896	-0.534895	no	psychiatric
bip2021_type2	Medium spiny neuron (220)	0.170982	0.469942	5.58926e-10	5.88162e-10	1.43155	0.950292	no	psychiatric
bip2021_type2	Medium spiny neuron (221)	0.195378	0.494886	5.39961e-10	6.29143e-10	1.46579	0.858248	no	psychiatric
bip2021_type2	Eccentric medium spiny neuron (222)	0.171259	0.469942	6.27138e-10	6.607e-10	1.5148	0.949202	no	psychiatric
bip2021_type2	Eccentric medium spiny neuron (223)	0.161733	0.469942	5.98145e-10	6.05803e-10	1.50371	0.98736	no	psychiatric
bip2021_type2	Eccentric medium spiny neuron (224)	0.270234	0.549053	3.72393e-10	6.0838e-10	1.39593	0.612106	no	psychiatric
bip2021_type2	Eccentric medium spiny neuron (225)	0.283607	0.558792	3.32704e-10	5.81488e-10	1.38984	0.57216	no	psychiatric
bip2021_type2	Eccentric medium spiny neuron (226)	0.421845	0.671718	1.14968e-10	5.83072e-10	1.29414	0.197176	no	psychiatric
bip2021_type2	Eccentric medium spiny neuron (227)	0.737711	0.861748	-3.37891e-10	5.31022e-10	1.04104	-0.636303	no	psychiatric
bip2021_type2	Eccentric medium spiny neuron (228)	0.23469	0.524389	4.45957e-10	6.16398e-10	1.41966	0.72349	no	psychiatric
bip2021_type2	Eccentric medium spiny neuron (229)	0.335854	0.602447	2.61408e-10	6.16812e-10	1.34876	0.423805	no	psychiatric
bip2021_type2	Eccentric medium spiny neuron (230)	0.720225	0.861748	-3.82853e-10	6.56122e-10	1.02865	-0.583509	no	psychiatric
bip2021_type2	Eccentric medium spiny neuron (231)	0.694076	0.853254	-3.22802e-10	6.36142e-10	1.06031	-0.507437	no	psychiatric
bip2021_type2	Eccentric medium spiny neuron (232)	0.734321	0.861748	-3.70005e-10	5.91124e-10	1.05313	-0.625935	no	psychiatric
bip2021_type2	Eccentric medium spiny neuron (233)	0.173306	0.472747	5.66227e-10	6.01614e-10	1.46168	0.94118	no	psychiatric
bip2021_type2	Eccentric medium spiny neuron (234)	0.342803	0.610162	2.34172e-10	5.78451e-10	1.28626	0.404826	no	psychiatric
bip2021_type2	Splatter (235)	0.858842	0.952079	-6.14354e-10	5.71421e-10	0.92931	-1.07513	no	psychiatric
bip2021_type2	MGE interneuron (236)	0.328272	0.600528	2.74364e-10	6.16979e-10	1.34419	0.444689	no	psychiatric
bip2021_type2	Splatter (237)	0.427985	0.673383	1.11908e-10	6.1655e-10	1.27698	0.181506	no	psychiatric
bip2021_type2	Splatter (238)	0.58596	0.782978	-1.32846e-10	6.11732e-10	1.138	-0.217164	no	psychiatric
bip2021_type2	MGE interneuron (239)	0.100215	0.358134	8.76947e-10	6.84941e-10	1.63867	1.28032	no	psychiatric
bip2021_type2	MGE interneuron (240)	0.0460188	0.240459	1.05955e-09	6.28909e-10	1.69319	1.68475	no	psychiatric
bip2021_type2	MGE interneuron (241)	0.339928	0.607391	2.54844e-10	6.17565e-10	1.33737	0.41266	no	psychiatric
bip2021_type2	MGE interneuron (242)	0.123794	0.406209	6.6989e-10	5.79376e-10	1.52717	1.15623	no	psychiatric
bip2021_type2	MGE interneuron (243)	0.0278561	0.222689	1.06178e-09	5.54952e-10	1.69201	1.91328	no	psychiatric
bip2021_type2	MGE interneuron (244)	0.241979	0.52884	4.14237e-10	5.91809e-10	1.40541	0.69995	no	psychiatric
bip2021_type2	MGE interneuron (245)	0.477401	0.712239	3.13736e-11	5.5354e-10	1.20671	0.0566782	no	psychiatric
bip2021_type2	MGE interneuron (246)	0.412433	0.664848	1.22369e-10	5.52973e-10	1.27484	0.221292	no	psychiatric
bip2021_type2	MGE interneuron (247)	0.225739	0.515178	4.74325e-10	6.29954e-10	1.42531	0.752952	no	psychiatric
bip2021_type2	MGE interneuron (248)	0.056961	0.273531	1.06365e-09	6.72851e-10	1.69189	1.58081	no	psychiatric
bip2021_type2	MGE interneuron (249)	0.211673	0.502555	4.44135e-10	5.54733e-10	1.39895	0.800629	no	psychiatric
bip2021_type2	MGE interneuron (250)	0.0268146	0.222689	1.14105e-09	5.91272e-10	1.74008	1.92982	no	psychiatric
bip2021_type2	MGE interneuron (251)	0.486253	0.718469	2.19111e-11	6.35724e-10	1.26638	0.0344663	no	psychiatric
bip2021_type2	MGE interneuron (252)	0.123277	0.406209	6.41616e-10	5.53709e-10	1.50275	1.15876	no	psychiatric
bip2021_type2	MGE interneuron (253)	0.18583	0.492342	5.2928e-10	5.92454e-10	1.42484	0.893369	no	psychiatric
bip2021_type2	MGE interneuron (254)	0.0150238	0.203706	1.37031e-09	6.31637e-10	1.84705	2.16946	no	psychiatric
bip2021_type2	MGE interneuron (255)	0.126947	0.40925	8.47075e-10	7.42436e-10	1.6057	1.14094	no	psychiatric
bip2021_type2	MGE interneuron (256)	0.0553888	0.268781	1.05071e-09	6.58871e-10	1.71492	1.59471	no	psychiatric
bip2021_type2	MGE interneuron (257)	0.116517	0.402923	7.39256e-10	6.19879e-10	1.55866	1.19258	no	psychiatric
bip2021_type2	MGE interneuron (258)	0.0235132	0.217194	1.25535e-09	6.32079e-10	1.78385	1.98606	no	psychiatric
bip2021_type2	MGE interneuron (259)	0.0915245	0.334864	8.22342e-10	6.1764e-10	1.61316	1.33143	no	psychiatric
bip2021_type2	MGE interneuron (260)	0.0395197	0.230615	1.20243e-09	6.84645e-10	1.79611	1.75629	no	psychiatric
bip2021_type2	MGE interneuron (261)	0.0625739	0.294353	9.93839e-10	6.48077e-10	1.69007	1.53352	no	psychiatric
bip2021_type2	MGE interneuron (262)	0.00206892	0.161875	1.94947e-09	6.79861e-10	2.09458	2.86746	no	psychiatric
bip2021_type2	MGE interneuron (263)	0.144115	0.439545	6.87184e-10	6.47059e-10	1.56797	1.06201	no	psychiatric
bip2021_type2	LAMP5-LHX6 and Chandelier (264)	0.632897	0.817789	-2.1833e-10	6.43025e-10	1.14123	-0.339536	no	psychiatric
bip2021_type2	LAMP5-LHX6 and Chandelier (265)	0.738374	0.861748	-3.6519e-10	5.72092e-10	1.05371	-0.638342	no	psychiatric
bip2021_type2	LAMP5-LHX6 and Chandelier (266)	0.842141	0.942299	-5.44652e-10	5.42862e-10	0.962114	-1.0033	no	psychiatric
bip2021_type2	LAMP5-LHX6 and Chandelier (267)	0.275308	0.549053	3.43511e-10	5.75553e-10	1.36199	0.596837	no	psychiatric
bip2021_type2	LAMP5-LHX6 and Chandelier (268)	0.490763	0.722817	1.34392e-11	5.80388e-10	1.22373	0.0231556	no	psychiatric
bip2021_type2	LAMP5-LHX6 and Chandelier (269)	0.361253	0.626082	2.10481e-10	5.92717e-10	1.31032	0.355111	no	psychiatric
bip2021_type2	LAMP5-LHX6 and Chandelier (270)	0.333327	0.602447	2.66401e-10	6.18467e-10	1.35711	0.430744	no	psychiatric
bip2021_type2	LAMP5-LHX6 and Chandelier (271)	0.618358	0.811326	-1.75384e-10	5.8234e-10	1.15282	-0.301171	no	psychiatric
bip2021_type2	LAMP5-LHX6 and Chandelier (272)	0.51754	0.741043	-2.54796e-11	5.79338e-10	1.20003	-0.0439805	no	psychiatric
bip2021_type2	LAMP5-LHX6 and Chandelier (273)	0.456517	0.692284	6.33492e-11	5.80057e-10	1.24241	0.109212	no	psychiatric
bip2021_type2	LAMP5-LHX6 and Chandelier (274)	0.421821	0.671718	1.18937e-10	6.03016e-10	1.266	0.197238	no	psychiatric
bip2021_type2	LAMP5-LHX6 and Chandelier (275)	0.187328	0.493476	5.15337e-10	5.80475e-10	1.4377	0.887784	no	psychiatric
bip2021_type2	CGE interneuron (276)	0.676253	0.842575	-2.50518e-10	5.47884e-10	1.09893	-0.457247	no	psychiatric
bip2021_type2	CGE interneuron (277)	0.396547	0.655226	1.73323e-10	6.60791e-10	1.29995	0.262296	no	psychiatric
bip2021_type2	CGE interneuron (278)	0.068223	0.304784	9.38348e-10	6.3012e-10	1.61787	1.48916	no	psychiatric
bip2021_type2	CGE interneuron (279)	0.0319613	0.229661	1.06663e-09	5.7571e-10	1.64819	1.85272	no	psychiatric
bip2021_type2	CGE interneuron (280)	0.450483	0.687417	8.28842e-11	6.66047e-10	1.24321	0.124442	no	psychiatric
bip2021_type2	CGE interneuron (281)	0.0375681	0.230615	1.07596e-09	6.04598e-10	1.66886	1.77963	no	psychiatric
bip2021_type2	CGE interneuron (282)	0.210815	0.502555	5.45106e-10	6.78332e-10	1.44636	0.803597	no	psychiatric
bip2021_type2	CGE interneuron (283)	0.507135	0.73691	-1.0921e-11	6.10556e-10	1.20086	-0.017887	no	psychiatric
bip2021_type2	CGE interneuron (284)	0.387304	0.64474	1.69629e-10	5.92375e-10	1.29226	0.286354	no	psychiatric
bip2021_type2	CGE interneuron (285)	0.840976	0.942299	-5.45562e-10	5.46393e-10	0.937739	-0.998479	no	psychiatric
bip2021_type2	CGE interneuron (286)	0.249382	0.537158	4.11025e-10	6.07634e-10	1.38735	0.676436	no	psychiatric
bip2021_type2	CGE interneuron (287)	0.0521411	0.261272	9.5626e-10	5.88671e-10	1.63883	1.62444	no	psychiatric
bip2021_type2	CGE interneuron (288)	0.200114	0.495982	5.03322e-10	5.98328e-10	1.46495	0.841213	no	psychiatric
bip2021_type2	CGE interneuron (289)	0.213668	0.502555	4.58941e-10	5.78187e-10	1.41678	0.793759	no	psychiatric
bip2021_type2	CGE interneuron (290)	0.493273	0.7242	1.07124e-11	6.35231e-10	1.21284	0.0168637	no	psychiatric
bip2021_type2	CGE interneuron (291)	0.199926	0.495982	5.31129e-10	6.30879e-10	1.46917	0.841887	no	psychiatric
bip2021_type2	CGE interneuron (292)	0.154956	0.460868	7.23431e-10	7.12454e-10	1.52052	1.01541	no	psychiatric
bip2021_type2	CGE interneuron (293)	0.346676	0.611896	2.69139e-10	6.82558e-10	1.32294	0.39431	no	psychiatric
bip2021_type2	CGE interneuron (294)	0.224026	0.515178	5.45299e-10	7.18761e-10	1.45363	0.758665	no	psychiatric
bip2021_type2	CGE interneuron (295)	0.139392	0.437139	7.44217e-10	6.87145e-10	1.53871	1.08306	no	psychiatric
bip2021_type2	CGE interneuron (296)	0.236601	0.524389	4.30532e-10	6.00229e-10	1.37828	0.717279	no	psychiatric
bip2021_type2	Upper rhombic lip (297)	0.107142	0.379943	1.01805e-09	8.19773e-10	1.73299	1.24187	no	psychiatric
bip2021_type2	Cerebellar inhibitory (298)	0.11956	0.406209	7.48073e-10	6.35473e-10	1.54327	1.17719	no	psychiatric
bip2021_type2	Cerebellar inhibitory (299)	0.334695	0.602447	3.01253e-10	7.05536e-10	1.33873	0.426985	no	psychiatric
bip2021_type2	Cerebellar inhibitory (300)	0.210161	0.502555	5.67832e-10	7.04627e-10	1.50264	0.805862	no	psychiatric
bip2021_type2	Cerebellar inhibitory (301)	0.0271959	0.222689	1.35305e-09	7.03357e-10	1.86796	1.9237	no	psychiatric
bip2021_type2	Cerebellar inhibitory (302)	0.234445	0.524389	4.85716e-10	6.70614e-10	1.4471	0.724286	no	psychiatric
bip2021_type2	Cerebellar inhibitory (303)	0.0120507	0.202901	1.61601e-09	7.16472e-10	1.98664	2.25551	no	psychiatric
bip2021_type2	Cerebellar inhibitory (304)	0.000837832	0.161875	2.35883e-09	7.50645e-10	2.31024	3.1424	no	psychiatric
bip2021_type2	Cerebellar inhibitory (305)	0.0935313	0.339511	1.0113e-09	7.66533e-10	1.70579	1.31932	no	psychiatric
bip2021_type2	Cerebellar inhibitory (306)	0.0209011	0.217194	1.56452e-09	7.68624e-10	1.97293	2.03548	no	psychiatric
bip2021_type2	Cerebellar inhibitory (307)	0.0342768	0.229661	1.50621e-09	8.26975e-10	1.97094	1.82135	no	psychiatric
bip2021_type2	Upper rhombic lip (308)	0.213379	0.502555	5.89525e-10	7.41773e-10	1.52305	0.794751	no	psychiatric
bip2021_type2	Upper rhombic lip (309)	0.0214947	0.217194	1.53738e-09	7.59647e-10	1.94169	2.02381	no	psychiatric
bip2021_type2	Upper rhombic lip (310)	0.132889	0.4196	9.377e-10	8.42619e-10	1.66778	1.11284	no	psychiatric
bip2021_type2	Upper rhombic lip (311)	0.317584	0.597437	3.78337e-10	7.97396e-10	1.41076	0.474466	no	psychiatric
bip2021_type2	Upper rhombic lip (312)	0.145879	0.439545	8.52909e-10	8.09003e-10	1.63946	1.05427	no	psychiatric
bip2021_type2	Splatter (313)	0.499562	0.731105	7.41327e-13	6.75254e-10	1.24664	0.00109785	no	psychiatric
bip2021_type2	Miscellaneous (314)	0.152521	0.456572	7.1353e-10	6.95664e-10	1.53387	1.02568	no	psychiatric
bip2021_type2	Lower rhombic lip (315)	0.635701	0.817789	-2.26533e-10	6.52848e-10	1.10246	-0.346992	no	psychiatric
bip2021_type2	Lower rhombic lip (316)	0.170876	0.469942	6.53652e-10	6.87542e-10	1.50202	0.950708	no	psychiatric
bip2021_type2	Lower rhombic lip (317)	0.356905	0.620881	2.31547e-10	6.31361e-10	1.30731	0.366743	no	psychiatric
bip2021_type2	Lower rhombic lip (318)	0.145061	0.439545	7.7673e-10	7.3425e-10	1.54138	1.05785	no	psychiatric
bip2021_type2	Lower rhombic lip (319)	0.162791	0.469942	7.51853e-10	7.64817e-10	1.54683	0.98305	no	psychiatric
bip2021_type2	Lower rhombic lip (320)	0.175698	0.473666	6.8766e-10	7.37925e-10	1.51175	0.931883	no	psychiatric
bip2021_type2	Lower rhombic lip (321)	0.0737471	0.304784	1.00194e-09	6.91741e-10	1.66712	1.44844	no	psychiatric
bip2021_type2	Lower rhombic lip (322)	0.861094	0.952079	-6.86015e-10	6.32129e-10	0.894541	-1.08525	no	psychiatric
bip2021_type2	Mammillary body (323)	0.274201	0.549053	3.86615e-10	6.44191e-10	1.37942	0.600156	no	psychiatric
bip2021_type2	Mammillary body (324)	0.459114	0.69394	6.49678e-11	6.32807e-10	1.26511	0.102666	no	psychiatric
bip2021_type2	Mammillary body (325)	0.272426	0.549053	4.02328e-10	6.64465e-10	1.42232	0.605492	no	psychiatric
bip2021_type2	Mammillary body (326)	0.19313	0.494627	5.26446e-10	6.0761e-10	1.46591	0.866421	no	psychiatric
bip2021_type2	Mammillary body (327)	0.0691496	0.304784	8.38992e-10	5.66063e-10	1.61253	1.48215	no	psychiatric
bip2021_type2	Mammillary body (328)	0.0348725	0.229661	1.04192e-09	5.74517e-10	1.67774	1.81356	no	psychiatric
bip2021_type2	Mammillary body (329)	0.283756	0.558792	3.46066e-10	6.05307e-10	1.37421	0.57172	no	psychiatric
bip2021_type2	Mammillary body (330)	0.214779	0.502604	5.10334e-10	6.46034e-10	1.44624	0.789949	no	psychiatric
bip2021_type2	Mammillary body (331)	0.446261	0.685755	8.38229e-11	6.20393e-10	1.20626	0.135112	no	psychiatric
bip2021_type2	Mammillary body (332)	0.27437	0.549053	3.93909e-10	6.56899e-10	1.38954	0.599649	no	psychiatric
bip2021_type2	Mammillary body (333)	0.719922	0.861748	-3.2223e-10	5.53081e-10	1.04505	-0.582609	no	psychiatric
bip2021_type2	Splatter (334)	0.560581	0.767023	-8.89236e-11	5.83326e-10	1.16846	-0.152442	no	psychiatric
bip2021_type2	Splatter (335)	0.124831	0.406209	7.20181e-10	6.25607e-10	1.54927	1.15117	no	psychiatric
bip2021_type2	Splatter (336)	0.620577	0.811326	-2.01128e-10	6.55146e-10	1.10292	-0.306997	no	psychiatric
bip2021_type2	Splatter (337)	0.621254	0.811326	-2.15172e-10	6.96853e-10	1.11196	-0.308776	no	psychiatric
bip2021_type2	Splatter (338)	0.122378	0.406209	6.75338e-10	5.80595e-10	1.51093	1.16318	no	psychiatric
bip2021_type2	Splatter (339)	0.301334	0.571667	3.66264e-10	7.03587e-10	1.36832	0.520567	no	psychiatric
bip2021_type2	Splatter (340)	0.366579	0.626214	2.61412e-10	7.66768e-10	1.35809	0.340928	no	psychiatric
bip2021_type2	Splatter (341)	0.0213715	0.217194	1.28364e-09	6.33517e-10	1.76153	2.02621	no	psychiatric
bip2021_type2	Splatter (342)	0.565358	0.767023	-9.24938e-11	5.62042e-10	1.15693	-0.164567	no	psychiatric
bip2021_type2	Splatter (343)	0.0908281	0.334864	9.30118e-10	6.96366e-10	1.64662	1.33567	no	psychiatric
bip2021_type2	Splatter (344)	0.0383335	0.230615	1.16188e-09	6.56294e-10	1.70235	1.77036	no	psychiatric
bip2021_type2	Splatter (345)	0.274846	0.549053	4.15327e-10	6.9427e-10	1.41665	0.598222	no	psychiatric
bip2021_type2	Splatter (346)	0.371644	0.627575	1.78984e-10	5.46513e-10	1.2544	0.327502	no	psychiatric
bip2021_type2	Splatter (347)	0.682391	0.84793	-3.03888e-10	6.40581e-10	1.03299	-0.474394	no	psychiatric
bip2021_type2	Splatter (348)	0.367506	0.626214	2.03672e-10	6.0175e-10	1.28404	0.338467	no	psychiatric
bip2021_type2	Splatter (349)	0.178979	0.479704	5.74856e-10	6.25343e-10	1.43038	0.919265	no	psychiatric
bip2021_type2	Splatter (350)	0.702113	0.853254	-3.52275e-10	6.64059e-10	1.04262	-0.530488	no	psychiatric
bip2021_type2	Splatter (351)	0.443732	0.685755	8.43095e-11	5.95773e-10	1.25839	0.141513	no	psychiatric
bip2021_type2	Splatter (352)	0.276313	0.549053	4.35208e-10	7.32884e-10	1.43569	0.593829	no	psychiatric
bip2021_type2	Splatter (353)	0.290633	0.564516	4.46079e-10	8.08793e-10	1.39857	0.551536	no	psychiatric
bip2021_type2	Splatter (354)	0.704833	0.853254	-3.86916e-10	7.18706e-10	1.03148	-0.538351	no	psychiatric
bip2021_type2	Splatter (355)	0.284851	0.558792	3.85595e-10	6.78277e-10	1.37901	0.568492	no	psychiatric
bip2021_type2	Splatter (356)	0.24205	0.52884	4.247e-10	6.06955e-10	1.37779	0.699723	no	psychiatric
bip2021_type2	Splatter (357)	0.407126	0.664848	1.51331e-10	6.44119e-10	1.26107	0.234943	no	psychiatric
bip2021_type2	Splatter (358)	0.114121	0.398557	8.02857e-10	6.66326e-10	1.56377	1.2049	no	psychiatric
bip2021_type2	Splatter (359)	0.509922	0.73691	-1.64837e-11	6.62687e-10	1.23755	-0.024874	no	psychiatric
bip2021_type2	Splatter (360)	0.385362	0.64474	1.9248e-10	6.60474e-10	1.32477	0.291427	no	psychiatric
bip2021_type2	Splatter (361)	0.409147	0.664848	1.46336e-10	6.36962e-10	1.23474	0.229741	no	psychiatric
bip2021_type2	Splatter (362)	0.528899	0.747922	-5.08659e-11	7.01572e-10	1.19463	-0.0725027	no	psychiatric
bip2021_type2	Splatter (363)	0.197549	0.494946	5.42174e-10	6.37544e-10	1.50012	0.850409	no	psychiatric
bip2021_type2	Splatter (364)	0.0701193	0.304784	8.91542e-10	6.04475e-10	1.59794	1.4749	no	psychiatric
bip2021_type2	Splatter (365)	0.436364	0.681911	1.05648e-10	6.59494e-10	1.2399	0.160195	no	psychiatric
bip2021_type2	Splatter (366)	0.665868	0.838702	-2.60726e-10	6.0842e-10	1.05727	-0.42853	no	psychiatric
bip2021_type2	Splatter (367)	0.207485	0.502555	5.92439e-10	7.2676e-10	1.46568	0.815178	no	psychiatric
bip2021_type2	Splatter (368)	0.568554	0.768632	-1.13763e-10	6.58757e-10	1.13352	-0.172694	no	psychiatric
bip2021_type2	Splatter (369)	0.426668	0.673383	1.2018e-10	6.50103e-10	1.26778	0.184863	no	psychiatric
bip2021_type2	Splatter (370)	0.0533871	0.262778	1.10529e-09	6.85295e-10	1.74294	1.61286	no	psychiatric
bip2021_type2	Splatter (371)	0.451349	0.687417	8.51443e-11	6.96459e-10	1.30605	0.122253	no	psychiatric
bip2021_type2	Thalamic excitatory (372)	0.257615	0.543536	4.05667e-10	6.23415e-10	1.37318	0.650717	no	psychiatric
bip2021_type2	Splatter (373)	0.522586	0.744665	-3.98998e-11	7.04376e-10	1.13949	-0.0566456	no	psychiatric
bip2021_type2	Splatter (374)	0.253136	0.540259	4.91593e-10	7.39625e-10	1.39697	0.664652	no	psychiatric
bip2021_type2	Splatter (375)	0.239466	0.528199	4.25937e-10	6.01586e-10	1.41273	0.708023	no	psychiatric
bip2021_type2	Splatter (376)	0.246514	0.536053	4.11794e-10	6.00721e-10	1.34636	0.685499	no	psychiatric
bip2021_type2	Splatter (377)	0.169435	0.469942	6.72601e-10	7.03264e-10	1.49782	0.956399	no	psychiatric
bip2021_type2	Splatter (378)	0.422556	0.671718	1.05517e-10	5.40119e-10	1.26109	0.19536	no	psychiatric
bip2021_type2	Splatter (379)	0.794605	0.905872	-5.3066e-10	6.45176e-10	0.978675	-0.822505	no	psychiatric
bip2021_type2	Splatter (380)	0.639582	0.817789	-2.27485e-10	6.36603e-10	1.09729	-0.357342	no	psychiatric
bip2021_type2	Splatter (381)	0.770394	0.887517	-4.55822e-10	6.15856e-10	0.987228	-0.740145	no	psychiatric
bip2021_type2	Splatter (382)	0.509821	0.73691	-1.41097e-11	5.73083e-10	1.17123	-0.0246207	no	psychiatric
bip2021_type2	Splatter (383)	0.327081	0.600528	2.38288e-10	5.31907e-10	1.28336	0.447989	no	psychiatric
bip2021_type2	Splatter (384)	0.707035	0.853254	-3.70666e-10	6.80441e-10	1.04788	-0.544744	no	psychiatric
bip2021_type2	Splatter (385)	0.398805	0.656604	1.37485e-10	5.36129e-10	1.20981	0.256441	no	psychiatric
bip2021_type2	Splatter (386)	0.390426	0.647433	1.71797e-10	6.17511e-10	1.26677	0.278208	no	psychiatric
bip2021_type2	Splatter (387)	0.638583	0.817789	-2.27167e-10	6.40496e-10	1.05654	-0.354673	no	psychiatric
bip2021_type2	Splatter (388)	0.345681	0.611896	3.17315e-10	7.99266e-10	1.39224	0.397007	no	psychiatric
bip2021_type2	Splatter (389)	0.593493	0.790753	-1.57542e-10	6.66026e-10	1.11883	-0.236541	no	psychiatric
bip2021_type2	Splatter (390)	0.354094	0.618324	3.05872e-10	8.17205e-10	1.36175	0.37429	no	psychiatric
bip2021_type2	Splatter (391)	0.0668605	0.304784	9.41487e-10	6.2783e-10	1.59529	1.49959	no	psychiatric
bip2021_type2	Splatter (392)	0.633969	0.817789	-1.75916e-10	5.138e-10	1.10614	-0.342383	no	psychiatric
bip2021_type2	Splatter (393)	0.0706144	0.304784	9.23482e-10	6.27694e-10	1.6095	1.47123	no	psychiatric
bip2021_type2	Splatter (394)	0.536564	0.751627	-6.8027e-11	7.41196e-10	1.178	-0.0917801	no	psychiatric
bip2021_type2	Splatter (395)	0.561438	0.767023	-1.01284e-10	6.55067e-10	1.15683	-0.154617	no	psychiatric
bip2021_type2	Splatter (396)	0.236482	0.524389	3.85326e-10	5.36916e-10	1.31252	0.717665	no	psychiatric
bip2021_type2	Splatter (397)	0.144985	0.439545	6.88516e-10	6.50657e-10	1.48045	1.05819	no	psychiatric
bip2021_type2	Splatter (398)	0.676081	0.842575	-2.86887e-10	6.28079e-10	1.05459	-0.456769	no	psychiatric
bip2021_type2	Splatter (399)	0.825443	0.92812	-6.23159e-10	6.65548e-10	0.925514	-0.936311	no	psychiatric
bip2021_type2	Splatter (400)	0.120842	0.406209	6.65119e-10	5.68094e-10	1.46481	1.17079	no	psychiatric
bip2021_type2	Miscellaneous (401)	0.528566	0.747922	-5.29454e-11	7.38773e-10	1.1806	-0.0716666	no	psychiatric
bip2021_type2	Splatter (402)	0.0281578	0.222689	1.17528e-09	6.15787e-10	1.69114	1.90859	no	psychiatric
bip2021_type2	Splatter (403)	0.00609557	0.201085	1.68594e-09	6.72609e-10	1.97187	2.50656	no	psychiatric
bip2021_type2	Miscellaneous (404)	0.256241	0.543536	3.59669e-10	5.49132e-10	1.34627	0.654977	no	psychiatric
bip2021_type2	Amygdala excitatory (405)	0.000322955	0.148882	2.25643e-09	6.61407e-10	2.10496	3.41157	no	psychiatric
bip2021_type2	Amygdala excitatory (406)	0.0227661	0.217194	1.13319e-09	5.66677e-10	1.65726	1.9997	no	psychiatric
bip2021_type2	Amygdala excitatory (407)	0.508229	0.73691	-1.1709e-11	5.67616e-10	1.19512	-0.0206284	no	psychiatric
bip2021_type2	Amygdala excitatory (408)	0.705528	0.853254	-3.76886e-10	6.97462e-10	1.06856	-0.540368	no	psychiatric
bip2021_type2	Splatter (409)	0.471107	0.707428	4.52725e-11	6.24557e-10	1.24895	0.0724875	no	psychiatric
bip2021_type2	Splatter (410)	0.0847633	0.325632	1.11922e-09	8.14734e-10	1.69842	1.37373	no	psychiatric
bip2021_type2	Splatter (411)	0.367469	0.626214	2.20125e-10	6.5017e-10	1.2748	0.338566	no	psychiatric
bip2021_type2	Splatter (412)	0.563772	0.767023	-8.52627e-11	5.31097e-10	1.13803	-0.160541	no	psychiatric
bip2021_type2	Splatter (413)	0.765732	0.88694	-3.7238e-10	5.13725e-10	1.01306	-0.724862	no	psychiatric
bip2021_type2	Splatter (414)	0.232565	0.524389	3.92089e-10	5.36796e-10	1.3547	0.730425	no	psychiatric
bip2021_type2	Splatter (415)	0.538049	0.751627	-8.28229e-11	8.67077e-10	1.19134	-0.0955197	no	psychiatric
bip2021_type2	Splatter (416)	0.406313	0.664848	1.70737e-10	7.20286e-10	1.29744	0.23704	no	psychiatric
bip2021_type2	Splatter (417)	0.65757	0.831157	-2.36965e-10	5.83886e-10	1.07908	-0.405841	no	psychiatric
bip2021_type2	Splatter (418)	0.305402	0.577009	3.48754e-10	6.85273e-10	1.32595	0.508927	no	psychiatric
bip2021_type2	Amygdala excitatory (419)	0.0301381	0.227454	1.03e-09	5.48233e-10	1.58134	1.87877	no	psychiatric
bip2021_type2	Splatter (420)	0.267546	0.549053	4.01615e-10	6.47505e-10	1.37032	0.620251	no	psychiatric
bip2021_type2	Splatter (421)	0.258209	0.543536	3.93903e-10	6.07054e-10	1.32812	0.648877	no	psychiatric
bip2021_type2	Splatter (422)	0.332485	0.602447	2.43812e-10	5.62998e-10	1.30804	0.43306	no	psychiatric
bip2021_type2	Splatter (423)	0.250518	0.537158	4.08288e-10	6.06795e-10	1.36792	0.67286	no	psychiatric
bip2021_type2	Splatter (424)	0.286474	0.559595	3.31351e-10	5.87798e-10	1.34114	0.563716	no	psychiatric
bip2021_type2	Splatter (425)	0.668527	0.839758	-2.45268e-10	5.62735e-10	1.0828	-0.43585	no	psychiatric
bip2021_type2	Eccentric medium spiny neuron (426)	0.190424	0.494627	4.92039e-10	5.61474e-10	1.39135	0.876335	no	psychiatric
bip2021_type2	Medium spiny neuron (427)	0.00697674	0.201085	1.56441e-09	6.36339e-10	1.88372	2.45846	no	psychiatric
bip2021_type2	Splatter (428)	0.696374	0.853254	-3.04975e-10	5.93336e-10	1.05528	-0.514001	no	psychiatric
bip2021_type2	Splatter (429)	0.72543	0.861748	-3.54907e-10	5.92451e-10	1.05065	-0.599049	no	psychiatric
bip2021_type2	Medium spiny neuron (430)	0.371344	0.627575	1.98212e-10	6.03758e-10	1.29683	0.328297	no	psychiatric
bip2021_type2	Splatter (431)	0.761804	0.884614	-3.8972e-10	5.47268e-10	0.989021	-0.712118	no	psychiatric
bip2021_type2	Splatter (432)	0.807091	0.916426	-5.08518e-10	5.86373e-10	0.944421	-0.867226	no	psychiatric
bip2021_type2	Midbrain-derived inhibitory (433)	0.609411	0.80962	-1.6698e-10	6.01116e-10	1.15626	-0.277783	no	psychiatric
bip2021_type2	Midbrain-derived inhibitory (434)	0.861208	0.952079	-6.75481e-10	6.22127e-10	0.918151	-1.08576	no	psychiatric
bip2021_type2	Midbrain-derived inhibitory (435)	0.714987	0.860598	-3.30745e-10	5.82284e-10	1.07323	-0.568014	no	psychiatric
bip2021_type2	Midbrain-derived inhibitory (436)	0.689196	0.853254	-3.06059e-10	6.20091e-10	1.07831	-0.493571	no	psychiatric
bip2021_type2	Midbrain-derived inhibitory (437)	0.550974	0.762759	-7.84897e-11	6.12619e-10	1.17302	-0.128121	no	psychiatric
bip2021_type2	Midbrain-derived inhibitory (438)	0.74196	0.863747	-3.6568e-10	5.63104e-10	1.05349	-0.649401	no	psychiatric
bip2021_type2	Midbrain-derived inhibitory (439)	0.42747	0.673383	1.1207e-10	6.1301e-10	1.27001	0.18282	no	psychiatric
bip2021_type2	Midbrain-derived inhibitory (440)	0.721698	0.861748	-3.83618e-10	6.52531e-10	1.02854	-0.587892	no	psychiatric
bip2021_type2	Midbrain-derived inhibitory (441)	0.702988	0.853254	-3.58954e-10	6.73445e-10	1.0429	-0.533012	no	psychiatric
bip2021_type2	Midbrain-derived inhibitory (442)	0.857905	0.952079	-6.58331e-10	6.14715e-10	0.910513	-1.07095	no	psychiatric
bip2021_type2	Midbrain-derived inhibitory (443)	0.888278	0.972248	-7.51901e-10	6.17617e-10	0.875811	-1.21742	no	psychiatric
bip2021_type2	Midbrain-derived inhibitory (444)	0.69497	0.853254	-3.32634e-10	6.52238e-10	1.06402	-0.509988	no	psychiatric
bip2021_type2	Thalamic excitatory (445)	0.0355397	0.230615	1.27558e-09	7.06703e-10	1.8252	1.80497	no	psychiatric
bip2021_type2	Thalamic excitatory (446)	0.0831396	0.324708	8.93433e-10	6.45423e-10	1.64589	1.38426	no	psychiatric
bip2021_type2	Thalamic excitatory (447)	0.219613	0.508751	5.4262e-10	7.01511e-10	1.47221	0.773502	no	psychiatric
bip2021_type2	Thalamic excitatory (448)	0.070543	0.304784	9.88326e-10	6.71527e-10	1.64354	1.47176	no	psychiatric
bip2021_type2	Thalamic excitatory (449)	0.700008	0.853254	-3.47861e-10	6.6332e-10	1.05853	-0.524425	no	psychiatric
bip2021_type2	Thalamic excitatory (450)	0.0737481	0.304784	1.02998e-09	7.11102e-10	1.7002	1.44843	no	psychiatric
bip2021_type2	Thalamic excitatory (451)	0.474852	0.710736	4.3387e-11	6.87827e-10	1.24083	0.0630784	no	psychiatric
bip2021_type2	Thalamic excitatory (452)	0.548092	0.761055	-9.05833e-11	7.49604e-10	1.19904	-0.120841	no	psychiatric
bip2021_type2	Thalamic excitatory (453)	0.480776	0.714961	3.10875e-11	6.44903e-10	1.23616	0.0482048	no	psychiatric
bip2021_type2	Thalamic excitatory (454)	0.972253	0.999426	-1.24469e-09	6.49974e-10	0.622523	-1.91499	no	psychiatric
bip2021_type2	Thalamic excitatory (455)	0.619023	0.811326	-1.80194e-10	5.94866e-10	1.11586	-0.302915	no	psychiatric
bip2021_type2	Thalamic excitatory (456)	0.523366	0.744665	-3.34295e-11	5.70446e-10	1.19387	-0.0586023	no	psychiatric
bip2021_type2	Thalamic excitatory (457)	0.295639	0.566312	3.06187e-10	5.70196e-10	1.32868	0.536986	no	psychiatric
bip2021_type2	Thalamic excitatory (458)	0.514745	0.741043	-2.20194e-11	5.95639e-10	1.20555	-0.0369678	no	psychiatric
bip2021_type2	Thalamic excitatory (459)	0.611251	0.809732	-1.62033e-10	5.73405e-10	1.11643	-0.282581	no	psychiatric
bip2021_type2	Thalamic excitatory (460)	0.816443	0.923524	-5.35711e-10	5.93986e-10	0.941097	-0.901892	no	psychiatric
bmi	Miscellaneous (0)	0.995414	1	-7.20745e-09	2.76614e-09	0.997926	-2.60559	no	control
bmi	Miscellaneous (1)	0.977103	1	-5.16726e-09	2.58715e-09	1.04655	-1.99728	no	control
bmi	Miscellaneous (2)	0.999895	1	-7.57367e-09	2.04346e-09	0.98269	-3.70629	no	control
bmi	Miscellaneous (3)	1	1	-1.18041e-08	2.25348e-09	0.887688	-5.23817	no	control
bmi	Microglia (4)	0.999993	1	-1.01941e-08	2.34671e-09	0.895279	-4.34402	no	control
bmi	Microglia (5)	0.999938	1	-9.82187e-09	2.55913e-09	0.901913	-3.83797	no	control
bmi	Microglia (6)	0.999677	1	-8.6974e-09	2.54932e-09	0.947294	-3.41166	no	control
bmi	Microglia (7)	0.996778	1	-7.3763e-09	2.70756e-09	0.969407	-2.72433	no	control
bmi	Microglia (8)	0.989289	1	-5.93177e-09	2.57852e-09	1.00195	-2.30046	no	control
bmi	Microglia (9)	0.994753	1	-7.35576e-09	2.87434e-09	0.978684	-2.55911	no	control
bmi	Microglia (10)	0.984074	1	-5.85207e-09	2.72662e-09	1.00201	-2.14627	no	control
bmi	Microglia (11)	0.976305	1	-5.30042e-09	2.6732e-09	1.02461	-1.9828	no	control
bmi	Microglia (12)	0.99821	1	-7.35314e-09	2.52423e-09	0.967629	-2.91303	no	control
bmi	Vascular (13)	0.999975	1	-9.25958e-09	2.2851e-09	0.978208	-4.05215	no	control
bmi	Vascular (14)	0.99995	1	-9.09195e-09	2.33598e-09	0.984275	-3.89214	no	control
bmi	Vascular (15)	0.99996	1	-9.41916e-09	2.38814e-09	0.964312	-3.94414	no	control
bmi	Vascular (16)	0.999996	1	-1.00809e-08	2.24923e-09	0.953766	-4.48195	no	control
bmi	Vascular (17)	0.999697	1	-8.6586e-09	2.52511e-09	0.970434	-3.429	no	control
bmi	Vascular (18)	0.999864	1	-8.97535e-09	2.4658e-09	0.988433	-3.63993	no	control
bmi	Vascular (19)	0.999425	1	-7.61746e-09	2.34314e-09	1.02974	-3.25096	no	control
bmi	Vascular (20)	0.944101	1	-3.98336e-09	2.50501e-09	1.14376	-1.59016	no	control
bmi	Vascular (21)	0.999977	1	-8.59965e-09	2.10918e-09	1.01478	-4.07726	no	control
bmi	Vascular (22)	0.999947	1	-8.00927e-09	2.067e-09	1.0202	-3.87483	no	control
bmi	Vascular (23)	0.999982	1	-1.11397e-08	2.69215e-09	0.930621	-4.13783	no	control
bmi	Fibroblast (24)	0.999998	1	-1.00072e-08	2.17205e-09	0.936154	-4.60725	no	control
bmi	Fibroblast (25)	0.999992	1	-9.75262e-09	2.25725e-09	0.952062	-4.32057	no	control
bmi	Fibroblast (26)	0.999469	1	-8.44806e-09	2.58053e-09	0.980156	-3.27377	no	control
bmi	Fibroblast (27)	0.999942	1	-9.39903e-09	2.43934e-09	0.955417	-3.85311	no	control
bmi	Fibroblast (28)	0.999935	1	-9.40779e-09	2.45782e-09	0.973545	-3.8277	no	control
bmi	Fibroblast (29)	0.999925	1	-9.7828e-09	2.58143e-09	0.952753	-3.78969	no	control
bmi	Fibroblast (30)	0.999983	1	-9.35691e-09	2.25493e-09	0.950384	-4.14954	no	control
bmi	Fibroblast (31)	0.999989	1	-8.8649e-09	2.08945e-09	0.978588	-4.2427	no	control
bmi	Oligodendrocyte precursor (32)	0.956401	1	-3.53149e-09	2.06476e-09	1.02468	-1.71036	no	control
bmi	Oligodendrocyte precursor (33)	0.944102	1	-3.75362e-09	2.36052e-09	1.05978	-1.59017	no	control
bmi	Oligodendrocyte precursor (34)	0.911566	1	-2.90958e-09	2.15451e-09	1.07505	-1.35046	no	control
bmi	Oligodendrocyte precursor (35)	0.86594	1	-2.51125e-09	2.2677e-09	1.09898	-1.1074	no	control
bmi	Oligodendrocyte precursor (36)	0.887554	1	-2.915e-09	2.4019e-09	1.10191	-1.21362	no	control
bmi	Committed oligodendrocyte precursor (37)	0.820139	1	-2.05034e-09	2.23862e-09	1.11768	-0.915894	no	control
bmi	Committed oligodendrocyte precursor (38)	0.87579	1	-2.57546e-09	2.23139e-09	1.12972	-1.15419	no	control
bmi	Committed oligodendrocyte precursor (39)	0.920616	1	-3.42073e-09	2.42737e-09	1.10898	-1.40923	no	control
bmi	Oligodendrocyte (40)	0.962714	1	-3.95069e-09	2.21565e-09	1.09959	-1.78308	no	control
bmi	Committed oligodendrocyte precursor (41)	0.957449	1	-3.98895e-09	2.3167e-09	1.11684	-1.72182	no	control
bmi	Committed oligodendrocyte precursor (42)	0.915482	1	-3.23314e-09	2.35085e-09	1.13629	-1.37531	no	control
bmi	Committed oligodendrocyte precursor (43)	0.922766	1	-3.32625e-09	2.33597e-09	1.13929	-1.42392	no	control
bmi	Oligodendrocyte (44)	0.990581	1	-5.23266e-09	2.22788e-09	1.08841	-2.34871	no	control
bmi	Oligodendrocyte (45)	0.999575	1	-7.3139e-09	2.19235e-09	1.02948	-3.33611	no	control
bmi	Oligodendrocyte (46)	0.988243	1	-5.40498e-09	2.38634e-09	1.0785	-2.26497	no	control
bmi	Oligodendrocyte (47)	0.987322	1	-5.06566e-09	2.26556e-09	1.08081	-2.23595	no	control
bmi	Oligodendrocyte (48)	0.991594	1	-5.2888e-09	2.21216e-09	1.03103	-2.39078	no	control
bmi	Oligodendrocyte (49)	0.996033	1	-5.93672e-09	2.23617e-09	1.06042	-2.65486	no	control
bmi	Oligodendrocyte (50)	0.985082	1	-4.81671e-09	2.21736e-09	1.02931	-2.17227	no	control
bmi	Bergmann glia (51)	0.700173	0.938613	-1.33646e-09	2.54614e-09	1.19533	-0.524897	no	control
bmi	Astrocyte (52)	0.83938	1	-2.49841e-09	2.51878e-09	1.19193	-0.991913	no	control
bmi	Astrocyte (53)	0.78707	1	-2.05555e-09	2.58139e-09	1.18421	-0.796296	no	control
bmi	Astrocyte (54)	0.906475	1	-3.20019e-09	2.42556e-09	1.14998	-1.31936	no	control
bmi	Astrocyte (55)	0.98275	1	-5.07638e-09	2.40111e-09	1.09912	-2.11418	no	control
bmi	Astrocyte (56)	0.695744	0.938613	-1.31329e-09	2.56403e-09	1.19871	-0.512199	no	control
bmi	Astrocyte (57)	0.9212	1	-3.41746e-09	2.41825e-09	1.14541	-1.41319	no	control
bmi	Astrocyte (58)	0.955211	1	-4.3955e-09	2.5892e-09	1.12404	-1.69763	no	control
bmi	Astrocyte (59)	0.512855	0.781649	-8.39977e-11	2.60642e-09	1.2575	-0.0322272	no	control
bmi	Astrocyte (60)	0.77801	1	-2.00924e-09	2.62478e-09	1.18631	-0.765488	no	control
bmi	Astrocyte (61)	0.976988	1	-5.36014e-09	2.68656e-09	1.08945	-1.99517	no	control
bmi	Astrocyte (62)	0.79775	1	-2.20157e-09	2.641e-09	1.18076	-0.83361	no	control
bmi	Astrocyte (63)	0.963798	1	-4.65515e-09	2.59113e-09	1.12591	-1.79657	no	control
bmi	Astrocyte (64)	0.985546	1	-5.16813e-09	2.36555e-09	1.00703	-2.18475	no	control
bmi	Ependymal (65)	0.980056	1	-4.85417e-09	2.36224e-09	1.03934	-2.0549	no	control
bmi	Ependymal (66)	0.999986	1	-9.99556e-09	2.38283e-09	0.935516	-4.19483	no	control
bmi	Ependymal (67)	0.999695	1	-9.08416e-09	2.65043e-09	0.947117	-3.42743	no	control
bmi	Ependymal (68)	0.999932	1	-8.55518e-09	2.24171e-09	0.972624	-3.81637	no	control
bmi	Ependymal (69)	0.999889	1	-1.03455e-08	2.80133e-09	0.921391	-3.69307	no	control
bmi	Ependymal (70)	0.996779	1	-7.35809e-09	2.70086e-09	0.987004	-2.72435	no	control
bmi	Ependymal (71)	0.999187	1	-8.672e-09	2.752e-09	0.954266	-3.15116	no	control
bmi	Ependymal (72)	0.993967	1	-6.64217e-09	2.64604e-09	0.988985	-2.51023	no	control
bmi	Ependymal (73)	0.999711	1	-8.66745e-09	2.5182e-09	0.945704	-3.44192	no	control
bmi	Ependymal (74)	0.999811	1	-9.08867e-09	2.55618e-09	0.958402	-3.55557	no	control
bmi	Committed oligodendrocyte precursor (75)	1	1	-1.18431e-08	2.16217e-09	0.914207	-5.47738	no	control
bmi	Choroid plexus (76)	0.999991	1	-8.9691e-09	2.09467e-09	0.951546	-4.28187	no	control
bmi	Choroid plexus (77)	1	1	-1.12734e-08	2.1714e-09	0.89221	-5.19176	no	control
bmi	Choroid plexus (78)	0.999992	1	-9.07847e-09	2.10798e-09	0.935174	-4.30672	no	control
bmi	Choroid plexus (79)	0.999998	1	-9.55438e-09	2.09248e-09	0.930021	-4.56605	no	control
bmi	Choroid plexus (80)	0.999978	1	-8.6962e-09	2.1295e-09	0.96048	-4.08367	no	control
bmi	Choroid plexus (81)	0.999822	1	-7.90665e-09	2.21434e-09	0.989152	-3.57065	no	control
bmi	Choroid plexus (82)	0.999998	1	-8.92021e-09	1.94026e-09	0.961918	-4.59742	no	control
bmi	Deep-layer near-projecting (83)	0.0798422	0.294922	4.92486e-09	3.50241e-09	1.24962	1.40613	no	control
bmi	Deep-layer corticothalamic and 6b (84)	0.141395	0.350262	3.30908e-09	3.08087e-09	1.18364	1.07407	no	control
bmi	Deep-layer near-projecting (85)	0.0429763	0.245276	5.68278e-09	3.30943e-09	1.25245	1.71715	no	control
bmi	Deep-layer near-projecting (86)	0.118858	0.32043	4.48184e-09	3.79587e-09	1.27424	1.18071	no	control
bmi	Deep-layer near-projecting (87)	0.128266	0.33416	4.06033e-09	3.57856e-09	1.23291	1.13463	no	control
bmi	Deep-layer near-projecting (88)	0.131857	0.338918	3.54468e-09	3.17153e-09	1.22414	1.11766	no	control
bmi	Deep-layer near-projecting (89)	0.109005	0.310192	4.04508e-09	3.28377e-09	1.22559	1.23184	no	control
bmi	Deep-layer near-projecting (90)	0.0545994	0.255303	5.44079e-09	3.39666e-09	1.2556	1.6018	no	control
bmi	Deep-layer near-projecting (91)	0.0625114	0.25962	5.75126e-09	3.74912e-09	1.27409	1.53403	no	control
bmi	Deep-layer near-projecting (92)	0.126279	0.3338	4.44295e-09	3.88316e-09	1.24874	1.14416	no	control
bmi	Deep-layer near-projecting (93)	0.0710066	0.268885	5.74703e-09	3.91398e-09	1.28316	1.46834	no	control
bmi	Deep-layer near-projecting (94)	0.498428	0.76848	8.91808e-12	2.26348e-09	1.13703	0.00393999	no	control
bmi	Deep-layer near-projecting (95)	0.0311025	0.234248	6.57279e-09	3.5246e-09	1.27061	1.86483	no	control
bmi	Deep-layer near-projecting (96)	0.0814183	0.294922	4.61961e-09	3.31014e-09	1.23052	1.39559	no	control
bmi	Deep-layer corticothalamic and 6b (97)	0.0711583	0.268885	4.9341e-09	3.36289e-09	1.25447	1.46722	no	control
bmi	Deep-layer corticothalamic and 6b (98)	0.0548264	0.255303	3.43985e-09	2.15024e-09	1.21166	1.59976	no	control
bmi	Deep-layer corticothalamic and 6b (99)	0.0854732	0.294922	2.98076e-09	2.17706e-09	1.2116	1.36917	no	control
bmi	Deep-layer corticothalamic and 6b (100)	0.0101556	0.15435	7.9261e-09	3.41562e-09	1.31027	2.32055	no	control
bmi	Deep-layer corticothalamic and 6b (101)	0.00485389	0.117771	5.78103e-09	2.23545e-09	1.28204	2.58607	no	control
bmi	Deep-layer corticothalamic and 6b (102)	0.0226271	0.200598	6.55867e-09	3.27559e-09	1.28708	2.00228	no	control
bmi	Deep-layer corticothalamic and 6b (103)	0.0476819	0.245276	3.46432e-09	2.07723e-09	1.21117	1.66776	no	control
bmi	Deep-layer corticothalamic and 6b (104)	0.0377776	0.241171	4.34178e-09	2.44321e-09	1.20939	1.77708	no	control
bmi	Deep-layer corticothalamic and 6b (105)	0.00530609	0.122305	5.31211e-09	2.07893e-09	1.27134	2.55522	no	control
bmi	Deep-layer corticothalamic and 6b (106)	0.00693678	0.138164	5.8974e-09	2.39681e-09	1.28761	2.46052	no	control
bmi	Deep-layer corticothalamic and 6b (107)	0.0350142	0.238947	4.20846e-09	2.3229e-09	1.24914	1.81173	no	control
bmi	Deep-layer corticothalamic and 6b (108)	0.0386702	0.241171	4.65556e-09	2.63573e-09	1.24173	1.76633	no	control
bmi	Deep-layer corticothalamic and 6b (109)	0.00105606	0.0540937	8.21083e-09	2.67106e-09	1.32736	3.074	no	control
bmi	Deep-layer corticothalamic and 6b (110)	0.00458757	0.117493	8.19691e-09	3.14605e-09	1.31389	2.60546	no	control
bmi	Deep-layer corticothalamic and 6b (111)	0.025093	0.208989	6.24756e-09	3.19017e-09	1.2534	1.95838	no	control
bmi	Deep-layer corticothalamic and 6b (112)	0.0879677	0.294922	2.84832e-09	2.1046e-09	1.17454	1.35338	no	control
bmi	Miscellaneous (113)	0.200765	0.417007	2.17287e-09	2.59017e-09	1.16701	0.838892	no	control
bmi	Miscellaneous (114)	0.255756	0.497483	1.7874e-09	2.72268e-09	1.18093	0.656486	no	control
bmi	Hippocampal CA1-3 (115)	0.330002	0.601308	1.15507e-09	2.62571e-09	1.13939	0.439908	no	control
bmi	Miscellaneous (116)	0.16641	0.382294	2.52252e-09	2.6047e-09	1.2125	0.968449	no	control
bmi	Miscellaneous (117)	0.0543075	0.255303	4.01873e-09	2.50474e-09	1.23666	1.60445	no	control
bmi	Miscellaneous (118)	0.0845928	0.294922	4.06138e-09	2.95411e-09	1.21162	1.37483	no	control
bmi	Hippocampal CA1-3 (119)	0.0539732	0.255303	4.18458e-09	2.60317e-09	1.24024	1.60749	no	control
bmi	Upper-layer intratelencephalic (120)	0.043353	0.245276	3.41239e-09	1.99202e-09	1.23063	1.71304	no	control
bmi	Upper-layer intratelencephalic (121)	0.093747	0.294922	2.64323e-09	2.00544e-09	1.20091	1.31803	no	control
bmi	Upper-layer intratelencephalic (122)	0.171978	0.388637	2.03213e-09	2.14727e-09	1.20663	0.946377	no	control
bmi	Upper-layer intratelencephalic (123)	0.0351654	0.238947	3.88003e-09	2.14393e-09	1.26373	1.80977	no	control
bmi	Upper-layer intratelencephalic (124)	0.0177645	0.179773	4.36567e-09	2.07664e-09	1.26191	2.10228	no	control
bmi	Upper-layer intratelencephalic (125)	0.414243	0.677185	4.3361e-10	2.00149e-09	1.15055	0.216643	no	control
bmi	Upper-layer intratelencephalic (126)	0.00957684	0.15435	5.47597e-09	2.33763e-09	1.27371	2.34253	no	control
bmi	Upper-layer intratelencephalic (127)	0.0189822	0.182308	5.4022e-09	2.60317e-09	1.26624	2.07524	no	control
bmi	Upper-layer intratelencephalic (128)	0.0741211	0.277803	4.08864e-09	2.828e-09	1.22687	1.44577	no	control
bmi	Upper-layer intratelencephalic (129)	0.00732243	0.138164	6.76018e-09	2.76938e-09	1.30794	2.44104	no	control
bmi	Upper-layer intratelencephalic (130)	0.0253869	0.208989	5.83276e-09	2.98597e-09	1.29063	1.95339	no	control
bmi	Upper-layer intratelencephalic (131)	0.0478729	0.245276	3.40921e-09	2.04654e-09	1.21331	1.66584	no	control
bmi	Miscellaneous (132)	0.0315041	0.234248	4.69186e-09	2.52368e-09	1.31891	1.85913	no	control
bmi	Upper-layer intratelencephalic (133)	0.0922334	0.294922	3.5729e-09	2.69221e-09	1.26529	1.32713	no	control
bmi	Upper-layer intratelencephalic (134)	0.0310094	0.234248	5.45139e-09	2.92118e-09	1.27154	1.86616	no	control
bmi	Upper-layer intratelencephalic (135)	0.0109751	0.15435	6.53251e-09	2.85109e-09	1.30677	2.29123	no	control
bmi	Deep-layer intratelencephalic (136)	0.000151483	0.0232779	1.00829e-08	2.79091e-09	1.40308	3.61275	yes	control
bmi	Deep-layer intratelencephalic (137)	0.000844404	0.053814	9.52712e-09	3.034e-09	1.38425	3.14012	no	control
bmi	Upper-layer intratelencephalic (138)	0.0422928	0.245276	5.27467e-09	3.05835e-09	1.29827	1.72468	no	control
bmi	Deep-layer intratelencephalic (139)	0.00569329	0.122593	7.67798e-09	3.03405e-09	1.35064	2.53061	no	control
bmi	Deep-layer intratelencephalic (140)	0.000933866	0.053814	1.01615e-08	3.26684e-09	1.43447	3.1105	no	control
bmi	Deep-layer intratelencephalic (141)	0.011893	0.154932	7.06755e-09	3.12645e-09	1.33977	2.26057	no	control
bmi	Deep-layer intratelencephalic (142)	0.0154191	0.169533	6.0478e-09	2.80101e-09	1.29213	2.15915	no	control
bmi	Deep-layer intratelencephalic (143)	0.0208513	0.192249	7.10006e-09	3.48644e-09	1.29368	2.03648	no	control
bmi	Deep-layer intratelencephalic (144)	0.00375219	0.105586	7.92322e-09	2.96351e-09	1.33248	2.67359	no	control
bmi	Deep-layer intratelencephalic (145)	0.00933125	0.15435	7.36047e-09	3.12918e-09	1.29822	2.3522	no	control
bmi	Deep-layer intratelencephalic (146)	1.76853e-05	0.0081529	7.67185e-09	1.85498e-09	1.3314	4.13581	yes	control
bmi	Deep-layer intratelencephalic (147)	0.000271776	0.0313222	6.72738e-09	1.94527e-09	1.3232	3.45832	yes	control
bmi	Deep-layer intratelencephalic (148)	0.000427354	0.0394021	6.64894e-09	1.99402e-09	1.30663	3.33444	yes	control
bmi	Deep-layer intratelencephalic (149)	0.00217947	0.0717669	6.269e-09	2.19892e-09	1.30759	2.85095	no	control
bmi	Deep-layer intratelencephalic (150)	0.56385	0.819984	-3.30072e-10	2.05347e-09	1.15719	-0.160739	no	control
bmi	Deep-layer intratelencephalic (151)	0.207787	0.424859	1.59255e-09	1.95615e-09	1.20165	0.814125	no	control
bmi	Deep-layer intratelencephalic (152)	0.245852	0.480245	1.34919e-09	1.96217e-09	1.17642	0.6876	no	control
bmi	Amygdala excitatory (153)	0.0649755	0.267082	3.31559e-09	2.18952e-09	1.20995	1.5143	no	control
bmi	Amygdala excitatory (154)	0.00389362	0.105586	5.28331e-09	1.98534e-09	1.24973	2.66116	no	control
bmi	Amygdala excitatory (155)	0.00179439	0.0636318	5.94532e-09	2.04151e-09	1.26991	2.91221	no	control
bmi	Amygdala excitatory (156)	0.059564	0.25748	3.19006e-09	2.04695e-09	1.20438	1.55844	no	control
bmi	Amygdala excitatory (157)	0.0896886	0.294922	2.67727e-09	1.99398e-09	1.20633	1.34268	no	control
bmi	Amygdala excitatory (158)	0.0012043	0.0555184	6.30572e-09	2.07795e-09	1.28743	3.03459	no	control
bmi	Amygdala excitatory (159)	4.24484e-05	0.00978437	7.86381e-09	2.0009e-09	1.30341	3.93014	yes	control
bmi	Amygdala excitatory (160)	0.0113837	0.15435	4.9058e-09	2.1542e-09	1.2358	2.27732	no	control
bmi	Amygdala excitatory (161)	0.00145647	0.0610395	6.13271e-09	2.06018e-09	1.28488	2.97678	no	control
bmi	Amygdala excitatory (162)	0.0607252	0.25748	3.05528e-09	1.97279e-09	1.21619	1.54871	no	control
bmi	Hippocampal CA1-3 (163)	0.200815	0.417007	1.8533e-09	2.20969e-09	1.1796	0.838715	no	control
bmi	Miscellaneous (164)	0.0456285	0.245276	3.50033e-09	2.07267e-09	1.21148	1.6888	no	control
bmi	Miscellaneous (165)	0.0614377	0.25748	3.32216e-09	2.15331e-09	1.19953	1.54282	no	control
bmi	Miscellaneous (166)	0.0919446	0.294922	2.62277e-09	1.97368e-09	1.18141	1.32888	no	control
bmi	Miscellaneous (167)	0.0456934	0.245276	3.82775e-09	2.26745e-09	1.24876	1.68813	no	control
bmi	Miscellaneous (168)	0.0179619	0.179773	6.81805e-09	3.25011e-09	1.29433	2.09779	no	control
bmi	Hippocampal CA1-3 (169)	0.0432346	0.245276	3.60803e-09	2.10463e-09	1.21624	1.71432	no	control
bmi	Miscellaneous (170)	0.0898477	0.294922	2.8046e-09	2.09034e-09	1.2178	1.34169	no	control
bmi	Amygdala excitatory (171)	0.306813	0.566134	1.21357e-09	2.40357e-09	1.16731	0.504904	no	control
bmi	Amygdala excitatory (172)	0.11344	0.315035	3.1293e-09	2.58954e-09	1.17877	1.20844	no	control
bmi	Amygdala excitatory (173)	0.0142505	0.164237	5.06591e-09	2.31286e-09	1.23788	2.19032	no	control
bmi	Amygdala excitatory (174)	0.0250907	0.208989	3.89656e-09	1.98965e-09	1.21745	1.95841	no	control
bmi	Amygdala excitatory (175)	0.118654	0.32043	2.4156e-09	2.0441e-09	1.16384	1.18174	no	control
bmi	Miscellaneous (176)	0.751317	0.985625	-1.48822e-09	2.19295e-09	1.09979	-0.67864	no	control
bmi	Miscellaneous (177)	0.0205044	0.192249	4.81368e-09	2.35567e-09	1.28101	2.04344	no	control
bmi	Miscellaneous (178)	0.0377339	0.241171	4.97455e-09	2.79845e-09	1.25342	1.77761	no	control
bmi	Hippocampal CA1-3 (179)	0.0995116	0.299502	3.56704e-09	2.77733e-09	1.23452	1.28434	no	control
bmi	Hippocampal CA1-3 (180)	0.195909	0.412393	2.35394e-09	2.74888e-09	1.21727	0.856325	no	control
bmi	Hippocampal CA1-3 (181)	0.324382	0.593413	1.05932e-09	2.32572e-09	1.14543	0.45548	no	control
bmi	Hippocampal CA1-3 (182)	0.231833	0.462126	1.91914e-09	2.61883e-09	1.17251	0.732823	no	control
bmi	Hippocampal CA1-3 (183)	0.543262	0.812527	-2.47129e-10	2.27444e-09	1.11423	-0.108655	no	control
bmi	Hippocampal CA1-3 (184)	0.816034	1	-2.06805e-09	2.29694e-09	1.04564	-0.900353	no	control
bmi	Hippocampal CA1-3 (185)	0.383899	0.650653	7.06779e-10	2.39379e-09	1.17327	0.295255	no	control
bmi	Hippocampal CA1-3 (186)	0.38611	0.652002	6.53312e-10	2.2569e-09	1.13398	0.289472	no	control
bmi	Hippocampal CA1-3 (187)	0.155593	0.364103	2.22434e-09	2.19636e-09	1.17777	1.01274	no	control
bmi	Hippocampal CA1-3 (188)	0.158489	0.367153	2.19873e-09	2.19722e-09	1.17971	1.00069	no	control
bmi	Hippocampal CA1-3 (189)	0.0662706	0.267082	3.4862e-09	2.31771e-09	1.18902	1.50416	no	control
bmi	Hippocampal CA4 (190)	0.0380896	0.241171	4.06902e-09	2.29461e-09	1.22374	1.7733	no	control
bmi	Hippocampal CA4 (191)	0.0677844	0.267082	3.53809e-09	2.37059e-09	1.18829	1.4925	no	control
bmi	Hippocampal CA4 (192)	0.182297	0.398289	2.29478e-09	2.53107e-09	1.20927	0.906645	no	control
bmi	Hippocampal CA4 (193)	0.1407	0.350262	2.43656e-09	2.26198e-09	1.19975	1.07718	no	control
bmi	Hippocampal CA4 (194)	0.276689	0.531474	1.6292e-09	2.74875e-09	1.19711	0.592705	no	control
bmi	Hippocampal CA4 (195)	0.0589833	0.25748	3.73113e-09	2.3866e-09	1.2378	1.56337	no	control
bmi	Hippocampal CA4 (196)	0.0112168	0.15435	5.18871e-09	2.27282e-09	1.25986	2.28294	no	control
bmi	Hippocampal CA4 (197)	0.031344	0.234248	4.21585e-09	2.26489e-09	1.23131	1.8614	no	control
bmi	Hippocampal CA4 (198)	0.0160962	0.169533	4.97899e-09	2.32444e-09	1.27145	2.14201	no	control
bmi	Hippocampal dentate gyrus (199)	0.975221	1	-4.56024e-09	2.32219e-09	1.02787	-1.96377	no	control
bmi	Hippocampal dentate gyrus (200)	0.0534528	0.255303	3.43777e-09	2.13227e-09	1.20608	1.61226	no	control
bmi	Hippocampal dentate gyrus (201)	0.208282	0.424859	1.68282e-09	2.07142e-09	1.16289	0.812396	no	control
bmi	Hippocampal dentate gyrus (202)	0.271814	0.526496	1.24017e-09	2.04199e-09	1.15844	0.607337	no	control
bmi	Hippocampal dentate gyrus (203)	0.137434	0.346214	2.27968e-09	2.08777e-09	1.17636	1.09192	no	control
bmi	Hippocampal dentate gyrus (204)	0.550937	0.812527	-2.98998e-10	2.33541e-09	1.11625	-0.128028	no	control
bmi	Hippocampal dentate gyrus (205)	0.67657	0.922777	-1.01486e-09	2.21523e-09	1.06597	-0.458128	no	control
bmi	Medium spiny neuron (206)	0.347915	0.609843	9.40093e-10	2.4046e-09	1.18605	0.390956	no	control
bmi	Medium spiny neuron (207)	0.289534	0.543054	1.46269e-09	2.63667e-09	1.17516	0.554747	no	control
bmi	Medium spiny neuron (208)	0.108164	0.310192	3.252e-09	2.63031e-09	1.21272	1.23635	no	control
bmi	Medium spiny neuron (209)	0.281057	0.535401	1.48684e-09	2.56482e-09	1.18302	0.579705	no	control
bmi	Medium spiny neuron (210)	0.347517	0.609843	8.979e-10	2.29037e-09	1.15951	0.392033	no	control
bmi	Medium spiny neuron (211)	0.118653	0.32043	3.03595e-09	2.56904e-09	1.21457	1.18175	no	control
bmi	Medium spiny neuron (212)	0.0946822	0.294922	3.27579e-09	2.49591e-09	1.22182	1.31246	no	control
bmi	Medium spiny neuron (213)	0.437989	0.70353	3.67107e-10	2.35221e-09	1.12163	0.156069	no	control
bmi	Medium spiny neuron (214)	0.412322	0.676442	5.09181e-10	2.29799e-09	1.12457	0.221577	no	control
bmi	Medium spiny neuron (215)	0.590497	0.849717	-5.08897e-10	2.22398e-09	1.10862	-0.228822	no	control
bmi	Medium spiny neuron (216)	0.307014	0.566134	1.10005e-09	2.1812e-09	1.13139	0.504332	no	control
bmi	Medium spiny neuron (217)	0.131826	0.338918	2.31385e-09	2.07e-09	1.15789	1.1178	no	control
bmi	Medium spiny neuron (218)	0.702433	0.938613	-1.0758e-09	2.02443e-09	1.10491	-0.531411	no	control
bmi	Medium spiny neuron (219)	0.0905996	0.294922	4.23963e-09	3.17084e-09	1.24975	1.33707	no	control
bmi	Medium spiny neuron (220)	0.092699	0.294922	3.85859e-09	2.91365e-09	1.20078	1.32432	no	control
bmi	Medium spiny neuron (221)	0.104911	0.307916	2.70432e-09	2.15647e-09	1.22319	1.25405	no	control
bmi	Eccentric medium spiny neuron (222)	0.0526261	0.255303	3.83206e-09	2.3656e-09	1.25705	1.61991	no	control
bmi	Eccentric medium spiny neuron (223)	0.133027	0.338918	2.58362e-09	2.32299e-09	1.22874	1.11219	no	control
bmi	Eccentric medium spiny neuron (224)	0.288276	0.543054	1.35144e-09	2.42008e-09	1.18872	0.558428	no	control
bmi	Eccentric medium spiny neuron (225)	0.198608	0.416174	2.84865e-09	3.3648e-09	1.2209	0.846604	no	control
bmi	Eccentric medium spiny neuron (226)	0.0938964	0.294922	3.10775e-09	2.35948e-09	1.22997	1.31714	no	control
bmi	Eccentric medium spiny neuron (227)	0.391821	0.658352	6.24704e-10	2.27515e-09	1.1414	0.274577	no	control
bmi	Eccentric medium spiny neuron (228)	0.00178956	0.0636318	6.65112e-09	2.28321e-09	1.33244	2.91306	no	control
bmi	Eccentric medium spiny neuron (229)	0.562895	0.819984	-3.42022e-10	2.16043e-09	1.16092	-0.158312	no	control
bmi	Eccentric medium spiny neuron (230)	0.343458	0.607669	8.14247e-10	2.02024e-09	1.16271	0.403044	no	control
bmi	Eccentric medium spiny neuron (231)	0.057563	0.25748	5.0951e-09	3.23382e-09	1.27929	1.57557	no	control
bmi	Eccentric medium spiny neuron (232)	0.368981	0.637079	7.03256e-10	2.10207e-09	1.17738	0.334554	no	control
bmi	Eccentric medium spiny neuron (233)	0.10112	0.30075	2.44033e-09	1.91369e-09	1.21789	1.2752	no	control
bmi	Eccentric medium spiny neuron (234)	0.0306904	0.234248	5.86844e-09	3.13696e-09	1.26746	1.87074	no	control
bmi	Splatter (235)	0.647216	0.895996	-8.24216e-10	2.18153e-09	1.11058	-0.377816	no	control
bmi	MGE interneuron (236)	0.290964	0.543054	1.39443e-09	2.53269e-09	1.19289	0.550572	no	control
bmi	Splatter (237)	0.4523	0.713846	2.84425e-10	2.37312e-09	1.14476	0.119853	no	control
bmi	Splatter (238)	0.397022	0.658352	8.63593e-10	3.30799e-09	1.18144	0.261063	no	control
bmi	MGE interneuron (239)	0.335382	0.605598	1.02859e-09	2.41964e-09	1.20304	0.425099	no	control
bmi	MGE interneuron (240)	0.516099	0.781649	-9.02337e-11	2.2355e-09	1.15142	-0.040364	no	control
bmi	MGE interneuron (241)	0.212305	0.428075	2.48839e-09	3.11652e-09	1.21727	0.79845	no	control
bmi	MGE interneuron (242)	0.513164	0.781649	-7.64023e-11	2.31501e-09	1.15746	-0.0330029	no	control
bmi	MGE interneuron (243)	0.0661247	0.267082	4.77331e-09	3.17102e-09	1.26573	1.50529	no	control
bmi	MGE interneuron (244)	0.086998	0.294922	4.28605e-09	3.15273e-09	1.2429	1.35948	no	control
bmi	MGE interneuron (245)	0.105533	0.307916	3.70731e-09	2.96433e-09	1.22146	1.25064	no	control
bmi	MGE interneuron (246)	0.462713	0.722433	2.6551e-10	2.8366e-09	1.14278	0.0936016	no	control
bmi	MGE interneuron (247)	0.861566	1	-2.28166e-09	2.09831e-09	1.10091	-1.08738	no	control
bmi	MGE interneuron (248)	0.450814	0.713846	2.55135e-10	2.06413e-09	1.15527	0.123604	no	control
bmi	MGE interneuron (249)	0.102127	0.301799	3.87323e-09	3.05093e-09	1.2264	1.26952	no	control
bmi	MGE interneuron (250)	0.290151	0.543054	1.20118e-09	2.17234e-09	1.18372	0.552945	no	control
bmi	MGE interneuron (251)	0.726484	0.962382	-1.38212e-09	2.29506e-09	1.15639	-0.602213	no	control
bmi	MGE interneuron (252)	0.591669	0.849717	-5.30414e-10	2.28785e-09	1.14951	-0.23184	no	control
bmi	MGE interneuron (253)	0.353265	0.614548	8.5904e-10	2.28152e-09	1.15787	0.37652	no	control
bmi	MGE interneuron (254)	0.557788	0.818918	-3.62881e-10	2.49637e-09	1.15627	-0.145364	no	control
bmi	MGE interneuron (255)	0.526111	0.790023	-1.68117e-10	2.56682e-09	1.15714	-0.0654963	no	control
bmi	MGE interneuron (256)	0.969514	1	-5.02895e-09	2.68397e-09	1.03016	-1.8737	no	control
bmi	MGE interneuron (257)	0.799761	1	-2.31731e-09	2.75618e-09	1.09695	-0.840769	no	control
bmi	MGE interneuron (258)	0.515696	0.781649	-1.07821e-10	2.73969e-09	1.16571	-0.039355	no	control
bmi	MGE interneuron (259)	0.69996	0.938613	-1.18164e-09	2.2538e-09	1.1474	-0.524285	no	control
bmi	MGE interneuron (260)	0.683699	0.92975	-1.14079e-09	2.38625e-09	1.15906	-0.478068	no	control
bmi	MGE interneuron (261)	0.752581	0.985625	-1.56987e-09	2.29972e-09	1.15037	-0.682635	no	control
bmi	MGE interneuron (262)	0.663761	0.907994	-1.15289e-09	2.7271e-09	1.1518	-0.422751	no	control
bmi	MGE interneuron (263)	0.765663	0.999917	-1.78511e-09	2.46345e-09	1.148	-0.72464	no	control
bmi	LAMP5-LHX6 and Chandelier (264)	0.56778	0.823103	-3.83332e-10	2.24531e-09	1.18157	-0.170725	no	control
bmi	LAMP5-LHX6 and Chandelier (265)	0.908753	1	-2.74217e-09	2.05696e-09	1.10055	-1.33311	no	control
bmi	LAMP5-LHX6 and Chandelier (266)	0.813128	1	-1.7727e-09	1.99296e-09	1.11641	-0.889483	no	control
bmi	LAMP5-LHX6 and Chandelier (267)	0.804782	1	-1.90502e-09	2.21816e-09	1.10561	-0.858827	no	control
bmi	LAMP5-LHX6 and Chandelier (268)	0.551672	0.812527	-2.92671e-10	2.25328e-09	1.14528	-0.129887	no	control
bmi	LAMP5-LHX6 and Chandelier (269)	0.612172	0.868342	-6.12502e-10	2.14926e-09	1.15189	-0.284983	no	control
bmi	LAMP5-LHX6 and Chandelier (270)	0.551007	0.812527	-3.04235e-10	2.37301e-09	1.17241	-0.128206	no	control
bmi	LAMP5-LHX6 and Chandelier (271)	0.435467	0.701924	3.91684e-10	2.41077e-09	1.17916	0.162473	no	control
bmi	LAMP5-LHX6 and Chandelier (272)	0.633934	0.885587	-7.97648e-10	2.33032e-09	1.14446	-0.342292	no	control
bmi	LAMP5-LHX6 and Chandelier (273)	0.341396	0.607669	1.33655e-09	3.27059e-09	1.1902	0.408656	no	control
bmi	LAMP5-LHX6 and Chandelier (274)	0.59735	0.854523	-6.03987e-10	2.4503e-09	1.13694	-0.246495	no	control
bmi	LAMP5-LHX6 and Chandelier (275)	0.244665	0.47996	2.3707e-09	3.42898e-09	1.21082	0.691374	no	control
bmi	CGE interneuron (276)	0.378401	0.646084	7.30995e-10	2.36045e-09	1.16966	0.309684	no	control
bmi	CGE interneuron (277)	0.212645	0.428075	1.88667e-09	2.36639e-09	1.22165	0.797278	no	control
bmi	CGE interneuron (278)	0.166684	0.382294	2.40409e-09	2.48522e-09	1.22384	0.967354	no	control
bmi	CGE interneuron (279)	0.185768	0.402061	2.1768e-09	2.43599e-09	1.18527	0.8936	no	control
bmi	CGE interneuron (280)	0.0542356	0.255303	6.25436e-09	3.89655e-09	1.31903	1.6051	no	control
bmi	CGE interneuron (281)	0.280085	0.535401	1.3679e-09	2.34796e-09	1.18089	0.582588	no	control
bmi	CGE interneuron (282)	0.0610855	0.25748	5.7159e-09	3.69787e-09	1.30614	1.54572	no	control
bmi	CGE interneuron (283)	0.11249	0.315035	4.40106e-09	3.62708e-09	1.25171	1.21339	no	control
bmi	CGE interneuron (284)	0.171168	0.388637	2.20047e-09	2.31736e-09	1.205	0.949561	no	control
bmi	CGE interneuron (285)	0.811445	1	-1.94314e-09	2.20002e-09	1.10025	-0.883235	no	control
bmi	CGE interneuron (286)	0.311326	0.571797	1.21689e-09	2.47286e-09	1.18336	0.492097	no	control
bmi	CGE interneuron (287)	0.44981	0.713846	3.02011e-10	2.39421e-09	1.16331	0.126142	no	control
bmi	CGE interneuron (288)	0.657159	0.904079	-9.91962e-10	2.45097e-09	1.14957	-0.404723	no	control
bmi	CGE interneuron (289)	0.0110302	0.15435	5.49075e-09	2.39841e-09	1.27772	2.28933	no	control
bmi	CGE interneuron (290)	0.0300476	0.234248	6.2736e-09	3.33686e-09	1.30154	1.88009	no	control
bmi	CGE interneuron (291)	0.0405442	0.245276	5.32775e-09	3.05419e-09	1.28142	1.74441	no	control
bmi	CGE interneuron (292)	0.0253292	0.208989	5.33884e-09	2.73176e-09	1.28638	1.95436	no	control
bmi	CGE interneuron (293)	0.463861	0.722433	2.13413e-10	2.35267e-09	1.15756	0.0907107	no	control
bmi	CGE interneuron (294)	0.362235	0.627784	8.58557e-10	2.43569e-09	1.1811	0.35249	no	control
bmi	CGE interneuron (295)	0.177419	0.393222	2.4731e-09	2.67292e-09	1.21908	0.925246	no	control
bmi	CGE interneuron (296)	0.0422139	0.245276	4.35677e-09	2.52485e-09	1.23851	1.72555	no	control
bmi	Upper rhombic lip (297)	0.644189	0.894491	-1.00959e-09	2.731e-09	1.17255	-0.369678	no	control
bmi	Cerebellar inhibitory (298)	0.658938	0.904079	-1.04621e-09	2.55444e-09	1.1109	-0.409567	no	control
bmi	Cerebellar inhibitory (299)	0.337611	0.605598	1.12108e-09	2.67567e-09	1.17084	0.418991	no	control
bmi	Cerebellar inhibitory (300)	0.304256	0.565573	1.25016e-09	2.44077e-09	1.2079	0.512198	no	control
bmi	Cerebellar inhibitory (301)	0.561089	0.819984	-3.90497e-10	2.54013e-09	1.18658	-0.153731	no	control
bmi	Cerebellar inhibitory (302)	0.954261	1	-3.32975e-09	1.97301e-09	1.0887	-1.68765	no	control
bmi	Cerebellar inhibitory (303)	0.448306	0.713846	3.00539e-10	2.31289e-09	1.17409	0.129941	no	control
bmi	Cerebellar inhibitory (304)	0.342551	0.607669	9.60666e-10	2.36902e-09	1.20383	0.405511	no	control
bmi	Cerebellar inhibitory (305)	0.157331	0.366311	2.54362e-09	2.52974e-09	1.26306	1.00549	no	control
bmi	Cerebellar inhibitory (306)	0.0707215	0.268885	3.7248e-09	2.53312e-09	1.28697	1.47044	no	control
bmi	Cerebellar inhibitory (307)	0.155143	0.364103	2.52599e-09	2.48959e-09	1.25732	1.01462	no	control
bmi	Upper rhombic lip (308)	0.274567	0.529605	1.64326e-09	2.74307e-09	1.22714	0.599058	no	control
bmi	Upper rhombic lip (309)	0.615748	0.870735	-6.59873e-10	2.24194e-09	1.15492	-0.294332	no	control
bmi	Upper rhombic lip (310)	0.288197	0.543054	1.48422e-09	2.65676e-09	1.22196	0.558659	no	control
bmi	Upper rhombic lip (311)	0.142544	0.350262	2.93742e-09	2.74792e-09	1.26664	1.06896	no	control
bmi	Upper rhombic lip (312)	0.373636	0.64271	8.81319e-10	2.73499e-09	1.2165	0.322239	no	control
bmi	Splatter (313)	0.476478	0.739584	1.44249e-10	2.44512e-09	1.21497	0.0589944	no	control
bmi	Miscellaneous (314)	0.971373	1	-4.23016e-09	2.2248e-09	1.02092	-1.90137	no	control
bmi	Lower rhombic lip (315)	0.522473	0.787124	-1.38328e-10	2.45436e-09	1.13842	-0.0563602	no	control
bmi	Lower rhombic lip (316)	0.940506	1	-2.99013e-09	1.91794e-09	1.06761	-1.55904	no	control
bmi	Lower rhombic lip (317)	0.803429	1	-1.79744e-09	2.1049e-09	1.08321	-0.853932	no	control
bmi	Lower rhombic lip (318)	0.548749	0.812527	-3.02309e-10	2.46778e-09	1.12374	-0.122503	no	control
bmi	Lower rhombic lip (319)	0.733127	0.9684	-1.51828e-09	2.4398e-09	1.10657	-0.622298	no	control
bmi	Lower rhombic lip (320)	0.625572	0.879234	-7.99025e-10	2.49579e-09	1.11854	-0.320149	no	control
bmi	Lower rhombic lip (321)	0.772015	1	-1.80523e-09	2.42151e-09	1.09283	-0.745498	no	control
bmi	Lower rhombic lip (322)	0.695118	0.938613	-1.19207e-09	2.3355e-09	1.10953	-0.510412	no	control
bmi	Mammillary body (323)	0.337281	0.605598	9.71239e-10	2.31305e-09	1.15932	0.419895	no	control
bmi	Mammillary body (324)	0.5476	0.812527	-2.88807e-10	2.41479e-09	1.12469	-0.119599	no	control
bmi	Mammillary body (325)	0.513336	0.781649	-7.88427e-11	2.35813e-09	1.13937	-0.0334345	no	control
bmi	Mammillary body (326)	0.398439	0.658352	5.71975e-10	2.22221e-09	1.12718	0.25739	no	control
bmi	Mammillary body (327)	0.206638	0.424859	1.91947e-09	2.34613e-09	1.17421	0.818143	no	control
bmi	Mammillary body (328)	0.0875905	0.294922	3.17882e-09	2.3447e-09	1.21308	1.35574	no	control
bmi	Mammillary body (329)	0.0823925	0.294922	3.21286e-09	2.31281e-09	1.21673	1.38916	no	control
bmi	Mammillary body (330)	0.453703	0.713846	2.7493e-10	2.36373e-09	1.1205	0.116312	no	control
bmi	Mammillary body (331)	0.143502	0.350262	2.99367e-09	2.8117e-09	1.17086	1.06472	no	control
bmi	Mammillary body (332)	0.0582066	0.25748	3.8241e-09	2.43572e-09	1.20861	1.57001	no	control
bmi	Mammillary body (333)	0.377692	0.646084	7.24477e-10	2.3254e-09	1.11844	0.311549	no	control
bmi	Splatter (334)	0.183229	0.398437	3.36891e-09	3.73027e-09	1.24722	0.903127	no	control
bmi	Splatter (335)	0.968784	1	-3.70779e-09	1.98999e-09	1.061	-1.86322	no	control
bmi	Splatter (336)	0.785508	1	-1.66593e-09	2.10628e-09	1.08984	-0.790933	no	control
bmi	Splatter (337)	0.934942	1	-3.54603e-09	2.34271e-09	1.02909	-1.51364	no	control
bmi	Splatter (338)	0.380698	0.647609	7.03166e-10	2.31574e-09	1.14683	0.303647	no	control
bmi	Splatter (339)	0.999624	1	-7.51325e-09	2.22963e-09	0.963704	-3.36973	no	control
bmi	Splatter (340)	0.0567126	0.25748	1.18268e-08	7.47122e-09	1.4863	1.58298	no	control
bmi	Splatter (341)	0.629664	0.882295	-7.06288e-10	2.13403e-09	1.09576	-0.330964	no	control
bmi	Splatter (342)	0.912938	1	-2.41946e-09	1.78023e-09	1.06911	-1.35907	no	control
bmi	Splatter (343)	0.0130731	0.158598	7.21948e-09	3.24612e-09	1.34874	2.22403	no	control
bmi	Splatter (344)	0.0217201	0.196333	6.37314e-09	3.15588e-09	1.29546	2.01945	no	control
bmi	Splatter (345)	0.430395	0.696183	6.00909e-10	3.42655e-09	1.1751	0.175368	no	control
bmi	Splatter (346)	0.0697238	0.268885	4.93648e-09	3.34031e-09	1.2422	1.47785	no	control
bmi	Splatter (347)	0.420746	0.685385	4.57174e-10	2.28604e-09	1.15746	0.199985	no	control
bmi	Splatter (348)	0.803317	1	-1.80287e-09	2.11225e-09	1.10048	-0.85353	no	control
bmi	Splatter (349)	0.211843	0.428075	1.95515e-09	2.44382e-09	1.18394	0.800042	no	control
bmi	Splatter (350)	0.490062	0.758116	7.09301e-11	2.84707e-09	1.18501	0.0249134	no	control
bmi	Splatter (351)	0.609649	0.867433	-6.92118e-10	2.48602e-09	1.12376	-0.278404	no	control
bmi	Splatter (352)	0.641209	0.893043	-1.59869e-09	4.42005e-09	1.14946	-0.361691	no	control
bmi	Splatter (353)	0.397381	0.658352	1.21164e-09	4.65778e-09	1.23009	0.260132	no	control
bmi	Splatter (354)	0.174256	0.389961	5.38275e-09	5.74173e-09	1.2984	0.937479	no	control
bmi	Splatter (355)	0.11041	0.312265	5.83327e-09	4.76439e-09	1.28987	1.22435	no	control
bmi	Splatter (356)	0.139281	0.348959	4.72582e-09	4.3614e-09	1.2311	1.08356	no	control
bmi	Splatter (357)	0.151217	0.357492	5.41289e-09	5.24898e-09	1.26439	1.03123	no	control
bmi	Splatter (358)	0.148293	0.35448	3.92134e-09	3.75686e-09	1.24588	1.04378	no	control
bmi	Splatter (359)	0.113157	0.315035	7.66833e-09	6.33795e-09	1.35914	1.20991	no	control
bmi	Splatter (360)	0.171243	0.388637	3.43094e-09	3.61431e-09	1.24426	0.949265	no	control
bmi	Splatter (361)	0.349323	0.609992	1.52085e-09	3.92833e-09	1.17139	0.387149	no	control
bmi	Splatter (362)	0.808638	1	-2.21473e-09	2.53725e-09	1.11507	-0.872888	no	control
bmi	Splatter (363)	0.100024	0.299502	3.46634e-09	2.70509e-09	1.24568	1.28142	no	control
bmi	Splatter (364)	0.00764328	0.138164	6.79808e-09	2.80273e-09	1.27714	2.42552	no	control
bmi	Splatter (365)	0.180548	0.396347	4.5013e-09	4.92873e-09	1.23908	0.913277	no	control
bmi	Splatter (366)	0.0942459	0.294922	4.64599e-09	3.53293e-09	1.23615	1.31505	no	control
bmi	Splatter (367)	0.0352459	0.238947	1.04203e-08	5.76111e-09	1.41763	1.80874	no	control
bmi	Splatter (368)	0.0674569	0.267082	8.19174e-09	5.47941e-09	1.33943	1.495	no	control
bmi	Splatter (369)	0.126714	0.3338	6.01992e-09	5.27109e-09	1.298	1.14206	no	control
bmi	Splatter (370)	0.115482	0.317328	6.20301e-09	5.17833e-09	1.3168	1.19788	no	control
bmi	Splatter (371)	0.0321119	0.234978	5.50872e-09	2.97668e-09	1.31827	1.85062	no	control
bmi	Thalamic excitatory (372)	0.038713	0.241171	8.33249e-09	4.71876e-09	1.3216	1.76582	no	control
bmi	Splatter (373)	0.121195	0.32483	3.74707e-09	3.20527e-09	1.21175	1.16904	no	control
bmi	Splatter (374)	0.0475477	0.245276	6.83894e-09	4.09736e-09	1.3235	1.66911	no	control
bmi	Splatter (375)	0.191603	0.407046	3.1091e-09	3.56547e-09	1.2371	0.872004	no	control
bmi	Splatter (376)	0.0478847	0.245276	6.29732e-09	3.78054e-09	1.278	1.66572	no	control
bmi	Splatter (377)	0.1436	0.350262	4.22983e-09	3.97433e-09	1.25907	1.06429	no	control
bmi	Splatter (378)	0.0467284	0.245276	5.78024e-09	3.44587e-09	1.29965	1.67744	no	control
bmi	Splatter (379)	0.875805	1	-3.05184e-09	2.64396e-09	1.09694	-1.15427	no	control
bmi	Splatter (380)	0.429793	0.696183	5.03955e-10	2.8488e-09	1.16092	0.176901	no	control
bmi	Splatter (381)	0.083439	0.294922	3.73005e-09	2.69843e-09	1.24038	1.38231	no	control
bmi	Splatter (382)	0.735279	0.968468	-1.2391e-09	1.97039e-09	1.09532	-0.628859	no	control
bmi	Splatter (383)	0.0344397	0.238947	4.39373e-09	2.41519e-09	1.20896	1.81921	no	control
bmi	Splatter (384)	0.876315	1	-2.45245e-09	2.1201e-09	1.10812	-1.15676	no	control
bmi	Splatter (385)	0.0154915	0.169533	7.23448e-09	3.3535e-09	1.27539	2.15729	no	control
bmi	Splatter (386)	0.179278	0.39544	2.627e-09	2.86128e-09	1.19883	0.918121	no	control
bmi	Splatter (387)	0.0968116	0.299484	3.32617e-09	2.55872e-09	1.21908	1.29994	no	control
bmi	Splatter (388)	0.598722	0.854523	-7.53133e-10	3.01205e-09	1.17727	-0.25004	no	control
bmi	Splatter (389)	0.195229	0.412393	3.09121e-09	3.59951e-09	1.21835	0.858786	no	control
bmi	Splatter (390)	0.190915	0.407046	3.81261e-09	4.35961e-09	1.28859	0.87453	no	control
bmi	Splatter (391)	0.896718	1	-3.10037e-09	2.45463e-09	1.02579	-1.26307	no	control
bmi	Splatter (392)	0.397527	0.658352	5.56129e-10	2.14099e-09	1.10292	0.259753	no	control
bmi	Splatter (393)	0.927835	1	-2.8883e-09	1.97849e-09	1.08848	-1.45985	no	control
bmi	Splatter (394)	0.0830015	0.294922	9.32851e-09	6.7346e-09	1.37867	1.38516	no	control
bmi	Splatter (395)	0.108857	0.310192	5.28093e-09	4.28428e-09	1.27408	1.23263	no	control
bmi	Splatter (396)	0.0842279	0.294922	3.32867e-09	2.41701e-09	1.2057	1.37718	no	control
bmi	Splatter (397)	0.517143	0.781649	-1.16089e-10	2.70074e-09	1.13342	-0.0429842	no	control
bmi	Splatter (398)	0.14867	0.35448	4.26297e-09	4.09055e-09	1.24973	1.04215	no	control
bmi	Splatter (399)	0.617902	0.871109	-7.97861e-10	2.65976e-09	1.15062	-0.299975	no	control
bmi	Splatter (400)	0.0125619	0.156515	7.30758e-09	3.26305e-09	1.30919	2.23949	no	control
bmi	Miscellaneous (401)	0.892181	1	-2.69017e-09	2.17263e-09	1.11748	-1.23821	no	control
bmi	Splatter (402)	0.0909632	0.294922	4.76446e-09	3.5693e-09	1.25582	1.33485	no	control
bmi	Splatter (403)	0.1283	0.33416	2.38329e-09	2.10081e-09	1.24721	1.13446	no	control
bmi	Miscellaneous (404)	0.00284197	0.0873432	7.16463e-09	2.59074e-09	1.30812	2.76548	no	control
bmi	Amygdala excitatory (405)	0.000788343	0.053814	6.04268e-09	1.91213e-09	1.28695	3.16019	no	control
bmi	Amygdala excitatory (406)	0.0698952	0.268885	3.61236e-09	2.44645e-09	1.18401	1.47657	no	control
bmi	Amygdala excitatory (407)	0.190669	0.407046	2.45819e-09	2.80797e-09	1.19904	0.875433	no	control
bmi	Amygdala excitatory (408)	0.974157	1	-4.36396e-09	2.24283e-09	1.05989	-1.94573	no	control
bmi	Splatter (409)	0.702112	0.938613	-1.33916e-09	2.52441e-09	1.12155	-0.530484	no	control
bmi	Splatter (410)	0.0161811	0.169533	1.22538e-08	5.72634e-09	1.4395	2.13991	no	control
bmi	Splatter (411)	0.714937	0.949816	-1.3629e-09	2.40004e-09	1.0759	-0.567867	no	control
bmi	Splatter (412)	0.0941131	0.294922	4.78694e-09	3.63792e-09	1.18135	1.31584	no	control
bmi	Splatter (413)	0.705281	0.939695	-1.1071e-09	2.05152e-09	1.04835	-0.539651	no	control
bmi	Splatter (414)	0.344038	0.607669	1.55348e-09	3.86953e-09	1.12811	0.401466	no	control
bmi	Splatter (415)	0.233569	0.462126	4.89696e-09	6.73452e-09	1.32728	0.727143	no	control
bmi	Splatter (416)	0.0345533	0.238947	9.11657e-09	5.01538e-09	1.40177	1.81772	no	control
bmi	Splatter (417)	0.0881268	0.294922	3.86513e-09	2.85802e-09	1.22909	1.35238	no	control
bmi	Splatter (418)	0.041975	0.245276	6.543e-09	3.78599e-09	1.31894	1.72821	no	control
bmi	Amygdala excitatory (419)	0.00779231	0.138164	5.6742e-09	2.34616e-09	1.21399	2.4185	no	control
bmi	Splatter (420)	0.0466071	0.245276	4.34895e-09	2.59069e-09	1.2438	1.67868	no	control
bmi	Splatter (421)	0.0100506	0.15435	9.0115e-09	3.87683e-09	1.36024	2.32445	no	control
bmi	Splatter (422)	0.097446	0.299484	3.56593e-09	2.75098e-09	1.22812	1.29624	no	control
bmi	Splatter (423)	0.0529144	0.255303	3.47767e-09	2.15039e-09	1.20763	1.61723	no	control
bmi	Splatter (424)	0.108182	0.310192	4.45286e-09	3.6019e-09	1.24695	1.23625	no	control
bmi	Splatter (425)	0.0138116	0.16326	1.01834e-08	4.62337e-09	1.38658	2.2026	no	control
bmi	Eccentric medium spiny neuron (426)	0.0533478	0.255303	3.67408e-09	2.27748e-09	1.19969	1.61323	no	control
bmi	Medium spiny neuron (427)	0.0579256	0.25748	5.18191e-09	3.29548e-09	1.24273	1.57243	no	control
bmi	Splatter (428)	0.00585041	0.122593	7.9728e-09	3.1625e-09	1.33043	2.52104	no	control
bmi	Splatter (429)	0.215878	0.432694	1.78671e-09	2.27261e-09	1.17307	0.786191	no	control
bmi	Medium spiny neuron (430)	0.133102	0.338918	2.59938e-09	2.33789e-09	1.18851	1.11185	no	control
bmi	Splatter (431)	0.173099	0.389262	3.79103e-09	4.02449e-09	1.16118	0.941989	no	control
bmi	Splatter (432)	0.901385	1	-3.03647e-09	2.3548e-09	1.01099	-1.28948	no	control
bmi	Midbrain-derived inhibitory (433)	0.0556786	0.256678	5.37624e-09	3.37677e-09	1.28437	1.59212	no	control
bmi	Midbrain-derived inhibitory (434)	0.133803	0.338918	2.57213e-09	2.32018e-09	1.21797	1.10859	no	control
bmi	Midbrain-derived inhibitory (435)	0.207999	0.424859	1.76362e-09	2.16825e-09	1.18731	0.813383	no	control
bmi	Midbrain-derived inhibitory (436)	0.233499	0.462126	1.6094e-09	2.21262e-09	1.19267	0.727373	no	control
bmi	Midbrain-derived inhibitory (437)	0.411003	0.676442	4.93057e-10	2.19171e-09	1.15551	0.224965	no	control
bmi	Midbrain-derived inhibitory (438)	0.176797	0.393222	1.93804e-09	2.08921e-09	1.17922	0.927641	no	control
bmi	Midbrain-derived inhibitory (439)	0.0183282	0.179773	8.27732e-09	3.96125e-09	1.35795	2.08957	no	control
bmi	Midbrain-derived inhibitory (440)	0.0372968	0.241171	6.35298e-09	3.56317e-09	1.29678	1.78296	no	control
bmi	Midbrain-derived inhibitory (441)	0.124451	0.33163	3.03506e-09	2.63227e-09	1.22043	1.15302	no	control
bmi	Midbrain-derived inhibitory (442)	0.448756	0.713846	2.94007e-10	2.28257e-09	1.14788	0.128805	no	control
bmi	Midbrain-derived inhibitory (443)	0.463065	0.722433	2.01479e-10	2.17309e-09	1.14968	0.0927153	no	control
bmi	Midbrain-derived inhibitory (444)	0.397497	0.658352	5.95344e-10	2.29127e-09	1.16795	0.259832	no	control
bmi	Thalamic excitatory (445)	0.149174	0.35448	1.9422e-09	1.86753e-09	1.19602	1.03998	no	control
bmi	Thalamic excitatory (446)	0.581975	0.841036	-4.47561e-10	2.16266e-09	1.12629	-0.206949	no	control
bmi	Thalamic excitatory (447)	0.115642	0.317328	2.68187e-09	2.24039e-09	1.22108	1.19706	no	control
bmi	Thalamic excitatory (448)	0.100051	0.299502	2.71969e-09	2.12266e-09	1.1936	1.28126	no	control
bmi	Thalamic excitatory (449)	0.145931	0.352221	2.33213e-09	2.21256e-09	1.20364	1.05404	no	control
bmi	Thalamic excitatory (450)	0.0918232	0.294922	2.89719e-09	2.17898e-09	1.22777	1.32961	no	control
bmi	Thalamic excitatory (451)	0.0982447	0.299502	2.84207e-09	2.20039e-09	1.21173	1.29162	no	control
bmi	Thalamic excitatory (452)	0.655687	0.904079	-9.33738e-10	2.33015e-09	1.14523	-0.40072	no	control
bmi	Thalamic excitatory (453)	0.332913	0.604224	9.45662e-10	2.18962e-09	1.15125	0.431884	no	control
bmi	Thalamic excitatory (454)	0.187934	0.404849	2.06275e-09	2.32938e-09	1.1971	0.885534	no	control
bmi	Thalamic excitatory (455)	0.0675919	0.267082	5.47317e-09	3.66351e-09	1.2806	1.49397	no	control
bmi	Thalamic excitatory (456)	0.06038	0.25748	3.33315e-09	2.14821e-09	1.21279	1.55159	no	control
bmi	Thalamic excitatory (457)	0.0468638	0.245276	3.97309e-09	2.3705e-09	1.22107	1.67605	no	control
bmi	Thalamic excitatory (458)	0.0120988	0.154932	8.87793e-09	3.93878e-09	1.34088	2.25398	no	control
bmi	Thalamic excitatory (459)	0.145521	0.352221	3.45477e-09	3.27207e-09	1.17072	1.05584	no	control
bmi	Thalamic excitatory (460)	0.241012	0.474814	1.97742e-09	2.81262e-09	1.12698	0.703052	no	control
cbc_hematocrit	Miscellaneous (0)	0.228016	0.784445	4.15545e-09	5.57483e-09	2.1883	0.745395	no	control
cbc_hematocrit	Miscellaneous (1)	0.599574	0.868762	-1.78137e-09	7.06207e-09	2.03797	-0.252245	no	control
cbc_hematocrit	Miscellaneous (2)	0.505967	0.834811	-1.11041e-10	7.42404e-09	2.0991	-0.0149569	no	control
cbc_hematocrit	Miscellaneous (3)	0.620115	0.868914	-1.469e-09	4.80409e-09	2.068	-0.305782	no	control
cbc_hematocrit	Microglia (4)	0.275138	0.789528	3.23839e-09	5.4213e-09	2.07021	0.597346	no	control
cbc_hematocrit	Microglia (5)	0.341948	0.789528	2.64723e-09	6.50183e-09	2.00623	0.407152	no	control
cbc_hematocrit	Microglia (6)	0.0816795	0.734893	6.97379e-09	5.00321e-09	2.11724	1.39386	no	control
cbc_hematocrit	Microglia (7)	0.282092	0.789528	2.75119e-09	4.77108e-09	1.98203	0.576639	no	control
cbc_hematocrit	Microglia (8)	0.159382	0.735621	4.7764e-09	4.79076e-09	2.00394	0.997002	no	control
cbc_hematocrit	Microglia (9)	0.207686	0.773229	4.50148e-09	5.52685e-09	2.0905	0.814476	no	control
cbc_hematocrit	Microglia (10)	0.314681	0.789528	2.27571e-09	4.71528e-09	1.95182	0.482624	no	control
cbc_hematocrit	Microglia (11)	0.177124	0.735621	4.26306e-09	4.60184e-09	2.00502	0.926383	no	control
cbc_hematocrit	Microglia (12)	0.0860829	0.734893	6.75002e-09	4.94407e-09	2.08442	1.36528	no	control
cbc_hematocrit	Vascular (13)	0.0255099	0.734893	1.21472e-08	6.22512e-09	2.31436	1.95131	no	control
cbc_hematocrit	Vascular (14)	0.029205	0.734893	9.40217e-09	4.96784e-09	2.2191	1.89261	no	control
cbc_hematocrit	Vascular (15)	0.130357	0.735621	5.55509e-09	4.93916e-09	2.12326	1.1247	no	control
cbc_hematocrit	Vascular (16)	0.23633	0.789478	3.40876e-09	4.74653e-09	2.04007	0.718159	no	control
cbc_hematocrit	Vascular (17)	0.0481926	0.734893	1.17893e-08	7.09075e-09	2.27658	1.66264	no	control
cbc_hematocrit	Vascular (18)	0.0014289	0.219574	1.5769e-08	5.28693e-09	2.41762	2.98263	no	control
cbc_hematocrit	Vascular (19)	0.0849884	0.734893	6.3629e-09	4.63674e-09	2.18165	1.37228	no	control
cbc_hematocrit	Vascular (20)	0.517815	0.840538	-2.183e-10	4.88692e-09	2.00436	-0.0446703	no	control
cbc_hematocrit	Vascular (21)	0.104102	0.735621	6.86202e-09	5.45247e-09	2.18465	1.25852	no	control
cbc_hematocrit	Vascular (22)	0.0541724	0.734893	7.80255e-09	4.85935e-09	2.10591	1.60568	no	control
cbc_hematocrit	Vascular (23)	0.0200311	0.710334	1.54917e-08	7.5455e-09	2.3588	2.05311	no	control
cbc_hematocrit	Fibroblast (24)	0.0406876	0.734893	8.86625e-09	5.08747e-09	2.08497	1.74276	no	control
cbc_hematocrit	Fibroblast (25)	0.260741	0.789528	3.42374e-09	5.34073e-09	1.90757	0.641062	no	control
cbc_hematocrit	Fibroblast (26)	0.145345	0.735621	6.01861e-09	5.69615e-09	1.9879	1.05661	no	control
cbc_hematocrit	Fibroblast (27)	0.141089	0.735621	5.99113e-09	5.57087e-09	1.96676	1.07544	no	control
cbc_hematocrit	Fibroblast (28)	0.0155806	0.710334	1.3819e-08	6.41249e-09	2.28208	2.15501	no	control
cbc_hematocrit	Fibroblast (29)	0.370896	0.789528	1.87966e-09	5.7049e-09	1.9645	0.329482	no	control
cbc_hematocrit	Fibroblast (30)	0.104712	0.735621	7.14428e-09	5.69196e-09	1.9224	1.25515	no	control
cbc_hematocrit	Fibroblast (31)	0.258256	0.789528	2.75937e-09	4.25348e-09	1.8793	0.648733	no	control
cbc_hematocrit	Oligodendrocyte precursor (32)	0.627908	0.869481	-1.09895e-09	3.36772e-09	1.17205	-0.326318	no	control
cbc_hematocrit	Oligodendrocyte precursor (33)	0.201951	0.773229	3.67839e-09	4.40698e-09	1.52988	0.834672	no	control
cbc_hematocrit	Oligodendrocyte precursor (34)	0.355579	0.789528	1.51397e-09	4.08848e-09	1.35262	0.370301	no	control
cbc_hematocrit	Oligodendrocyte precursor (35)	0.338676	0.789528	1.73886e-09	4.17918e-09	1.43969	0.416078	no	control
cbc_hematocrit	Oligodendrocyte precursor (36)	0.153875	0.735621	4.99765e-09	4.89988e-09	1.67228	1.01995	no	control
cbc_hematocrit	Committed oligodendrocyte precursor (37)	0.437863	0.796474	6.61192e-10	4.22783e-09	1.57556	0.15639	no	control
cbc_hematocrit	Committed oligodendrocyte precursor (38)	0.337943	0.789528	2.04674e-09	4.89553e-09	1.78512	0.418083	no	control
cbc_hematocrit	Committed oligodendrocyte precursor (39)	0.0989095	0.735621	7.78049e-09	6.04173e-09	1.90953	1.28779	no	control
cbc_hematocrit	Oligodendrocyte (40)	0.207618	0.773229	4.86142e-09	5.96702e-09	1.81189	0.814714	no	control
cbc_hematocrit	Committed oligodendrocyte precursor (41)	0.175414	0.735621	5.36407e-09	5.74935e-09	1.93319	0.932986	no	control
cbc_hematocrit	Committed oligodendrocyte precursor (42)	0.285007	0.789528	3.24395e-09	5.71088e-09	1.88187	0.56803	no	control
cbc_hematocrit	Committed oligodendrocyte precursor (43)	0.259831	0.789528	3.54059e-09	5.49894e-09	1.87769	0.643867	no	control
cbc_hematocrit	Oligodendrocyte (44)	0.329521	0.789528	2.52654e-09	5.72605e-09	1.82614	0.441237	no	control
cbc_hematocrit	Oligodendrocyte (45)	0.154823	0.735621	5.90512e-09	5.81232e-09	1.8851	1.01597	no	control
cbc_hematocrit	Oligodendrocyte (46)	0.25459	0.789528	3.97345e-09	6.01932e-09	1.87515	0.660116	no	control
cbc_hematocrit	Oligodendrocyte (47)	0.271762	0.789528	3.68696e-09	6.06913e-09	1.86247	0.607494	no	control
cbc_hematocrit	Oligodendrocyte (48)	0.385455	0.789528	1.57918e-09	5.4233e-09	1.60566	0.291184	no	control
cbc_hematocrit	Oligodendrocyte (49)	0.224906	0.784445	4.35351e-09	5.76069e-09	1.88088	0.755728	no	control
cbc_hematocrit	Oligodendrocyte (50)	0.872401	0.960307	-4.2259e-09	3.71404e-09	1.37636	-1.13782	no	control
cbc_hematocrit	Bergmann glia (51)	0.032254	0.734893	1.00916e-08	5.4589e-09	1.88134	1.84865	no	control
cbc_hematocrit	Astrocyte (52)	0.0247967	0.734893	1.21175e-08	6.17154e-09	2.08423	1.96345	no	control
cbc_hematocrit	Astrocyte (53)	0.0134529	0.710334	1.37683e-08	6.2219e-09	2.06781	2.21288	no	control
cbc_hematocrit	Astrocyte (54)	0.0269902	0.734893	1.08923e-08	5.65249e-09	1.9226	1.92699	no	control
cbc_hematocrit	Astrocyte (55)	0.0113245	0.710334	1.25122e-08	5.48947e-09	1.96606	2.27931	no	control
cbc_hematocrit	Astrocyte (56)	0.00672385	0.710334	1.29546e-08	5.24118e-09	2.08654	2.47169	no	control
cbc_hematocrit	Astrocyte (57)	0.016506	0.710334	1.22975e-08	5.76823e-09	1.97634	2.13194	no	control
cbc_hematocrit	Astrocyte (58)	0.0351372	0.734893	1.12713e-08	6.22678e-09	2.04853	1.81014	no	control
cbc_hematocrit	Astrocyte (59)	0.000652518	0.219574	1.88709e-08	5.86988e-09	2.34712	3.21487	no	control
cbc_hematocrit	Astrocyte (60)	0.00115212	0.219574	1.67538e-08	5.49677e-09	2.20065	3.04793	no	control
cbc_hematocrit	Astrocyte (61)	0.0165545	0.710334	1.23544e-08	5.79812e-09	2.07978	2.13076	no	control
cbc_hematocrit	Astrocyte (62)	0.0184919	0.710334	1.27472e-08	6.111e-09	2.14883	2.08594	no	control
cbc_hematocrit	Astrocyte (63)	0.0418154	0.734893	9.68751e-09	5.59973e-09	2.04264	1.73	no	control
cbc_hematocrit	Astrocyte (64)	0.656873	0.873618	-1.55585e-09	3.85167e-09	1.4368	-0.403943	no	control
cbc_hematocrit	Ependymal (65)	0.158838	0.735621	5.03879e-09	5.0426e-09	1.73643	0.999246	no	control
cbc_hematocrit	Ependymal (66)	0.0484877	0.734893	9.23427e-09	5.56383e-09	1.9653	1.6597	no	control
cbc_hematocrit	Ependymal (67)	0.101871	0.735621	6.68919e-09	5.26309e-09	1.81211	1.27096	no	control
cbc_hematocrit	Ependymal (68)	0.031194	0.734893	1.14208e-08	6.1286e-09	2.09927	1.86353	no	control
cbc_hematocrit	Ependymal (69)	0.0756728	0.734893	8.30329e-09	5.78709e-09	1.97869	1.4348	no	control
cbc_hematocrit	Ependymal (70)	0.127178	0.735621	6.09583e-09	5.348e-09	1.78207	1.13983	no	control
cbc_hematocrit	Ependymal (71)	0.0857117	0.734893	7.11183e-09	5.20006e-09	1.7985	1.36764	no	control
cbc_hematocrit	Ependymal (72)	0.553589	0.852439	-5.33048e-10	3.95628e-09	1.56061	-0.134735	no	control
cbc_hematocrit	Ependymal (73)	0.363521	0.789528	1.51513e-09	4.34058e-09	1.64056	0.349062	no	control
cbc_hematocrit	Ependymal (74)	0.0796596	0.734893	7.12685e-09	5.06397e-09	1.80314	1.40736	no	control
cbc_hematocrit	Committed oligodendrocyte precursor (75)	0.061814	0.734893	9.28544e-09	6.03059e-09	2.13975	1.53972	no	control
cbc_hematocrit	Choroid plexus (76)	0.249007	0.789528	3.63257e-09	5.3608e-09	1.79112	0.677616	no	control
cbc_hematocrit	Choroid plexus (77)	0.118741	0.735621	6.83178e-09	5.78325e-09	1.8361	1.18131	no	control
cbc_hematocrit	Choroid plexus (78)	0.345317	0.789528	1.90139e-09	4.77743e-09	1.62322	0.397994	no	control
cbc_hematocrit	Choroid plexus (79)	0.41607	0.791385	1.01075e-09	4.76866e-09	1.6209	0.211957	no	control
cbc_hematocrit	Choroid plexus (80)	0.273201	0.789528	2.96833e-09	4.9213e-09	1.71119	0.60316	no	control
cbc_hematocrit	Choroid plexus (81)	0.473722	0.811607	3.12972e-10	4.74798e-09	1.64059	0.0659169	no	control
cbc_hematocrit	Choroid plexus (82)	0.019725	0.710334	1.23374e-08	5.99057e-09	1.99733	2.05946	no	control
cbc_hematocrit	Deep-layer near-projecting (83)	0.697352	0.882589	-1.58161e-09	3.06038e-09	1.28762	-0.516801	no	control
cbc_hematocrit	Deep-layer corticothalamic and 6b (84)	0.375374	0.789528	1.25149e-09	3.9398e-09	1.33475	0.317654	no	control
cbc_hematocrit	Deep-layer near-projecting (85)	0.441008	0.796474	4.4845e-10	3.02163e-09	1.31047	0.148413	no	control
cbc_hematocrit	Deep-layer near-projecting (86)	0.641948	0.872419	-1.38486e-09	3.808e-09	1.43098	-0.36367	no	control
cbc_hematocrit	Deep-layer near-projecting (87)	0.493791	0.830795	5.25325e-11	3.37526e-09	1.35132	0.015564	no	control
cbc_hematocrit	Deep-layer near-projecting (88)	0.534031	0.851368	-2.96954e-10	3.47697e-09	1.32453	-0.0854058	no	control
cbc_hematocrit	Deep-layer near-projecting (89)	0.42691	0.796474	6.61781e-10	3.59181e-09	1.33652	0.184247	no	control
cbc_hematocrit	Deep-layer near-projecting (90)	0.794038	0.920715	-2.82337e-09	3.44098e-09	1.28326	-0.820511	no	control
cbc_hematocrit	Deep-layer near-projecting (91)	0.364411	0.789528	1.21407e-09	3.50183e-09	1.42104	0.346694	no	control
cbc_hematocrit	Deep-layer near-projecting (92)	0.46801	0.8111	2.79327e-10	3.47967e-09	1.41326	0.0802739	no	control
cbc_hematocrit	Deep-layer near-projecting (93)	0.550532	0.851662	-4.80584e-10	3.78395e-09	1.38704	-0.127006	no	control
cbc_hematocrit	Deep-layer near-projecting (94)	0.477105	0.811607	2.13062e-10	3.71058e-09	1.40612	0.05742	no	control
cbc_hematocrit	Deep-layer near-projecting (95)	0.351609	0.789528	1.19569e-09	3.13846e-09	1.32725	0.380979	no	control
cbc_hematocrit	Deep-layer near-projecting (96)	0.310627	0.789528	1.51685e-09	3.07009e-09	1.33899	0.494073	no	control
cbc_hematocrit	Deep-layer corticothalamic and 6b (97)	0.0817611	0.734893	7.1464e-09	5.12904e-09	1.59119	1.39332	no	control
cbc_hematocrit	Deep-layer corticothalamic and 6b (98)	0.387591	0.789528	1.31477e-09	4.60349e-09	1.3638	0.285602	no	control
cbc_hematocrit	Deep-layer corticothalamic and 6b (99)	0.298025	0.789528	2.74039e-09	5.16968e-09	1.41817	0.530089	no	control
cbc_hematocrit	Deep-layer corticothalamic and 6b (100)	0.244901	0.789528	3.04656e-09	4.41131e-09	1.38659	0.690625	no	control
cbc_hematocrit	Deep-layer corticothalamic and 6b (101)	0.516609	0.840538	-1.93592e-10	4.64878e-09	1.32898	-0.0416435	no	control
cbc_hematocrit	Deep-layer corticothalamic and 6b (102)	0.56912	0.857399	-7.70535e-10	4.42497e-09	1.27999	-0.174133	no	control
cbc_hematocrit	Deep-layer corticothalamic and 6b (103)	0.374403	0.789528	1.37519e-09	4.29462e-09	1.30409	0.320213	no	control
cbc_hematocrit	Deep-layer corticothalamic and 6b (104)	0.339878	0.789528	1.73847e-09	4.21143e-09	1.24711	0.412797	no	control
cbc_hematocrit	Deep-layer corticothalamic and 6b (105)	0.382906	0.789528	1.41713e-09	4.75772e-09	1.40325	0.297858	no	control
cbc_hematocrit	Deep-layer corticothalamic and 6b (106)	0.177086	0.735621	4.74898e-09	5.12557e-09	1.52731	0.926528	no	control
cbc_hematocrit	Deep-layer corticothalamic and 6b (107)	0.593039	0.868467	-1.26601e-09	5.37882e-09	1.4389	-0.23537	no	control
cbc_hematocrit	Deep-layer corticothalamic and 6b (108)	0.504449	0.834811	-5.28122e-11	4.73522e-09	1.34163	-0.0111531	no	control
cbc_hematocrit	Deep-layer corticothalamic and 6b (109)	0.383882	0.789528	1.37121e-09	4.64343e-09	1.3697	0.295301	no	control
cbc_hematocrit	Deep-layer corticothalamic and 6b (110)	0.176641	0.735621	4.17043e-09	4.49282e-09	1.37754	0.928243	no	control
cbc_hematocrit	Deep-layer corticothalamic and 6b (111)	0.593421	0.868467	-7.89267e-10	3.33934e-09	1.23064	-0.236354	no	control
cbc_hematocrit	Deep-layer corticothalamic and 6b (112)	0.336133	0.789528	1.90297e-09	4.49833e-09	1.28228	0.423039	no	control
cbc_hematocrit	Miscellaneous (113)	0.27396	0.789528	3.03722e-09	5.05463e-09	1.45225	0.600878	no	control
cbc_hematocrit	Miscellaneous (114)	0.166974	0.735621	5.58494e-09	5.78036e-09	1.62064	0.966192	no	control
cbc_hematocrit	Hippocampal CA1-3 (115)	0.385588	0.789528	1.39497e-09	4.79642e-09	1.33723	0.290836	no	control
cbc_hematocrit	Miscellaneous (116)	0.281204	0.789528	3.04134e-09	5.25031e-09	1.52533	0.579269	no	control
cbc_hematocrit	Miscellaneous (117)	0.217444	0.783139	3.90687e-09	5.00333e-09	1.46574	0.780854	no	control
cbc_hematocrit	Miscellaneous (118)	0.334645	0.789528	2.27966e-09	5.33724e-09	1.46505	0.427122	no	control
cbc_hematocrit	Hippocampal CA1-3 (119)	0.601527	0.868762	-9.19932e-10	3.5753e-09	1.32767	-0.257302	no	control
cbc_hematocrit	Upper-layer intratelencephalic (120)	0.919772	0.983583	-4.55846e-09	3.24783e-09	1.30614	-1.40354	no	control
cbc_hematocrit	Upper-layer intratelencephalic (121)	0.735833	0.897099	-1.987e-09	3.15122e-09	1.36993	-0.630552	no	control
cbc_hematocrit	Upper-layer intratelencephalic (122)	0.958679	0.995386	-5.83036e-09	3.35934e-09	1.40514	-1.73556	no	control
cbc_hematocrit	Upper-layer intratelencephalic (123)	0.942264	0.987236	-5.81971e-09	3.69724e-09	1.46085	-1.57407	no	control
cbc_hematocrit	Upper-layer intratelencephalic (124)	0.973646	0.997751	-6.66643e-09	3.44107e-09	1.3615	-1.93731	no	control
cbc_hematocrit	Upper-layer intratelencephalic (125)	0.981636	0.997751	-6.75526e-09	3.23408e-09	1.30041	-2.08878	no	control
cbc_hematocrit	Upper-layer intratelencephalic (126)	0.334087	0.789528	1.65939e-09	3.87117e-09	1.4198	0.428654	no	control
cbc_hematocrit	Upper-layer intratelencephalic (127)	0.659477	0.873618	-1.3153e-09	3.19996e-09	1.26621	-0.411037	no	control
cbc_hematocrit	Upper-layer intratelencephalic (128)	0.686645	0.882589	-1.8012e-09	3.70341e-09	1.33501	-0.486363	no	control
cbc_hematocrit	Upper-layer intratelencephalic (129)	0.985778	0.997751	-6.71823e-09	3.06613e-09	1.28969	-2.19111	no	control
cbc_hematocrit	Upper-layer intratelencephalic (130)	0.815317	0.925976	-3.09712e-09	3.45021e-09	1.43519	-0.89766	no	control
cbc_hematocrit	Upper-layer intratelencephalic (131)	0.658658	0.873618	-1.43062e-09	3.49954e-09	1.39989	-0.408804	no	control
cbc_hematocrit	Miscellaneous (132)	0.92952	0.983583	-5.77134e-09	3.92015e-09	1.6098	-1.47222	no	control
cbc_hematocrit	Upper-layer intratelencephalic (133)	0.825978	0.930992	-3.56132e-09	3.79514e-09	1.51897	-0.938391	no	control
cbc_hematocrit	Upper-layer intratelencephalic (134)	0.364519	0.789528	1.28132e-09	3.69889e-09	1.39223	0.346406	no	control
cbc_hematocrit	Upper-layer intratelencephalic (135)	0.932115	0.983583	-4.79011e-09	3.21112e-09	1.32253	-1.49173	no	control
cbc_hematocrit	Deep-layer intratelencephalic (136)	0.925808	0.983583	-4.19868e-09	2.90514e-09	1.25883	-1.44526	no	control
cbc_hematocrit	Deep-layer intratelencephalic (137)	0.995839	0.997751	-8.1754e-09	3.09827e-09	1.23578	-2.6387	no	control
cbc_hematocrit	Upper-layer intratelencephalic (138)	0.997381	0.997751	-9.5822e-09	3.43198e-09	1.32957	-2.79203	no	control
cbc_hematocrit	Deep-layer intratelencephalic (139)	0.200836	0.773229	4.83723e-09	5.76796e-09	1.62762	0.838637	no	control
cbc_hematocrit	Deep-layer intratelencephalic (140)	0.50037	0.832745	-5.58452e-12	6.0295e-09	1.60188	-0.0009262	no	control
cbc_hematocrit	Deep-layer intratelencephalic (141)	0.690899	0.882589	-1.71519e-09	3.4414e-09	1.4565	-0.498399	no	control
cbc_hematocrit	Deep-layer intratelencephalic (142)	0.476917	0.811607	3.05974e-10	5.2851e-09	1.428	0.0578937	no	control
cbc_hematocrit	Deep-layer intratelencephalic (143)	0.68232	0.882589	-2.11385e-09	4.45775e-09	1.26368	-0.474197	no	control
cbc_hematocrit	Deep-layer intratelencephalic (144)	0.395889	0.790064	1.48766e-09	5.63503e-09	1.49003	0.264002	no	control
cbc_hematocrit	Deep-layer intratelencephalic (145)	0.111512	0.735621	5.9793e-09	4.90699e-09	1.43475	1.21853	no	control
cbc_hematocrit	Deep-layer intratelencephalic (146)	0.595525	0.868762	-1.01837e-09	4.21193e-09	1.25981	-0.241782	no	control
cbc_hematocrit	Deep-layer intratelencephalic (147)	0.226981	0.784445	3.74685e-09	5.00363e-09	1.47575	0.748825	no	control
cbc_hematocrit	Deep-layer intratelencephalic (148)	0.643312	0.872419	-1.34952e-09	3.67391e-09	1.3245	-0.367326	no	control
cbc_hematocrit	Deep-layer intratelencephalic (149)	0.895062	0.966772	-4.77778e-09	3.81031e-09	1.29498	-1.25391	no	control
cbc_hematocrit	Deep-layer intratelencephalic (150)	0.996378	0.997751	-8.25811e-09	3.07512e-09	1.21633	-2.68546	no	control
cbc_hematocrit	Deep-layer intratelencephalic (151)	0.546655	0.851368	-5.71945e-10	4.87949e-09	1.39764	-0.117214	no	control
cbc_hematocrit	Deep-layer intratelencephalic (152)	0.646031	0.873374	-1.67899e-09	4.48176e-09	1.28253	-0.374628	no	control
cbc_hematocrit	Amygdala excitatory (153)	0.704531	0.884983	-1.78627e-09	3.32343e-09	1.33002	-0.537478	no	control
cbc_hematocrit	Amygdala excitatory (154)	0.295706	0.789528	2.39233e-09	4.45674e-09	1.28766	0.53679	no	control
cbc_hematocrit	Amygdala excitatory (155)	0.603711	0.868762	-1.06653e-09	4.05576e-09	1.21134	-0.262965	no	control
cbc_hematocrit	Amygdala excitatory (156)	0.421615	0.791385	7.18664e-10	3.63398e-09	1.41441	0.197763	no	control
cbc_hematocrit	Amygdala excitatory (157)	0.65652	0.873618	-1.39741e-09	3.46765e-09	1.40269	-0.402984	no	control
cbc_hematocrit	Amygdala excitatory (158)	0.10868	0.735621	6.56662e-09	5.32322e-09	1.54236	1.23358	no	control
cbc_hematocrit	Amygdala excitatory (159)	0.206993	0.773229	3.86717e-09	4.73395e-09	1.31429	0.8169	no	control
cbc_hematocrit	Amygdala excitatory (160)	0.0650216	0.734893	7.6863e-09	5.07705e-09	1.53329	1.51393	no	control
cbc_hematocrit	Amygdala excitatory (161)	0.383054	0.789528	1.4337e-09	4.81964e-09	1.34069	0.297469	no	control
cbc_hematocrit	Amygdala excitatory (162)	0.406211	0.791385	1.17192e-09	4.93848e-09	1.33879	0.237303	no	control
cbc_hematocrit	Hippocampal CA1-3 (163)	0.266717	0.789528	2.49896e-09	4.01265e-09	1.31733	0.622772	no	control
cbc_hematocrit	Miscellaneous (164)	0.1488	0.735621	5.26419e-09	5.05397e-09	1.43605	1.0416	no	control
cbc_hematocrit	Miscellaneous (165)	0.403324	0.791385	1.20249e-09	4.91307e-09	1.3062	0.244752	no	control
cbc_hematocrit	Miscellaneous (166)	0.412086	0.791385	8.65631e-10	3.89602e-09	1.24872	0.222184	no	control
cbc_hematocrit	Miscellaneous (167)	0.808289	0.925976	-3.4472e-09	3.95499e-09	1.38357	-0.871607	no	control
cbc_hematocrit	Miscellaneous (168)	0.98722	0.997751	-5.86499e-09	2.6267e-09	1.10558	-2.23284	no	control
cbc_hematocrit	Hippocampal CA1-3 (169)	0.548333	0.851368	-4.71393e-10	3.88133e-09	1.28399	-0.121451	no	control
cbc_hematocrit	Miscellaneous (170)	0.629949	0.869481	-1.22297e-09	3.68675e-09	1.27489	-0.331719	no	control
cbc_hematocrit	Amygdala excitatory (171)	0.344441	0.789528	1.55614e-09	3.88674e-09	1.40843	0.400372	no	control
cbc_hematocrit	Amygdala excitatory (172)	0.588262	0.866418	-6.07337e-10	2.72255e-09	1.23099	-0.223077	no	control
cbc_hematocrit	Amygdala excitatory (173)	0.163067	0.735621	3.93606e-09	4.0085e-09	1.38394	0.98193	no	control
cbc_hematocrit	Amygdala excitatory (174)	0.0417322	0.734893	7.14463e-09	4.12763e-09	1.50066	1.73093	no	control
cbc_hematocrit	Amygdala excitatory (175)	0.698796	0.882589	-1.75541e-09	3.36969e-09	1.18893	-0.520941	no	control
cbc_hematocrit	Miscellaneous (176)	0.353004	0.789528	1.63161e-09	4.32532e-09	1.47635	0.377223	no	control
cbc_hematocrit	Miscellaneous (177)	0.776891	0.91486	-3.00762e-09	3.94839e-09	1.34773	-0.761735	no	control
cbc_hematocrit	Miscellaneous (178)	0.952371	0.991068	-4.61148e-09	2.7642e-09	1.16027	-1.66829	no	control
cbc_hematocrit	Hippocampal CA1-3 (179)	0.0505801	0.734893	8.95872e-09	5.46512e-09	1.61192	1.63926	no	control
cbc_hematocrit	Hippocampal CA1-3 (180)	0.0664969	0.734893	9.33937e-09	6.2163e-09	1.71724	1.5024	no	control
cbc_hematocrit	Hippocampal CA1-3 (181)	0.140877	0.735621	5.65314e-09	5.25196e-09	1.40284	1.07639	no	control
cbc_hematocrit	Hippocampal CA1-3 (182)	0.0504814	0.734893	8.65366e-09	5.27597e-09	1.53432	1.6402	no	control
cbc_hematocrit	Hippocampal CA1-3 (183)	0.106736	0.735621	6.16761e-09	4.95758e-09	1.42192	1.24408	no	control
cbc_hematocrit	Hippocampal CA1-3 (184)	0.274245	0.789528	2.30336e-09	3.83877e-09	1.27468	0.600025	no	control
cbc_hematocrit	Hippocampal CA1-3 (185)	0.0795713	0.734893	8.77197e-09	6.23026e-09	1.70651	1.40796	no	control
cbc_hematocrit	Hippocampal CA1-3 (186)	0.0706095	0.734893	7.75175e-09	5.26876e-09	1.49136	1.47127	no	control
cbc_hematocrit	Hippocampal CA1-3 (187)	0.390132	0.789528	1.31747e-09	4.72252e-09	1.32597	0.278976	no	control
cbc_hematocrit	Hippocampal CA1-3 (188)	0.0970081	0.735621	5.52238e-09	4.25195e-09	1.49781	1.29879	no	control
cbc_hematocrit	Hippocampal CA1-3 (189)	0.295618	0.789528	1.91e-09	3.55648e-09	1.23392	0.537047	no	control
cbc_hematocrit	Hippocampal CA4 (190)	0.642525	0.872419	-1.58833e-09	4.34901e-09	1.28305	-0.365217	no	control
cbc_hematocrit	Hippocampal CA4 (191)	0.314358	0.789528	2.44094e-09	5.04811e-09	1.33989	0.483536	no	control
cbc_hematocrit	Hippocampal CA4 (192)	0.135713	0.735621	6.49081e-09	5.90189e-09	1.65986	1.09978	no	control
cbc_hematocrit	Hippocampal CA4 (193)	0.133969	0.735621	6.4763e-09	5.84595e-09	1.60049	1.10783	no	control
cbc_hematocrit	Hippocampal CA4 (194)	0.0345512	0.734893	1.44007e-08	7.92226e-09	2.04187	1.81775	no	control
cbc_hematocrit	Hippocampal CA4 (195)	0.123795	0.735621	6.63656e-09	5.73986e-09	1.60765	1.15622	no	control
cbc_hematocrit	Hippocampal CA4 (196)	0.31815	0.789528	2.28278e-09	4.8274e-09	1.33139	0.47288	no	control
cbc_hematocrit	Hippocampal CA4 (197)	0.458698	0.810313	4.45921e-10	4.29948e-09	1.29905	0.103715	no	control
cbc_hematocrit	Hippocampal CA4 (198)	0.728882	0.894565	-2.80714e-09	4.60615e-09	1.31506	-0.609434	no	control
cbc_hematocrit	Hippocampal dentate gyrus (199)	0.0744541	0.734893	9.58325e-09	6.63937e-09	1.73886	1.4434	no	control
cbc_hematocrit	Hippocampal dentate gyrus (200)	0.157593	0.735621	4.62169e-09	4.60145e-09	1.38029	1.0044	no	control
cbc_hematocrit	Hippocampal dentate gyrus (201)	0.464534	0.8111	3.81853e-10	4.28959e-09	1.3078	0.0890185	no	control
cbc_hematocrit	Hippocampal dentate gyrus (202)	0.56887	0.857399	-7.33279e-10	4.22645e-09	1.26865	-0.173498	no	control
cbc_hematocrit	Hippocampal dentate gyrus (203)	0.628616	0.869481	-1.37986e-09	4.20445e-09	1.23692	-0.328189	no	control
cbc_hematocrit	Hippocampal dentate gyrus (204)	0.0774409	0.734893	7.25891e-09	5.10294e-09	1.71989	1.4225	no	control
cbc_hematocrit	Hippocampal dentate gyrus (205)	0.801014	0.925483	-2.93313e-09	3.47014e-09	1.22277	-0.845249	no	control
cbc_hematocrit	Medium spiny neuron (206)	0.678991	0.882589	-1.87555e-09	4.03448e-09	1.48375	-0.46488	no	control
cbc_hematocrit	Medium spiny neuron (207)	0.812046	0.925976	-3.37237e-09	3.8086e-09	1.35714	-0.885462	no	control
cbc_hematocrit	Medium spiny neuron (208)	0.55626	0.852439	-5.79181e-10	4.09332e-09	1.42929	-0.141494	no	control
cbc_hematocrit	Medium spiny neuron (209)	0.839245	0.936784	-3.84158e-09	3.87506e-09	1.37196	-0.991359	no	control
cbc_hematocrit	Medium spiny neuron (210)	0.720983	0.894565	-2.23691e-09	3.81879e-09	1.39852	-0.585765	no	control
cbc_hematocrit	Medium spiny neuron (211)	0.547403	0.851368	-4.76613e-10	4.0017e-09	1.41908	-0.119103	no	control
cbc_hematocrit	Medium spiny neuron (212)	0.571133	0.857629	-7.40946e-10	4.1334e-09	1.43632	-0.179259	no	control
cbc_hematocrit	Medium spiny neuron (213)	0.345852	0.789528	1.69688e-09	4.27917e-09	1.42924	0.396544	no	control
cbc_hematocrit	Medium spiny neuron (214)	0.538931	0.851368	-3.67599e-10	3.7609e-09	1.34058	-0.0977421	no	control
cbc_hematocrit	Medium spiny neuron (215)	0.815856	0.925976	-3.49485e-09	3.88453e-09	1.35072	-0.899685	no	control
cbc_hematocrit	Medium spiny neuron (216)	0.547985	0.851368	-4.46459e-10	3.70287e-09	1.2682	-0.120571	no	control
cbc_hematocrit	Medium spiny neuron (217)	0.764179	0.911951	-1.95751e-09	2.71949e-09	1.071	-0.719809	no	control
cbc_hematocrit	Medium spiny neuron (218)	0.81751	0.925976	-2.90997e-09	3.21218e-09	1.22025	-0.905918	no	control
cbc_hematocrit	Medium spiny neuron (219)	0.560775	0.853216	-4.74152e-10	3.10037e-09	1.31901	-0.152934	no	control
cbc_hematocrit	Medium spiny neuron (220)	0.227772	0.784445	2.68574e-09	3.5992e-09	1.25732	0.746205	no	control
cbc_hematocrit	Medium spiny neuron (221)	0.612054	0.868914	-1.04673e-09	3.67692e-09	1.31168	-0.284677	no	control
cbc_hematocrit	Eccentric medium spiny neuron (222)	0.376185	0.789528	1.26663e-09	4.01448e-09	1.43484	0.315516	no	control
cbc_hematocrit	Eccentric medium spiny neuron (223)	0.385586	0.789528	1.1276e-09	3.87703e-09	1.40733	0.290842	no	control
cbc_hematocrit	Eccentric medium spiny neuron (224)	0.757065	0.908872	-2.08564e-09	2.99277e-09	1.28291	-0.696892	no	control
cbc_hematocrit	Eccentric medium spiny neuron (225)	0.932377	0.983583	-4.45762e-09	2.98422e-09	1.24193	-1.49373	no	control
cbc_hematocrit	Eccentric medium spiny neuron (226)	0.895469	0.966772	-3.99194e-09	3.17792e-09	1.24825	-1.25615	no	control
cbc_hematocrit	Eccentric medium spiny neuron (227)	0.991629	0.997751	-6.76312e-09	2.827e-09	1.06565	-2.39233	no	control
cbc_hematocrit	Eccentric medium spiny neuron (228)	0.785471	0.920715	-3.35733e-09	4.24545e-09	1.247	-0.790806	no	control
cbc_hematocrit	Eccentric medium spiny neuron (229)	0.529411	0.851368	-3.03845e-10	4.11775e-09	1.25115	-0.0737891	no	control
cbc_hematocrit	Eccentric medium spiny neuron (230)	0.929452	0.983583	-4.02919e-09	2.73774e-09	1.16716	-1.47172	no	control
cbc_hematocrit	Eccentric medium spiny neuron (231)	0.687354	0.882589	-2.08261e-09	4.26448e-09	1.25516	-0.488363	no	control
cbc_hematocrit	Eccentric medium spiny neuron (232)	0.775652	0.91486	-2.51114e-09	3.31464e-09	1.29259	-0.757589	no	control
cbc_hematocrit	Eccentric medium spiny neuron (233)	0.548496	0.851368	-5.25851e-10	4.31516e-09	1.2644	-0.121861	no	control
cbc_hematocrit	Eccentric medium spiny neuron (234)	0.486384	0.82435	1.44684e-10	4.2385e-09	1.24154	0.0341357	no	control
cbc_hematocrit	Splatter (235)	0.994069	0.997751	-8.23418e-09	3.27241e-09	1.14758	-2.51624	no	control
cbc_hematocrit	MGE interneuron (236)	0.467939	0.8111	3.50465e-10	4.35621e-09	1.28338	0.0804519	no	control
cbc_hematocrit	Splatter (237)	0.342638	0.789528	1.80298e-09	4.4488e-09	1.24048	0.405275	no	control
cbc_hematocrit	Splatter (238)	0.158183	0.735621	5.67623e-09	5.66515e-09	1.57553	1.00195	no	control
cbc_hematocrit	MGE interneuron (239)	0.332895	0.789528	2.14615e-09	4.9687e-09	1.46682	0.431934	no	control
cbc_hematocrit	MGE interneuron (240)	0.464545	0.8111	4.02714e-10	4.52545e-09	1.32902	0.0889889	no	control
cbc_hematocrit	MGE interneuron (241)	0.422301	0.791385	9.1767e-10	4.68173e-09	1.34633	0.196011	no	control
cbc_hematocrit	MGE interneuron (242)	0.410064	0.791385	1.04384e-09	4.59073e-09	1.38862	0.227379	no	control
cbc_hematocrit	MGE interneuron (243)	0.36874	0.789528	1.52432e-09	4.54758e-09	1.36401	0.335193	no	control
cbc_hematocrit	MGE interneuron (244)	0.327277	0.789528	1.92913e-09	4.31144e-09	1.30808	0.447445	no	control
cbc_hematocrit	MGE interneuron (245)	0.459889	0.810313	3.88055e-10	3.85306e-09	1.23186	0.100714	no	control
cbc_hematocrit	MGE interneuron (246)	0.267336	0.789528	2.6744e-09	4.30737e-09	1.32374	0.62089	no	control
cbc_hematocrit	MGE interneuron (247)	0.540036	0.851368	-3.17719e-10	3.16066e-09	1.28229	-0.100523	no	control
cbc_hematocrit	MGE interneuron (248)	0.365945	0.789528	1.10181e-09	3.21591e-09	1.33331	0.342613	no	control
cbc_hematocrit	MGE interneuron (249)	0.418965	0.791385	8.51069e-10	4.16083e-09	1.25248	0.204543	no	control
cbc_hematocrit	MGE interneuron (250)	0.476427	0.811607	2.45838e-10	4.15807e-09	1.29562	0.0591232	no	control
cbc_hematocrit	MGE interneuron (251)	0.87086	0.960307	-3.79035e-09	3.3529e-09	1.34997	-1.13047	no	control
cbc_hematocrit	MGE interneuron (252)	0.791727	0.920715	-2.46359e-09	3.03238e-09	1.29577	-0.812429	no	control
cbc_hematocrit	MGE interneuron (253)	0.8749	0.960307	-3.14659e-09	2.73649e-09	1.21478	-1.14986	no	control
cbc_hematocrit	MGE interneuron (254)	0.865675	0.960307	-3.55337e-09	3.2123e-09	1.27039	-1.10618	no	control
cbc_hematocrit	MGE interneuron (255)	0.889771	0.965995	-3.79058e-09	3.09357e-09	1.31343	-1.22531	no	control
cbc_hematocrit	MGE interneuron (256)	0.539517	0.851368	-3.60305e-10	3.63148e-09	1.42768	-0.0992171	no	control
cbc_hematocrit	MGE interneuron (257)	0.814731	0.925976	-2.88345e-09	3.22005e-09	1.27304	-0.895468	no	control
cbc_hematocrit	MGE interneuron (258)	0.910262	0.97816	-3.98287e-09	2.96704e-09	1.23272	-1.34237	no	control
cbc_hematocrit	MGE interneuron (259)	0.444182	0.796762	6.86813e-10	4.8927e-09	1.46388	0.140375	no	control
cbc_hematocrit	MGE interneuron (260)	0.313079	0.789528	2.49896e-09	5.12983e-09	1.58115	0.487142	no	control
cbc_hematocrit	MGE interneuron (261)	0.291102	0.789528	2.90482e-09	5.27987e-09	1.57177	0.550169	no	control
cbc_hematocrit	MGE interneuron (262)	0.409191	0.791385	1.18253e-09	5.14981e-09	1.49174	0.229626	no	control
cbc_hematocrit	MGE interneuron (263)	0.320092	0.789528	2.73073e-09	5.84187e-09	1.65296	0.467441	no	control
cbc_hematocrit	LAMP5-LHX6 and Chandelier (264)	0.694147	0.882589	-1.73139e-09	3.41067e-09	1.48479	-0.50764	no	control
cbc_hematocrit	LAMP5-LHX6 and Chandelier (265)	0.869806	0.960307	-3.34693e-09	2.9738e-09	1.27312	-1.12547	no	control
cbc_hematocrit	LAMP5-LHX6 and Chandelier (266)	0.993905	0.997751	-7.59086e-09	3.02837e-09	1.10406	-2.50658	no	control
cbc_hematocrit	LAMP5-LHX6 and Chandelier (267)	0.324447	0.789528	2.17954e-09	4.78703e-09	1.33683	0.4553	no	control
cbc_hematocrit	LAMP5-LHX6 and Chandelier (268)	0.38775	0.789528	1.30248e-09	4.56708e-09	1.35964	0.285189	no	control
cbc_hematocrit	LAMP5-LHX6 and Chandelier (269)	0.556582	0.852439	-6.53013e-10	4.58872e-09	1.30173	-0.142308	no	control
cbc_hematocrit	LAMP5-LHX6 and Chandelier (270)	0.329133	0.789528	2.24172e-09	5.06823e-09	1.47717	0.442308	no	control
cbc_hematocrit	LAMP5-LHX6 and Chandelier (271)	0.435738	0.796474	7.4695e-10	4.61693e-09	1.40807	0.161785	no	control
cbc_hematocrit	LAMP5-LHX6 and Chandelier (272)	0.234285	0.788362	3.4704e-09	4.78803e-09	1.44708	0.724807	no	control
cbc_hematocrit	LAMP5-LHX6 and Chandelier (273)	0.294821	0.789528	2.50947e-09	4.65272e-09	1.37885	0.539356	no	control
cbc_hematocrit	LAMP5-LHX6 and Chandelier (274)	0.0699916	0.734893	8.47837e-09	5.74472e-09	1.61145	1.47585	no	control
cbc_hematocrit	LAMP5-LHX6 and Chandelier (275)	0.211125	0.778629	4.12425e-09	5.1391e-09	1.44203	0.802524	no	control
cbc_hematocrit	CGE interneuron (276)	0.721977	0.894565	-2.66647e-09	4.52923e-09	1.29868	-0.588724	no	control
cbc_hematocrit	CGE interneuron (277)	0.743791	0.899968	-1.95648e-09	2.98664e-09	1.36737	-0.655078	no	control
cbc_hematocrit	CGE interneuron (278)	0.629476	0.869481	-1.12659e-09	3.40911e-09	1.41773	-0.330466	no	control
cbc_hematocrit	CGE interneuron (279)	0.939259	0.987147	-4.52207e-09	2.92014e-09	1.21506	-1.54858	no	control
cbc_hematocrit	CGE interneuron (280)	0.0556129	0.734893	6.90689e-09	4.33657e-09	1.6567	1.59271	no	control
cbc_hematocrit	CGE interneuron (281)	0.172177	0.735621	4.70072e-09	4.97118e-09	1.53476	0.945596	no	control
cbc_hematocrit	CGE interneuron (282)	0.303522	0.789528	2.11613e-09	4.1146e-09	1.48027	0.514297	no	control
cbc_hematocrit	CGE interneuron (283)	0.310261	0.789528	1.84663e-09	3.72973e-09	1.41887	0.495112	no	control
cbc_hematocrit	CGE interneuron (284)	0.184593	0.757888	4.71181e-09	5.24702e-09	1.5303	0.897997	no	control
cbc_hematocrit	CGE interneuron (285)	0.174989	0.735621	3.44878e-09	3.68998e-09	1.52331	0.934633	no	control
cbc_hematocrit	CGE interneuron (286)	0.163063	0.735621	5.33047e-09	5.42847e-09	1.5778	0.981948	no	control
cbc_hematocrit	CGE interneuron (287)	0.155743	0.735621	5.49003e-09	5.42434e-09	1.5261	1.01211	no	control
cbc_hematocrit	CGE interneuron (288)	0.125228	0.735621	6.99935e-09	6.09041e-09	1.63816	1.14924	no	control
cbc_hematocrit	CGE interneuron (289)	0.0734547	0.734893	8.61589e-09	5.9398e-09	1.60121	1.45053	no	control
cbc_hematocrit	CGE interneuron (290)	0.190225	0.757888	4.24193e-09	4.83649e-09	1.5711	0.877067	no	control
cbc_hematocrit	CGE interneuron (291)	0.08344	0.734893	8.67297e-09	6.27431e-09	1.7213	1.3823	no	control
cbc_hematocrit	CGE interneuron (292)	0.299054	0.789528	2.11731e-09	4.01673e-09	1.56221	0.527122	no	control
cbc_hematocrit	CGE interneuron (293)	0.628017	0.869481	-1.28326e-09	3.92908e-09	1.46941	-0.326605	no	control
cbc_hematocrit	CGE interneuron (294)	0.729624	0.894565	-2.35916e-09	3.85688e-09	1.44805	-0.611676	no	control
cbc_hematocrit	CGE interneuron (295)	0.190705	0.757888	4.29103e-09	4.90235e-09	1.61684	0.875302	no	control
cbc_hematocrit	CGE interneuron (296)	0.207984	0.773229	3.55388e-09	4.36896e-09	1.503	0.813438	no	control
cbc_hematocrit	Upper rhombic lip (297)	0.0959431	0.735621	6.28376e-09	4.81507e-09	1.91768	1.30502	no	control
cbc_hematocrit	Cerebellar inhibitory (298)	0.241384	0.789528	2.51519e-09	3.58362e-09	1.50365	0.701858	no	control
cbc_hematocrit	Cerebellar inhibitory (299)	0.0531051	0.734893	7.23244e-09	4.47701e-09	1.65915	1.61546	no	control
cbc_hematocrit	Cerebellar inhibitory (300)	0.135744	0.735621	4.53949e-09	4.12815e-09	1.61367	1.09964	no	control
cbc_hematocrit	Cerebellar inhibitory (301)	0.0153672	0.710334	1.05745e-08	4.89448e-09	1.98112	2.1605	no	control
cbc_hematocrit	Cerebellar inhibitory (302)	0.225187	0.784445	3.34406e-09	4.43044e-09	1.60844	0.754793	no	control
cbc_hematocrit	Cerebellar inhibitory (303)	0.0575709	0.734893	6.74172e-09	4.27911e-09	1.72651	1.5755	no	control
cbc_hematocrit	Cerebellar inhibitory (304)	0.584647	0.863853	-7.91783e-10	3.70345e-09	1.53836	-0.213796	no	control
cbc_hematocrit	Cerebellar inhibitory (305)	0.392195	0.789528	1.0484e-09	3.83183e-09	1.62682	0.273602	no	control
cbc_hematocrit	Cerebellar inhibitory (306)	0.437971	0.796474	6.52255e-10	4.17801e-09	1.60296	0.156116	no	control
cbc_hematocrit	Cerebellar inhibitory (307)	0.202766	0.773229	3.6836e-09	4.42858e-09	1.66636	0.83178	no	control
cbc_hematocrit	Upper rhombic lip (308)	0.674452	0.882589	-1.79381e-09	3.96648e-09	1.60703	-0.452241	no	control
cbc_hematocrit	Upper rhombic lip (309)	0.794743	0.920715	-2.80579e-09	3.40927e-09	1.5321	-0.822988	no	control
cbc_hematocrit	Upper rhombic lip (310)	0.969749	0.997751	-7.03499e-09	3.74777e-09	1.46677	-1.87711	no	control
cbc_hematocrit	Upper rhombic lip (311)	0.987922	0.997751	-8.42004e-09	3.73453e-09	1.44332	-2.25465	no	control
cbc_hematocrit	Upper rhombic lip (312)	0.974141	0.997751	-6.7783e-09	3.48412e-09	1.51522	-1.94548	no	control
cbc_hematocrit	Splatter (313)	0.873975	0.960307	-5.20719e-09	4.54623e-09	1.65871	-1.14539	no	control
cbc_hematocrit	Miscellaneous (314)	0.861746	0.959577	-4.21809e-09	3.87622e-09	1.38899	-1.0882	no	control
cbc_hematocrit	Lower rhombic lip (315)	0.285147	0.789528	3.07529e-09	5.41788e-09	1.56815	0.56762	no	control
cbc_hematocrit	Lower rhombic lip (316)	0.560791	0.853216	-4.96408e-10	3.24504e-09	1.44562	-0.152975	no	control
cbc_hematocrit	Lower rhombic lip (317)	0.658983	0.873618	-1.24855e-09	3.04757e-09	1.29711	-0.409688	no	control
cbc_hematocrit	Lower rhombic lip (318)	0.187579	0.757888	3.18716e-09	3.59379e-09	1.579	0.886851	no	control
cbc_hematocrit	Lower rhombic lip (319)	0.499107	0.832745	8.04424e-12	3.59184e-09	1.52319	0.00223959	no	control
cbc_hematocrit	Lower rhombic lip (320)	0.459917	0.810313	3.43544e-10	3.41353e-09	1.47816	0.100642	no	control
cbc_hematocrit	Lower rhombic lip (321)	0.232971	0.788362	2.86838e-09	3.93416e-09	1.48339	0.729096	no	control
cbc_hematocrit	Lower rhombic lip (322)	0.29794	0.789528	2.44727e-09	4.61458e-09	1.38941	0.530335	no	control
cbc_hematocrit	Mammillary body (323)	0.650893	0.873618	-1.24402e-09	3.20846e-09	1.30986	-0.387732	no	control
cbc_hematocrit	Mammillary body (324)	0.164158	0.735621	3.7053e-09	3.79054e-09	1.4243	0.977513	no	control
cbc_hematocrit	Mammillary body (325)	0.214952	0.780259	2.93249e-09	3.71504e-09	1.43642	0.789356	no	control
cbc_hematocrit	Mammillary body (326)	0.145104	0.735621	3.86991e-09	3.65891e-09	1.2735	1.05767	no	control
cbc_hematocrit	Mammillary body (327)	0.418036	0.791385	6.98543e-10	3.37589e-09	1.2306	0.206921	no	control
cbc_hematocrit	Mammillary body (328)	0.664649	0.877946	-1.24449e-09	2.92695e-09	1.22682	-0.425185	no	control
cbc_hematocrit	Mammillary body (329)	0.702621	0.884983	-1.62507e-09	3.05491e-09	1.21854	-0.531955	no	control
cbc_hematocrit	Mammillary body (330)	0.151974	0.735621	3.0295e-09	2.94698e-09	1.29767	1.028	no	control
cbc_hematocrit	Mammillary body (331)	0.0742352	0.734893	5.46567e-09	3.78259e-09	1.42498	1.44496	no	control
cbc_hematocrit	Mammillary body (332)	0.643433	0.872419	-1.20183e-09	3.26896e-09	1.16769	-0.367649	no	control
cbc_hematocrit	Mammillary body (333)	0.0961735	0.735621	4.64021e-09	3.55935e-09	1.36206	1.30367	no	control
cbc_hematocrit	Splatter (334)	0.997751	0.997751	-8.56537e-09	3.01504e-09	1.2599	-2.84088	no	control
cbc_hematocrit	Splatter (335)	0.739474	0.897099	-2.00567e-09	3.12544e-09	1.25847	-0.641725	no	control
cbc_hematocrit	Splatter (336)	0.413817	0.791385	8.04415e-10	3.69445e-09	1.40359	0.217736	no	control
cbc_hematocrit	Splatter (337)	0.0833341	0.734893	5.47401e-09	3.9581e-09	1.60312	1.38299	no	control
cbc_hematocrit	Splatter (338)	0.233781	0.788362	2.91996e-09	4.01948e-09	1.5066	0.726452	no	control
cbc_hematocrit	Splatter (339)	0.413827	0.791385	7.37982e-10	3.38972e-09	1.49581	0.217712	no	control
cbc_hematocrit	Splatter (340)	0.0360277	0.734893	8.49927e-09	4.72505e-09	2.09176	1.79877	no	control
cbc_hematocrit	Splatter (341)	0.411983	0.791385	8.76164e-10	3.93877e-09	1.52348	0.222446	no	control
cbc_hematocrit	Splatter (342)	0.14618	0.735621	3.76228e-09	3.57306e-09	1.53884	1.05296	no	control
cbc_hematocrit	Splatter (343)	0.928391	0.983583	-5.35057e-09	3.65498e-09	1.3572	-1.46391	no	control
cbc_hematocrit	Splatter (344)	0.792964	0.920715	-2.62497e-09	3.21392e-09	1.43129	-0.816749	no	control
cbc_hematocrit	Splatter (345)	0.835596	0.936784	-3.58986e-09	3.6762e-09	1.47819	-0.976516	no	control
cbc_hematocrit	Splatter (346)	0.380428	0.789528	9.88702e-10	3.24851e-09	1.33142	0.304356	no	control
cbc_hematocrit	Splatter (347)	0.726138	0.894565	-2.11655e-09	3.52068e-09	1.41305	-0.601175	no	control
cbc_hematocrit	Splatter (348)	0.71894	0.894565	-1.85619e-09	3.20201e-09	1.33422	-0.579695	no	control
cbc_hematocrit	Splatter (349)	0.324708	0.789528	1.55803e-09	3.42745e-09	1.52325	0.454575	no	control
cbc_hematocrit	Splatter (350)	0.810059	0.925976	-3.74086e-09	4.26012e-09	1.50553	-0.878112	no	control
cbc_hematocrit	Splatter (351)	0.538072	0.851368	-3.89503e-10	4.07527e-09	1.41775	-0.0955772	no	control
cbc_hematocrit	Splatter (352)	0.111947	0.735621	5.97318e-09	4.9112e-09	1.93988	1.21624	no	control
cbc_hematocrit	Splatter (353)	0.155733	0.735621	5.12149e-09	5.06e-09	1.96728	1.01215	no	control
cbc_hematocrit	Splatter (354)	0.131153	0.735621	4.59894e-09	4.1027e-09	1.73439	1.12096	no	control
cbc_hematocrit	Splatter (355)	0.687491	0.882589	-1.67405e-09	3.42516e-09	1.47158	-0.488751	no	control
cbc_hematocrit	Splatter (356)	0.400783	0.791385	9.14005e-10	3.63681e-09	1.40184	0.251321	no	control
cbc_hematocrit	Splatter (357)	0.188482	0.757888	3.62576e-09	4.10383e-09	1.61404	0.883506	no	control
cbc_hematocrit	Splatter (358)	0.725273	0.894565	-2.26085e-09	3.77704e-09	1.47627	-0.598578	no	control
cbc_hematocrit	Splatter (359)	0.321994	0.789528	2.08349e-09	4.50843e-09	1.71825	0.462131	no	control
cbc_hematocrit	Splatter (360)	0.515217	0.840538	-1.34561e-10	3.52684e-09	1.49278	-0.0381533	no	control
cbc_hematocrit	Splatter (361)	0.148314	0.735621	4.03714e-09	3.86814e-09	1.62867	1.04369	no	control
cbc_hematocrit	Splatter (362)	0.165983	0.735621	4.20569e-09	4.33505e-09	1.81292	0.97016	no	control
cbc_hematocrit	Splatter (363)	0.693847	0.882589	-1.87142e-09	3.69273e-09	1.33436	-0.506785	no	control
cbc_hematocrit	Splatter (364)	0.516815	0.840538	-1.22305e-10	2.90081e-09	1.2839	-0.0421623	no	control
cbc_hematocrit	Splatter (365)	0.329224	0.789528	1.83987e-09	4.16207e-09	1.61622	0.442057	no	control
cbc_hematocrit	Splatter (366)	0.0897972	0.735621	5.48029e-09	4.08366e-09	1.6384	1.34201	no	control
cbc_hematocrit	Splatter (367)	0.411318	0.791385	8.76616e-10	3.91075e-09	1.60377	0.224156	no	control
cbc_hematocrit	Splatter (368)	0.290361	0.789528	2.31783e-09	4.19646e-09	1.62332	0.55233	no	control
cbc_hematocrit	Splatter (369)	0.890136	0.965995	-4.28561e-09	3.49204e-09	1.41339	-1.22725	no	control
cbc_hematocrit	Splatter (370)	0.698072	0.882589	-1.84766e-09	3.56096e-09	1.51956	-0.518865	no	control
cbc_hematocrit	Splatter (371)	0.39556	0.790064	1.09201e-09	4.12301e-09	1.64152	0.264857	no	control
cbc_hematocrit	Thalamic excitatory (372)	0.89056	0.965995	-3.7174e-09	3.02348e-09	1.2569	-1.22951	no	control
cbc_hematocrit	Splatter (373)	0.226108	0.784445	2.64253e-09	3.51529e-09	1.49279	0.751725	no	control
cbc_hematocrit	Splatter (374)	0.0838934	0.734893	5.66615e-09	4.10784e-09	1.84834	1.37935	no	control
cbc_hematocrit	Splatter (375)	0.766707	0.911951	-2.99052e-09	4.10759e-09	1.37596	-0.728046	no	control
cbc_hematocrit	Splatter (376)	0.391879	0.789528	8.93836e-10	3.25711e-09	1.49998	0.274426	no	control
cbc_hematocrit	Splatter (377)	0.507043	0.834811	-6.85582e-11	3.88302e-09	1.54607	-0.0176559	no	control
cbc_hematocrit	Splatter (378)	0.774806	0.91486	-2.81887e-09	3.73475e-09	1.46041	-0.754767	no	control
cbc_hematocrit	Splatter (379)	0.110088	0.735621	6.06705e-09	4.94842e-09	1.78152	1.22606	no	control
cbc_hematocrit	Splatter (380)	0.458243	0.810313	3.84418e-10	3.66593e-09	1.58649	0.104862	no	control
cbc_hematocrit	Splatter (381)	0.214325	0.780259	3.28635e-09	4.15204e-09	1.61034	0.791504	no	control
cbc_hematocrit	Splatter (382)	0.577372	0.861387	-5.23817e-10	2.68381e-09	1.2725	-0.195176	no	control
cbc_hematocrit	Splatter (383)	0.460525	0.810313	3.29338e-10	3.32293e-09	1.25231	0.099111	no	control
cbc_hematocrit	Splatter (384)	0.110975	0.735621	5.47346e-09	4.48145e-09	1.77867	1.22136	no	control
cbc_hematocrit	Splatter (385)	0.690876	0.882589	-1.40911e-09	2.82764e-09	1.17168	-0.498335	no	control
cbc_hematocrit	Splatter (386)	0.676845	0.882589	-1.14847e-09	2.50269e-09	1.30847	-0.458893	no	control
cbc_hematocrit	Splatter (387)	0.985825	0.997751	-6.85229e-09	3.12547e-09	1.31543	-2.1924	no	control
cbc_hematocrit	Splatter (388)	0.738006	0.897099	-2.60162e-09	4.08283e-09	1.74216	-0.637209	no	control
cbc_hematocrit	Splatter (389)	0.837282	0.936784	-3.25493e-09	3.31004e-09	1.45466	-0.983349	no	control
cbc_hematocrit	Splatter (390)	0.375645	0.789528	1.63621e-09	5.16254e-09	1.91067	0.316938	no	control
cbc_hematocrit	Splatter (391)	0.12447	0.735621	5.82613e-09	5.05332e-09	1.61766	1.15293	no	control
cbc_hematocrit	Splatter (392)	0.0882186	0.735621	4.05396e-09	2.99892e-09	1.25467	1.35181	no	control
cbc_hematocrit	Splatter (393)	0.563161	0.854003	-5.45885e-10	3.43351e-09	1.34959	-0.158987	no	control
cbc_hematocrit	Splatter (394)	0.110266	0.735621	5.42306e-09	4.42658e-09	1.89494	1.22511	no	control
cbc_hematocrit	Splatter (395)	0.429025	0.796474	6.73204e-10	3.7639e-09	1.49874	0.178858	no	control
cbc_hematocrit	Splatter (396)	0.439961	0.796474	5.69824e-10	3.772e-09	1.45736	0.151067	no	control
cbc_hematocrit	Splatter (397)	0.311699	0.789528	1.8638e-09	3.79562e-09	1.55292	0.491039	no	control
cbc_hematocrit	Splatter (398)	0.239832	0.789528	2.24668e-09	3.17846e-09	1.5464	0.706844	no	control
cbc_hematocrit	Splatter (399)	0.490194	0.827763	8.99711e-11	3.65985e-09	1.60832	0.0245833	no	control
cbc_hematocrit	Splatter (400)	0.883535	0.965189	-3.43964e-09	2.88355e-09	1.29623	-1.19285	no	control
cbc_hematocrit	Miscellaneous (401)	0.348447	0.789528	1.44058e-09	3.69838e-09	1.6881	0.389516	no	control
cbc_hematocrit	Splatter (402)	0.940038	0.987147	-4.69353e-09	3.01817e-09	1.3012	-1.55509	no	control
cbc_hematocrit	Splatter (403)	0.995599	0.997751	-8.15858e-09	3.11442e-09	1.27987	-2.61961	no	control
cbc_hematocrit	Miscellaneous (404)	0.767542	0.911951	-3.35741e-09	4.59431e-09	1.24465	-0.730776	no	control
cbc_hematocrit	Amygdala excitatory (405)	0.610329	0.868914	-1.18418e-09	4.22656e-09	1.26299	-0.280177	no	control
cbc_hematocrit	Amygdala excitatory (406)	0.172349	0.735621	4.15378e-09	4.39589e-09	1.27374	0.944922	no	control
cbc_hematocrit	Amygdala excitatory (407)	0.951871	0.991068	-4.15329e-09	2.49706e-09	1.09412	-1.66327	no	control
cbc_hematocrit	Amygdala excitatory (408)	0.983047	0.997751	-7.37519e-09	3.4769e-09	1.41925	-2.1212	no	control
cbc_hematocrit	Splatter (409)	0.760365	0.910463	-2.74254e-09	3.87652e-09	1.46115	-0.707476	no	control
cbc_hematocrit	Splatter (410)	0.277166	0.789528	3.20883e-09	5.42689e-09	1.77795	0.591283	no	control
cbc_hematocrit	Splatter (411)	0.528234	0.851368	-3.14097e-10	4.43438e-09	1.53103	-0.0708323	no	control
cbc_hematocrit	Splatter (412)	0.256833	0.789528	2.16694e-09	3.31772e-09	1.19764	0.65314	no	control
cbc_hematocrit	Splatter (413)	0.389941	0.789528	9.92638e-10	3.55181e-09	1.1349	0.279474	no	control
cbc_hematocrit	Splatter (414)	0.305067	0.789528	1.79963e-09	3.52951e-09	1.34898	0.509882	no	control
cbc_hematocrit	Splatter (415)	0.58075	0.863118	-9.8006e-10	4.80862e-09	1.95721	-0.203813	no	control
cbc_hematocrit	Splatter (416)	0.813073	0.925976	-3.11383e-09	3.50153e-09	1.67319	-0.889277	no	control
cbc_hematocrit	Splatter (417)	0.794891	0.920715	-2.9535e-09	3.58648e-09	1.37518	-0.823509	no	control
cbc_hematocrit	Splatter (418)	0.470256	0.811607	3.03833e-10	4.07146e-09	1.50099	0.0746252	no	control
cbc_hematocrit	Amygdala excitatory (419)	0.351815	0.789528	1.35624e-09	3.56506e-09	1.16584	0.380425	no	control
cbc_hematocrit	Splatter (420)	0.616398	0.868914	-9.96405e-10	3.36586e-09	1.41683	-0.296033	no	control
cbc_hematocrit	Splatter (421)	0.908705	0.97816	-4.97168e-09	3.7302e-09	1.39648	-1.33282	no	control
cbc_hematocrit	Splatter (422)	0.582277	0.863118	-7.52641e-10	3.6233e-09	1.42419	-0.207723	no	control
cbc_hematocrit	Splatter (423)	0.531837	0.851368	-2.70995e-10	3.39213e-09	1.22463	-0.0798894	no	control
cbc_hematocrit	Splatter (424)	0.639364	0.872419	-1.22615e-09	3.43691e-09	1.3226	-0.356759	no	control
cbc_hematocrit	Splatter (425)	0.610898	0.868914	-1.0839e-09	3.84824e-09	1.43315	-0.281661	no	control
cbc_hematocrit	Eccentric medium spiny neuron (426)	0.929254	0.983583	-4.44475e-09	3.02311e-09	1.04262	-1.47026	no	control
cbc_hematocrit	Medium spiny neuron (427)	0.168167	0.735621	3.91505e-09	4.07209e-09	1.32624	0.961434	no	control
cbc_hematocrit	Splatter (428)	0.882169	0.965189	-4.33099e-09	3.65206e-09	1.22472	-1.1859	no	control
cbc_hematocrit	Splatter (429)	0.438524	0.796474	5.36336e-10	3.46669e-09	1.34635	0.154711	no	control
cbc_hematocrit	Medium spiny neuron (430)	0.74594	0.900205	-2.074e-09	3.13404e-09	1.23776	-0.661767	no	control
cbc_hematocrit	Splatter (431)	0.821697	0.928437	-2.86573e-09	3.10867e-09	1.14491	-0.92185	no	control
cbc_hematocrit	Splatter (432)	0.0599032	0.734893	5.47459e-09	3.51931e-09	1.40524	1.55559	no	control
cbc_hematocrit	Midbrain-derived inhibitory (433)	0.948026	0.99102	-5.24193e-09	3.22381e-09	1.2177	-1.626	no	control
cbc_hematocrit	Midbrain-derived inhibitory (434)	0.642631	0.872419	-1.19508e-09	3.26972e-09	1.30948	-0.3655	no	control
cbc_hematocrit	Midbrain-derived inhibitory (435)	0.60493	0.868762	-8.54799e-10	3.21198e-09	1.25745	-0.266128	no	control
cbc_hematocrit	Midbrain-derived inhibitory (436)	0.736129	0.897099	-1.92178e-09	3.04341e-09	1.25051	-0.631457	no	control
cbc_hematocrit	Midbrain-derived inhibitory (437)	0.356201	0.789528	1.10568e-09	2.99942e-09	1.28556	0.368633	no	control
cbc_hematocrit	Midbrain-derived inhibitory (438)	0.654944	0.873618	-1.29021e-09	3.23601e-09	1.20268	-0.398703	no	control
cbc_hematocrit	Midbrain-derived inhibitory (439)	0.777929	0.91486	-2.22849e-09	2.91223e-09	1.28171	-0.765217	no	control
cbc_hematocrit	Midbrain-derived inhibitory (440)	0.756391	0.908872	-2.05226e-09	2.95399e-09	1.22076	-0.694742	no	control
cbc_hematocrit	Midbrain-derived inhibitory (441)	0.576089	0.861387	-5.6225e-10	2.92996e-09	1.30632	-0.191897	no	control
cbc_hematocrit	Midbrain-derived inhibitory (442)	0.497772	0.832745	1.68557e-11	3.01832e-09	1.27495	0.00558448	no	control
cbc_hematocrit	Midbrain-derived inhibitory (443)	0.433041	0.796474	5.42847e-10	3.21903e-09	1.27649	0.168637	no	control
cbc_hematocrit	Midbrain-derived inhibitory (444)	0.722626	0.894565	-1.87476e-09	3.17402e-09	1.27625	-0.59066	no	control
cbc_hematocrit	Thalamic excitatory (445)	0.199775	0.773229	3.94548e-09	4.68347e-09	1.46844	0.842426	no	control
cbc_hematocrit	Thalamic excitatory (446)	0.250997	0.789528	3.10592e-09	4.62634e-09	1.48481	0.671356	no	control
cbc_hematocrit	Thalamic excitatory (447)	0.315502	0.789528	2.28401e-09	4.75523e-09	1.64935	0.480315	no	control
cbc_hematocrit	Thalamic excitatory (448)	0.696254	0.882589	-2.10313e-09	4.09443e-09	1.23012	-0.513657	no	control
cbc_hematocrit	Thalamic excitatory (449)	0.616698	0.868914	-1.29075e-09	4.34859e-09	1.34469	-0.296819	no	control
cbc_hematocrit	Thalamic excitatory (450)	0.442293	0.796474	6.88381e-10	4.74231e-09	1.45519	0.145157	no	control
cbc_hematocrit	Thalamic excitatory (451)	0.619828	0.868914	-1.33015e-09	4.36076e-09	1.30335	-0.305028	no	control
cbc_hematocrit	Thalamic excitatory (452)	0.148299	0.735621	5.86285e-09	5.61707e-09	1.78529	1.04376	no	control
cbc_hematocrit	Thalamic excitatory (453)	0.697272	0.882589	-2.22994e-09	4.31682e-09	1.28944	-0.51657	no	control
cbc_hematocrit	Thalamic excitatory (454)	0.616264	0.868914	-1.42917e-09	4.83341e-09	1.46899	-0.295684	no	control
cbc_hematocrit	Thalamic excitatory (455)	0.31564	0.789528	2.25226e-09	4.69293e-09	1.46829	0.479927	no	control
cbc_hematocrit	Thalamic excitatory (456)	0.713189	0.893425	-2.18867e-09	3.8894e-09	1.22207	-0.562726	no	control
cbc_hematocrit	Thalamic excitatory (457)	0.121613	0.735621	5.23006e-09	4.48178e-09	1.40684	1.16696	no	control
cbc_hematocrit	Thalamic excitatory (458)	0.341751	0.789528	1.84643e-09	4.52902e-09	1.40468	0.407689	no	control
cbc_hematocrit	Thalamic excitatory (459)	0.8322	0.935717	-3.13889e-09	3.25985e-09	1.10902	-0.962894	no	control
cbc_hematocrit	Thalamic excitatory (460)	0.602623	0.868762	-8.5333e-10	3.28023e-09	1.00514	-0.260143	no	control
cbc_lymphocyte	Miscellaneous (0)	1.05818e-08	1.62607e-06	5.93052e-08	1.0586e-08	3.51175	5.60221	yes	control
cbc_lymphocyte	Miscellaneous (1)	4.1024e-09	9.45602e-07	5.23205e-08	9.0768e-09	3.34532	5.7642	yes	control
cbc_lymphocyte	Miscellaneous (2)	5.55228e-10	2.5596e-07	5.37171e-08	8.81669e-09	3.36462	6.09267	yes	control
cbc_lymphocyte	Miscellaneous (3)	1.74124e-07	2.00677e-05	4.55627e-08	8.94215e-09	3.18504	5.09527	yes	control
cbc_lymphocyte	Microglia (4)	0.000153516	0.0101101	2.62949e-08	7.28534e-09	2.74477	3.60929	yes	control
cbc_lymphocyte	Microglia (5)	6.84091e-06	0.000630732	3.00205e-08	6.903e-09	2.75067	4.34891	yes	control
cbc_lymphocyte	Microglia (6)	0.000109244	0.00839354	2.69995e-08	7.30382e-09	2.7002	3.69662	yes	control
cbc_lymphocyte	Microglia (7)	0.000520696	0.0181192	2.62313e-08	7.99955e-09	2.66019	3.2791	yes	control
cbc_lymphocyte	Microglia (8)	0.000566304	0.0181192	2.55696e-08	7.85468e-09	2.60553	3.25533	yes	control
cbc_lymphocyte	Microglia (9)	0.000546289	0.0181192	2.60255e-08	7.96975e-09	2.69585	3.26553	yes	control
cbc_lymphocyte	Microglia (10)	0.000589562	0.0181192	2.52959e-08	7.79804e-09	2.6126	3.24388	yes	control
cbc_lymphocyte	Microglia (11)	0.000554774	0.0181192	2.56657e-08	7.8701e-09	2.61479	3.26117	yes	control
cbc_lymphocyte	Microglia (12)	0.000193255	0.0111363	2.53473e-08	7.14185e-09	2.63196	3.54913	yes	control
cbc_lymphocyte	Vascular (13)	0.0172276	0.317677	1.49308e-08	7.06045e-09	2.36751	2.1147	no	control
cbc_lymphocyte	Vascular (14)	0.000260632	0.0133502	2.29062e-08	6.60199e-09	2.48709	3.46958	yes	control
cbc_lymphocyte	Vascular (15)	0.000872684	0.0251442	2.16921e-08	6.92938e-09	2.47897	3.13045	yes	control
cbc_lymphocyte	Vascular (16)	0.00953764	0.201217	1.41411e-08	6.03277e-09	2.29768	2.34406	no	control
cbc_lymphocyte	Vascular (17)	0.0302566	0.424102	1.30797e-08	6.96828e-09	2.3378	1.87704	no	control
cbc_lymphocyte	Vascular (18)	0.0228016	0.375412	1.50748e-08	7.54098e-09	2.38751	1.99905	no	control
cbc_lymphocyte	Vascular (19)	0.00538768	0.130722	1.6435e-08	6.44533e-09	2.36321	2.5499	no	control
cbc_lymphocyte	Vascular (20)	0.231377	0.886369	3.71879e-09	5.06426e-09	2.05543	0.734321	no	control
cbc_lymphocyte	Vascular (21)	0.000359929	0.0165927	2.32227e-08	6.86675e-09	2.468	3.3819	yes	control
cbc_lymphocyte	Vascular (22)	0.00427396	0.109461	1.40302e-08	5.33542e-09	2.19483	2.62962	no	control
cbc_lymphocyte	Vascular (23)	0.0429833	0.535549	1.20493e-08	7.01735e-09	2.21426	1.71707	no	control
cbc_lymphocyte	Fibroblast (24)	0.00345517	0.0936961	1.34692e-08	4.98651e-09	2.11022	2.70113	no	control
cbc_lymphocyte	Fibroblast (25)	0.0143982	0.276565	1.20732e-08	5.52231e-09	2.03807	2.18626	no	control
cbc_lymphocyte	Fibroblast (26)	0.100368	0.734441	6.21101e-09	4.85441e-09	1.93959	1.27946	no	control
cbc_lymphocyte	Fibroblast (27)	0.00960252	0.201217	1.12368e-08	4.79891e-09	2.03971	2.34153	no	control
cbc_lymphocyte	Fibroblast (28)	0.011534	0.231182	1.35884e-08	5.98e-09	2.19408	2.27231	no	control
cbc_lymphocyte	Fibroblast (29)	0.433117	0.886369	1.06591e-09	6.32796e-09	1.91142	0.168444	no	control
cbc_lymphocyte	Fibroblast (30)	0.374759	0.886369	1.57948e-09	4.94706e-09	1.76424	0.319276	no	control
cbc_lymphocyte	Fibroblast (31)	0.110922	0.763207	5.9852e-09	4.89931e-09	1.91173	1.22164	no	control
cbc_lymphocyte	Oligodendrocyte precursor (32)	0.277007	0.886369	2.22877e-09	3.76637e-09	1.25335	0.591755	no	control
cbc_lymphocyte	Oligodendrocyte precursor (33)	0.613271	0.89819	-1.1158e-09	3.87625e-09	1.41411	-0.287855	no	control
cbc_lymphocyte	Oligodendrocyte precursor (34)	0.567726	0.886369	-6.28453e-10	3.68402e-09	1.29779	-0.170589	no	control
cbc_lymphocyte	Oligodendrocyte precursor (35)	0.699291	0.910975	-1.94959e-09	3.73225e-09	1.34373	-0.522363	no	control
cbc_lymphocyte	Oligodendrocyte precursor (36)	0.922804	0.979693	-5.81133e-09	4.08044e-09	1.43463	-1.42419	no	control
cbc_lymphocyte	Committed oligodendrocyte precursor (37)	0.915866	0.979693	-5.24764e-09	3.80873e-09	1.45571	-1.37779	no	control
cbc_lymphocyte	Committed oligodendrocyte precursor (38)	0.687986	0.907507	-2.33137e-09	4.75643e-09	1.6751	-0.49015	no	control
cbc_lymphocyte	Committed oligodendrocyte precursor (39)	0.826237	0.94515	-4.4538e-09	4.74111e-09	1.62642	-0.9394	no	control
cbc_lymphocyte	Oligodendrocyte (40)	0.952419	0.98367	-8.32405e-09	4.98811e-09	1.54293	-1.66878	no	control
cbc_lymphocyte	Committed oligodendrocyte precursor (41)	0.930471	0.979693	-7.70351e-09	5.20752e-09	1.65767	-1.4793	no	control
cbc_lymphocyte	Committed oligodendrocyte precursor (42)	0.851476	0.957742	-5.6686e-09	5.43603e-09	1.68865	-1.04278	no	control
cbc_lymphocyte	Committed oligodendrocyte precursor (43)	0.795545	0.931954	-4.52288e-09	5.47687e-09	1.69938	-0.825815	no	control
cbc_lymphocyte	Oligodendrocyte (44)	0.989012	0.993103	-1.126e-08	4.91536e-09	1.53464	-2.29077	no	control
cbc_lymphocyte	Oligodendrocyte (45)	0.943565	0.979693	-8.44406e-09	5.32605e-09	1.5826	-1.58543	no	control
cbc_lymphocyte	Oligodendrocyte (46)	0.729867	0.91777	-3.37419e-09	5.50969e-09	1.72428	-0.61241	no	control
cbc_lymphocyte	Oligodendrocyte (47)	0.704334	0.910975	-2.91716e-09	5.43326e-09	1.72157	-0.536907	no	control
cbc_lymphocyte	Oligodendrocyte (48)	0.7536	0.920532	-3.67375e-09	5.3564e-09	1.52246	-0.685862	no	control
cbc_lymphocyte	Oligodendrocyte (49)	0.981408	0.993103	-1.13954e-08	5.46874e-09	1.53095	-2.08373	no	control
cbc_lymphocyte	Oligodendrocyte (50)	0.948018	0.982104	-8.32842e-09	5.12224e-09	1.34121	-1.62593	no	control
cbc_lymphocyte	Bergmann glia (51)	0.409839	0.886369	1.0573e-09	4.63809e-09	1.58888	0.22796	no	control
cbc_lymphocyte	Astrocyte (52)	0.750458	0.920532	-3.17646e-09	4.69938e-09	1.6334	-0.675932	no	control
cbc_lymphocyte	Astrocyte (53)	0.773579	0.920532	-3.16716e-09	4.21902e-09	1.58162	-0.750686	no	control
cbc_lymphocyte	Astrocyte (54)	0.729291	0.91777	-2.75037e-09	4.50385e-09	1.52202	-0.610671	no	control
cbc_lymphocyte	Astrocyte (55)	0.909276	0.979693	-5.77557e-09	4.32204e-09	1.45618	-1.33631	no	control
cbc_lymphocyte	Astrocyte (56)	0.219775	0.886369	3.58666e-09	4.64021e-09	1.76425	0.772952	no	control
cbc_lymphocyte	Astrocyte (57)	0.844069	0.957742	-4.05762e-09	4.01219e-09	1.50322	-1.01132	no	control
cbc_lymphocyte	Astrocyte (58)	0.434638	0.886369	7.97428e-10	4.84525e-09	1.71073	0.164579	no	control
cbc_lymphocyte	Astrocyte (59)	0.31283	0.886369	2.63155e-09	5.39423e-09	1.85002	0.487845	no	control
cbc_lymphocyte	Astrocyte (60)	0.331467	0.886369	2.37339e-09	5.44523e-09	1.76726	0.435865	no	control
cbc_lymphocyte	Astrocyte (61)	0.638078	0.899553	-1.54355e-09	4.36864e-09	1.67565	-0.353326	no	control
cbc_lymphocyte	Astrocyte (62)	0.465433	0.886369	4.4735e-10	5.15639e-09	1.77246	0.0867563	no	control
cbc_lymphocyte	Astrocyte (63)	0.475874	0.886369	2.97784e-10	4.92109e-09	1.73837	0.0605119	no	control
cbc_lymphocyte	Astrocyte (64)	0.430331	0.886369	8.09319e-10	4.6107e-09	1.47896	0.17553	no	control
cbc_lymphocyte	Ependymal (65)	0.592449	0.89716	-1.07872e-09	4.61286e-09	1.5418	-0.23385	no	control
cbc_lymphocyte	Ependymal (66)	0.289254	0.886369	2.88749e-09	5.1974e-09	1.73059	0.555565	no	control
cbc_lymphocyte	Ependymal (67)	0.342448	0.886369	2.01108e-09	4.95594e-09	1.62446	0.405791	no	control
cbc_lymphocyte	Ependymal (68)	0.199168	0.886369	5.11257e-09	6.05326e-09	1.85991	0.844598	no	control
cbc_lymphocyte	Ependymal (69)	0.543663	0.886369	-5.91472e-10	5.39338e-09	1.70574	-0.109666	no	control
cbc_lymphocyte	Ependymal (70)	0.340136	0.886369	1.93714e-09	4.70072e-09	1.62046	0.412093	no	control
cbc_lymphocyte	Ependymal (71)	0.548812	0.886369	-5.0074e-10	4.08231e-09	1.56138	-0.122661	no	control
cbc_lymphocyte	Ependymal (72)	0.533472	0.886369	-3.78894e-10	4.51067e-09	1.50352	-0.0839996	no	control
cbc_lymphocyte	Ependymal (73)	0.464457	0.886369	4.30857e-10	4.82958e-09	1.54423	0.0892123	no	control
cbc_lymphocyte	Ependymal (74)	0.813451	0.938707	-3.66515e-09	4.11498e-09	1.48249	-0.890685	no	control
cbc_lymphocyte	Committed oligodendrocyte precursor (75)	0.766791	0.920532	-4.65608e-09	6.39291e-09	1.77578	-0.72832	no	control
cbc_lymphocyte	Choroid plexus (76)	0.442448	0.886369	7.72763e-10	5.33807e-09	1.71312	0.144764	no	control
cbc_lymphocyte	Choroid plexus (77)	0.236445	0.886369	4.02316e-09	5.60495e-09	1.72718	0.717786	no	control
cbc_lymphocyte	Choroid plexus (78)	0.431605	0.886369	8.86999e-10	5.14832e-09	1.57981	0.172289	no	control
cbc_lymphocyte	Choroid plexus (79)	0.700587	0.910975	-2.61753e-09	4.97545e-09	1.52489	-0.526088	no	control
cbc_lymphocyte	Choroid plexus (80)	0.416342	0.886369	1.11991e-09	5.30107e-09	1.6361	0.211262	no	control
cbc_lymphocyte	Choroid plexus (81)	0.432136	0.886369	8.69189e-10	5.08484e-09	1.62257	0.170937	no	control
cbc_lymphocyte	Choroid plexus (82)	0.388306	0.886369	1.53071e-09	5.3948e-09	1.71936	0.283737	no	control
cbc_lymphocyte	Deep-layer near-projecting (83)	0.02138	0.365044	1.05506e-08	5.20746e-09	1.47334	2.02605	no	control
cbc_lymphocyte	Deep-layer corticothalamic and 6b (84)	0.169229	0.886369	3.74406e-09	3.9114e-09	1.31237	0.957217	no	control
cbc_lymphocyte	Deep-layer near-projecting (85)	0.14996	0.84307	3.91405e-09	3.77584e-09	1.31372	1.0366	no	control
cbc_lymphocyte	Deep-layer near-projecting (86)	0.0303587	0.424102	8.73104e-09	4.65519e-09	1.54906	1.87555	no	control
cbc_lymphocyte	Deep-layer near-projecting (87)	0.0253641	0.37948	8.22697e-09	4.21082e-09	1.45193	1.95377	no	control
cbc_lymphocyte	Deep-layer near-projecting (88)	0.0382951	0.49039	8.29107e-09	4.68204e-09	1.43399	1.77082	no	control
cbc_lymphocyte	Deep-layer near-projecting (89)	0.0730354	0.681851	6.57038e-09	4.52022e-09	1.39752	1.45355	no	control
cbc_lymphocyte	Deep-layer near-projecting (90)	0.147834	0.841375	5.3619e-09	5.12722e-09	1.40567	1.04577	no	control
cbc_lymphocyte	Deep-layer near-projecting (91)	0.0515524	0.592125	8.23792e-09	5.05399e-09	1.49892	1.62998	no	control
cbc_lymphocyte	Deep-layer near-projecting (92)	0.0255182	0.37948	9.71692e-09	4.98004e-09	1.52968	1.95117	no	control
cbc_lymphocyte	Deep-layer near-projecting (93)	0.0330857	0.448603	9.09585e-09	4.95077e-09	1.51403	1.83726	no	control
cbc_lymphocyte	Deep-layer near-projecting (94)	0.00937874	0.201217	1.29566e-08	5.5127e-09	1.60286	2.35032	no	control
cbc_lymphocyte	Deep-layer near-projecting (95)	0.0841677	0.726242	5.46534e-09	3.96737e-09	1.35255	1.37757	no	control
cbc_lymphocyte	Deep-layer near-projecting (96)	0.153962	0.85514	4.03316e-09	3.95568e-09	1.32017	1.01959	no	control
cbc_lymphocyte	Deep-layer corticothalamic and 6b (97)	0.290505	0.886369	2.58365e-09	4.68128e-09	1.40072	0.551911	no	control
cbc_lymphocyte	Deep-layer corticothalamic and 6b (98)	0.709062	0.912016	-1.86131e-09	3.38024e-09	1.24405	-0.550646	no	control
cbc_lymphocyte	Deep-layer corticothalamic and 6b (99)	0.17222	0.886369	3.85283e-09	4.07522e-09	1.35747	0.945429	no	control
cbc_lymphocyte	Deep-layer corticothalamic and 6b (100)	0.314275	0.886369	1.90054e-09	3.92863e-09	1.29538	0.483767	no	control
cbc_lymphocyte	Deep-layer corticothalamic and 6b (101)	0.862305	0.964861	-3.70954e-09	3.40096e-09	1.17703	-1.09073	no	control
cbc_lymphocyte	Deep-layer corticothalamic and 6b (102)	0.574679	0.886369	-6.93828e-10	3.68472e-09	1.21316	-0.188298	no	control
cbc_lymphocyte	Deep-layer corticothalamic and 6b (103)	0.619759	0.89819	-1.20284e-09	3.9457e-09	1.17988	-0.304849	no	control
cbc_lymphocyte	Deep-layer corticothalamic and 6b (104)	0.554344	0.886369	-5.04563e-10	3.69251e-09	1.13749	-0.136645	no	control
cbc_lymphocyte	Deep-layer corticothalamic and 6b (105)	0.772427	0.920532	-2.43144e-09	3.25553e-09	1.2425	-0.746865	no	control
cbc_lymphocyte	Deep-layer corticothalamic and 6b (106)	0.640741	0.900553	-1.48603e-09	4.12282e-09	1.30075	-0.36044	no	control
cbc_lymphocyte	Deep-layer corticothalamic and 6b (107)	0.217673	0.886369	3.69327e-09	4.7345e-09	1.48664	0.780076	no	control
cbc_lymphocyte	Deep-layer corticothalamic and 6b (108)	0.317413	0.886369	1.97419e-09	4.15666e-09	1.31857	0.474946	no	control
cbc_lymphocyte	Deep-layer corticothalamic and 6b (109)	0.42753	0.886369	7.60195e-10	4.16169e-09	1.28999	0.182665	no	control
cbc_lymphocyte	Deep-layer corticothalamic and 6b (110)	0.286588	0.886369	2.44299e-09	4.33631e-09	1.2642	0.56338	no	control
cbc_lymphocyte	Deep-layer corticothalamic and 6b (111)	0.337129	0.886369	1.60306e-09	3.81398e-09	1.22415	0.420311	no	control
cbc_lymphocyte	Deep-layer corticothalamic and 6b (112)	0.542392	0.886369	-3.90043e-10	3.6637e-09	1.16514	-0.106461	no	control
cbc_lymphocyte	Miscellaneous (113)	0.776552	0.920532	-3.42062e-09	4.49726e-09	1.2759	-0.760601	no	control
cbc_lymphocyte	Miscellaneous (114)	0.773121	0.920532	-3.71834e-09	4.96331e-09	1.36994	-0.749165	no	control
cbc_lymphocyte	Hippocampal CA1-3 (115)	0.764541	0.920532	-3.17462e-09	4.40317e-09	1.219	-0.720986	no	control
cbc_lymphocyte	Miscellaneous (116)	0.856392	0.960576	-4.13824e-09	3.88841e-09	1.30063	-1.06425	no	control
cbc_lymphocyte	Miscellaneous (117)	0.899571	0.979693	-5.06584e-09	3.96044e-09	1.21542	-1.27911	no	control
cbc_lymphocyte	Miscellaneous (118)	0.556214	0.886369	-5.81636e-10	4.1141e-09	1.33965	-0.141376	no	control
cbc_lymphocyte	Hippocampal CA1-3 (119)	0.329908	0.886369	1.67315e-09	3.80116e-09	1.30553	0.440168	no	control
cbc_lymphocyte	Upper-layer intratelencephalic (120)	0.617897	0.89819	-1.19018e-09	3.96776e-09	1.31854	-0.299962	no	control
cbc_lymphocyte	Upper-layer intratelencephalic (121)	0.690965	0.907507	-1.74126e-09	3.49239e-09	1.31367	-0.498589	no	control
cbc_lymphocyte	Upper-layer intratelencephalic (122)	0.803429	0.935977	-3.53438e-09	4.13893e-09	1.40329	-0.853934	no	control
cbc_lymphocyte	Upper-layer intratelencephalic (123)	0.644771	0.900782	-1.90616e-09	5.13459e-09	1.48302	-0.37124	no	control
cbc_lymphocyte	Upper-layer intratelencephalic (124)	0.595512	0.89716	-1.02425e-09	4.23688e-09	1.42081	-0.241747	no	control
cbc_lymphocyte	Upper-layer intratelencephalic (125)	0.657223	0.905487	-1.72328e-09	4.25611e-09	1.34573	-0.404895	no	control
cbc_lymphocyte	Upper-layer intratelencephalic (126)	0.298547	0.886369	1.75351e-09	3.31737e-09	1.33444	0.528585	no	control
cbc_lymphocyte	Upper-layer intratelencephalic (127)	0.665857	0.905487	-1.37627e-09	3.21181e-09	1.18432	-0.428502	no	control
cbc_lymphocyte	Upper-layer intratelencephalic (128)	0.211434	0.886369	3.38365e-09	4.22188e-09	1.37819	0.801457	no	control
cbc_lymphocyte	Upper-layer intratelencephalic (129)	0.290782	0.886369	2.50106e-09	4.53831e-09	1.42141	0.5511	no	control
cbc_lymphocyte	Upper-layer intratelencephalic (130)	0.100236	0.734441	6.16166e-09	4.81301e-09	1.56486	1.28021	no	control
cbc_lymphocyte	Upper-layer intratelencephalic (131)	0.123956	0.782793	4.95537e-09	4.28875e-09	1.48725	1.15543	no	control
cbc_lymphocyte	Miscellaneous (132)	0.071117	0.681851	9.739e-09	6.63635e-09	1.89468	1.46752	no	control
cbc_lymphocyte	Upper-layer intratelencephalic (133)	0.22267	0.886369	3.63282e-09	4.75995e-09	1.60123	0.763206	no	control
cbc_lymphocyte	Upper-layer intratelencephalic (134)	0.118041	0.782793	5.39354e-09	4.55214e-09	1.39054	1.18484	no	control
cbc_lymphocyte	Upper-layer intratelencephalic (135)	0.283179	0.886369	2.39856e-09	4.18288e-09	1.40621	0.573422	no	control
cbc_lymphocyte	Deep-layer intratelencephalic (136)	0.565303	0.886369	-6.05543e-10	3.68274e-09	1.26374	-0.164427	no	control
cbc_lymphocyte	Deep-layer intratelencephalic (137)	0.474556	0.886369	2.7263e-10	4.27178e-09	1.37461	0.0638211	no	control
cbc_lymphocyte	Upper-layer intratelencephalic (138)	0.182016	0.886369	4.54193e-09	5.00372e-09	1.58001	0.90771	no	control
cbc_lymphocyte	Deep-layer intratelencephalic (139)	0.318101	0.886369	2.02801e-09	4.28742e-09	1.48173	0.473015	no	control
cbc_lymphocyte	Deep-layer intratelencephalic (140)	0.335325	0.886369	2.28508e-09	5.37343e-09	1.56565	0.425256	no	control
cbc_lymphocyte	Deep-layer intratelencephalic (141)	0.362595	0.886369	1.57653e-09	4.48477e-09	1.45654	0.351531	no	control
cbc_lymphocyte	Deep-layer intratelencephalic (142)	0.721238	0.91777	-2.24697e-09	3.83099e-09	1.3099	-0.586524	no	control
cbc_lymphocyte	Deep-layer intratelencephalic (143)	0.935529	0.979693	-5.15808e-09	3.3973e-09	1.14137	-1.51829	no	control
cbc_lymphocyte	Deep-layer intratelencephalic (144)	0.895341	0.979693	-4.88003e-09	3.8871e-09	1.27701	-1.25544	no	control
cbc_lymphocyte	Deep-layer intratelencephalic (145)	0.774747	0.920532	-2.62881e-09	3.48384e-09	1.17196	-0.754573	no	control
cbc_lymphocyte	Deep-layer intratelencephalic (146)	0.962945	0.988681	-6.15883e-09	3.44851e-09	1.09125	-1.78594	no	control
cbc_lymphocyte	Deep-layer intratelencephalic (147)	0.492857	0.886369	6.59808e-11	3.68468e-09	1.32894	0.0179068	no	control
cbc_lymphocyte	Deep-layer intratelencephalic (148)	0.739713	0.919158	-2.12287e-09	3.30428e-09	1.2507	-0.64246	no	control
cbc_lymphocyte	Deep-layer intratelencephalic (149)	0.391994	0.886369	1.03199e-09	3.76466e-09	1.3664	0.274125	no	control
cbc_lymphocyte	Deep-layer intratelencephalic (150)	0.926747	0.979693	-5.03431e-09	3.46719e-09	1.24439	-1.45199	no	control
cbc_lymphocyte	Deep-layer intratelencephalic (151)	0.710777	0.912016	-2.25556e-09	4.05928e-09	1.28832	-0.555656	no	control
cbc_lymphocyte	Deep-layer intratelencephalic (152)	0.365148	0.886369	1.39752e-09	4.05394e-09	1.27061	0.344731	no	control
cbc_lymphocyte	Amygdala excitatory (153)	0.396755	0.886369	9.91087e-10	3.78632e-09	1.33659	0.261754	no	control
cbc_lymphocyte	Amygdala excitatory (154)	0.440922	0.886369	5.65981e-10	3.80795e-09	1.17465	0.148631	no	control
cbc_lymphocyte	Amygdala excitatory (155)	0.176151	0.886369	3.89209e-09	4.18445e-09	1.23151	0.930132	no	control
cbc_lymphocyte	Amygdala excitatory (156)	0.373678	0.886369	1.26627e-09	3.93096e-09	1.37758	0.322128	no	control
cbc_lymphocyte	Amygdala excitatory (157)	0.44277	0.886369	6.30116e-10	4.37731e-09	1.38769	0.143951	no	control
cbc_lymphocyte	Amygdala excitatory (158)	0.65983	0.905487	-1.579e-09	3.83251e-09	1.29256	-0.412	no	control
cbc_lymphocyte	Amygdala excitatory (159)	0.333471	0.886369	1.48553e-09	3.45194e-09	1.18039	0.430348	no	control
cbc_lymphocyte	Amygdala excitatory (160)	0.728904	0.91777	-2.57049e-09	4.21736e-09	1.23338	-0.609501	no	control
cbc_lymphocyte	Amygdala excitatory (161)	0.360846	0.886369	1.45135e-09	4.07457e-09	1.25817	0.356198	no	control
cbc_lymphocyte	Amygdala excitatory (162)	0.451525	0.886369	4.93851e-10	4.05426e-09	1.23792	0.12181	no	control
cbc_lymphocyte	Hippocampal CA1-3 (163)	0.57373	0.886369	-7.30644e-10	3.93075e-09	1.17391	-0.185879	no	control
cbc_lymphocyte	Miscellaneous (164)	0.454418	0.886369	5.1198e-10	4.47112e-09	1.24063	0.114508	no	control
cbc_lymphocyte	Miscellaneous (165)	0.431773	0.886369	7.55393e-10	4.39538e-09	1.21174	0.171861	no	control
cbc_lymphocyte	Miscellaneous (166)	0.499577	0.886369	4.20112e-12	3.96515e-09	1.15436	0.00105951	no	control
cbc_lymphocyte	Miscellaneous (167)	0.753444	0.920532	-3.23231e-09	4.71617e-09	1.3303	-0.685368	no	control
cbc_lymphocyte	Miscellaneous (168)	0.287738	0.886369	2.34764e-09	4.19218e-09	1.22647	0.560005	no	control
cbc_lymphocyte	Hippocampal CA1-3 (169)	0.39418	0.886369	1.20408e-09	4.48548e-09	1.25475	0.26844	no	control
cbc_lymphocyte	Miscellaneous (170)	0.297889	0.886369	2.50288e-09	4.71814e-09	1.26885	0.53048	no	control
cbc_lymphocyte	Amygdala excitatory (171)	0.656881	0.905487	-1.58478e-09	3.92305e-09	1.25782	-0.403966	no	control
cbc_lymphocyte	Amygdala excitatory (172)	0.50869	0.886369	-7.90786e-11	3.62996e-09	1.19621	-0.021785	no	control
cbc_lymphocyte	Amygdala excitatory (173)	0.322953	0.886369	1.91248e-09	4.16248e-09	1.26482	0.459456	no	control
cbc_lymphocyte	Amygdala excitatory (174)	0.184047	0.886369	3.38029e-09	3.75567e-09	1.32452	0.900048	no	control
cbc_lymphocyte	Amygdala excitatory (175)	0.341564	0.886369	1.51474e-09	3.71079e-09	1.2026	0.408199	no	control
cbc_lymphocyte	Miscellaneous (176)	0.200695	0.886369	4.0359e-09	4.80955e-09	1.4651	0.839143	no	control
cbc_lymphocyte	Miscellaneous (177)	0.372321	0.886369	1.33689e-09	4.1045e-09	1.3562	0.325712	no	control
cbc_lymphocyte	Miscellaneous (178)	0.521827	0.886369	-2.31482e-10	4.22877e-09	1.18755	-0.0547397	no	control
cbc_lymphocyte	Hippocampal CA1-3 (179)	0.133992	0.808084	5.08111e-09	4.58702e-09	1.43448	1.10772	no	control
cbc_lymphocyte	Hippocampal CA1-3 (180)	0.120711	0.782793	5.96334e-09	5.0906e-09	1.55203	1.17144	no	control
cbc_lymphocyte	Hippocampal CA1-3 (181)	0.0829238	0.726242	6.03237e-09	4.35339e-09	1.34606	1.38567	no	control
cbc_lymphocyte	Hippocampal CA1-3 (182)	0.0891542	0.726242	5.11406e-09	3.7995e-09	1.37946	1.34598	no	control
cbc_lymphocyte	Hippocampal CA1-3 (183)	0.213849	0.886369	3.04258e-09	3.83614e-09	1.29279	0.793137	no	control
cbc_lymphocyte	Hippocampal CA1-3 (184)	0.119335	0.782793	4.68727e-09	3.97793e-09	1.29213	1.17832	no	control
cbc_lymphocyte	Hippocampal CA1-3 (185)	0.166759	0.886369	4.19333e-09	4.3362e-09	1.50724	0.967052	no	control
cbc_lymphocyte	Hippocampal CA1-3 (186)	0.303372	0.886369	2.08055e-09	4.04207e-09	1.28949	0.514726	no	control
cbc_lymphocyte	Hippocampal CA1-3 (187)	0.474735	0.886369	2.60277e-10	4.10705e-09	1.25715	0.0633733	no	control
cbc_lymphocyte	Hippocampal CA1-3 (188)	0.453316	0.886369	4.72742e-10	4.03063e-09	1.32858	0.117287	no	control
cbc_lymphocyte	Hippocampal CA1-3 (189)	0.356371	0.886369	1.63109e-09	4.43018e-09	1.1843	0.368176	no	control
cbc_lymphocyte	Hippocampal CA4 (190)	0.267362	0.886369	2.56918e-09	4.13841e-09	1.32721	0.620812	no	control
cbc_lymphocyte	Hippocampal CA4 (191)	0.285437	0.886369	2.57686e-09	4.54661e-09	1.31079	0.566765	no	control
cbc_lymphocyte	Hippocampal CA4 (192)	0.29762	0.886369	2.4168e-09	4.54921e-09	1.48828	0.531257	no	control
cbc_lymphocyte	Hippocampal CA4 (193)	0.516178	0.886369	-1.501e-10	3.70047e-09	1.38462	-0.0405625	no	control
cbc_lymphocyte	Hippocampal CA4 (194)	0.318947	0.886369	2.27521e-09	4.83423e-09	1.66668	0.470646	no	control
cbc_lymphocyte	Hippocampal CA4 (195)	0.225502	0.886369	3.31519e-09	4.3983e-09	1.44676	0.753743	no	control
cbc_lymphocyte	Hippocampal CA4 (196)	0.566093	0.886369	-6.37148e-10	3.8282e-09	1.20234	-0.166435	no	control
cbc_lymphocyte	Hippocampal CA4 (197)	0.230682	0.886369	3.27466e-09	4.44563e-09	1.30092	0.736603	no	control
cbc_lymphocyte	Hippocampal CA4 (198)	0.421384	0.886369	8.4825e-10	4.27642e-09	1.31142	0.198355	no	control
cbc_lymphocyte	Hippocampal dentate gyrus (199)	0.0716282	0.681851	9.17053e-09	6.265e-09	1.6484	1.46377	no	control
cbc_lymphocyte	Hippocampal dentate gyrus (200)	0.123713	0.782793	5.64614e-09	4.88156e-09	1.3533	1.15663	no	control
cbc_lymphocyte	Hippocampal dentate gyrus (201)	0.216548	0.886369	3.90756e-09	4.98474e-09	1.35351	0.783904	no	control
cbc_lymphocyte	Hippocampal dentate gyrus (202)	0.276674	0.886369	2.58325e-09	4.35807e-09	1.30227	0.592751	no	control
cbc_lymphocyte	Hippocampal dentate gyrus (203)	0.544931	0.886369	-4.31606e-10	3.82409e-09	1.23586	-0.112865	no	control
cbc_lymphocyte	Hippocampal dentate gyrus (204)	0.140439	0.819524	5.60079e-09	5.19386e-09	1.63543	1.07835	no	control
cbc_lymphocyte	Hippocampal dentate gyrus (205)	0.255878	0.886369	3.4486e-09	5.25617e-09	1.37191	0.656106	no	control
cbc_lymphocyte	Medium spiny neuron (206)	0.370352	0.886369	1.60833e-09	4.86014e-09	1.52403	0.330922	no	control
cbc_lymphocyte	Medium spiny neuron (207)	0.452111	0.886369	5.29504e-10	4.40046e-09	1.42406	0.120329	no	control
cbc_lymphocyte	Medium spiny neuron (208)	0.534657	0.886369	-3.52054e-10	4.04742e-09	1.4063	-0.0869822	no	control
cbc_lymphocyte	Medium spiny neuron (209)	0.4687	0.886369	3.62057e-10	4.60998e-09	1.43707	0.0785376	no	control
cbc_lymphocyte	Medium spiny neuron (210)	0.465273	0.886369	3.69678e-10	4.24143e-09	1.43068	0.0871586	no	control
cbc_lymphocyte	Medium spiny neuron (211)	0.441649	0.886369	6.36787e-10	4.33807e-09	1.40928	0.14679	no	control
cbc_lymphocyte	Medium spiny neuron (212)	0.32275	0.886369	1.82817e-09	3.9741e-09	1.45077	0.460021	no	control
cbc_lymphocyte	Medium spiny neuron (213)	0.275831	0.886369	2.35007e-09	3.9479e-09	1.42122	0.595271	no	control
cbc_lymphocyte	Medium spiny neuron (214)	0.790285	0.930932	-3.00912e-09	3.72687e-09	1.27325	-0.80741	no	control
cbc_lymphocyte	Medium spiny neuron (215)	0.421173	0.886369	8.31875e-10	4.18253e-09	1.43776	0.198893	no	control
cbc_lymphocyte	Medium spiny neuron (216)	0.55505	0.886369	-4.72391e-10	3.41249e-09	1.25321	-0.13843	no	control
cbc_lymphocyte	Medium spiny neuron (217)	0.787198	0.930509	-2.30565e-09	2.89386e-09	1.03784	-0.796738	no	control
cbc_lymphocyte	Medium spiny neuron (218)	0.87687	0.966532	-4.62309e-09	3.98719e-09	1.15209	-1.15948	no	control
cbc_lymphocyte	Medium spiny neuron (219)	0.625272	0.89819	-1.33942e-09	4.19412e-09	1.26509	-0.319357	no	control
cbc_lymphocyte	Medium spiny neuron (220)	0.712274	0.912016	-2.09459e-09	3.74007e-09	1.12552	-0.56004	no	control
cbc_lymphocyte	Medium spiny neuron (221)	0.14406	0.830147	4.43888e-09	4.17874e-09	1.36364	1.06225	no	control
cbc_lymphocyte	Eccentric medium spiny neuron (222)	0.240709	0.886369	3.57977e-09	5.08472e-09	1.4118	0.704025	no	control
cbc_lymphocyte	Eccentric medium spiny neuron (223)	0.242947	0.886369	3.34283e-09	4.79703e-09	1.37666	0.696853	no	control
cbc_lymphocyte	Eccentric medium spiny neuron (224)	0.110145	0.763207	5.09505e-09	4.15665e-09	1.38971	1.22576	no	control
cbc_lymphocyte	Eccentric medium spiny neuron (225)	0.515712	0.886369	-1.61139e-10	4.09045e-09	1.30006	-0.039394	no	control
cbc_lymphocyte	Eccentric medium spiny neuron (226)	0.393913	0.886369	1.12445e-09	4.17801e-09	1.32575	0.269135	no	control
cbc_lymphocyte	Eccentric medium spiny neuron (227)	0.367529	0.886369	1.30707e-09	3.86243e-09	1.20634	0.338406	no	control
cbc_lymphocyte	Eccentric medium spiny neuron (228)	0.456104	0.886369	4.46783e-10	4.05228e-09	1.27538	0.110255	no	control
cbc_lymphocyte	Eccentric medium spiny neuron (229)	0.196372	0.886369	3.03811e-09	3.5548e-09	1.25373	0.854651	no	control
cbc_lymphocyte	Eccentric medium spiny neuron (230)	0.807369	0.935977	-3.0732e-09	3.53957e-09	1.159	-0.868242	no	control
cbc_lymphocyte	Eccentric medium spiny neuron (231)	0.412993	0.886369	8.62015e-10	3.92088e-09	1.27739	0.219853	no	control
cbc_lymphocyte	Eccentric medium spiny neuron (232)	0.38469	0.886369	1.27324e-09	4.34278e-09	1.33719	0.293186	no	control
cbc_lymphocyte	Eccentric medium spiny neuron (233)	0.687786	0.907507	-1.84117e-09	3.76069e-09	1.19603	-0.489584	no	control
cbc_lymphocyte	Eccentric medium spiny neuron (234)	0.791595	0.930932	-3.03123e-09	3.73319e-09	1.13071	-0.811969	no	control
cbc_lymphocyte	Splatter (235)	0.505819	0.886369	-6.10028e-11	4.18213e-09	1.30854	-0.0145865	no	control
cbc_lymphocyte	MGE interneuron (236)	0.577131	0.886369	-8.69904e-10	4.47114e-09	1.18472	-0.194559	no	control
cbc_lymphocyte	Splatter (237)	0.675489	0.907507	-1.81349e-09	3.98463e-09	1.11614	-0.455121	no	control
cbc_lymphocyte	Splatter (238)	0.580658	0.886369	-1.06344e-09	5.22377e-09	1.36046	-0.203577	no	control
cbc_lymphocyte	MGE interneuron (239)	0.08227	0.726242	7.64818e-09	5.50244e-09	1.49941	1.38996	no	control
cbc_lymphocyte	MGE interneuron (240)	0.178331	0.886369	4.52142e-09	4.9053e-09	1.33857	0.921743	no	control
cbc_lymphocyte	MGE interneuron (241)	0.0366936	0.483307	9.56095e-09	5.34007e-09	1.46786	1.79042	no	control
cbc_lymphocyte	MGE interneuron (242)	0.127752	0.795858	5.7302e-09	5.03938e-09	1.4214	1.13708	no	control
cbc_lymphocyte	MGE interneuron (243)	0.100054	0.734441	6.18053e-09	4.82385e-09	1.39443	1.28124	no	control
cbc_lymphocyte	MGE interneuron (244)	0.351009	0.886369	1.69143e-09	4.42089e-09	1.25949	0.382599	no	control
cbc_lymphocyte	MGE interneuron (245)	0.55128	0.886369	-5.12069e-10	3.97272e-09	1.16268	-0.128896	no	control
cbc_lymphocyte	MGE interneuron (246)	0.496903	0.886369	3.19619e-11	4.11698e-09	1.20617	0.00776345	no	control
cbc_lymphocyte	MGE interneuron (247)	0.94026	0.979693	-6.66782e-09	4.28258e-09	1.09523	-1.55696	no	control
cbc_lymphocyte	MGE interneuron (248)	0.574026	0.886369	-8.63219e-10	4.62519e-09	1.23838	-0.186634	no	control
cbc_lymphocyte	MGE interneuron (249)	0.436966	0.886369	6.20301e-10	3.90951e-09	1.19456	0.158665	no	control
cbc_lymphocyte	MGE interneuron (250)	0.696319	0.910975	-1.8274e-09	3.55633e-09	1.20007	-0.513844	no	control
cbc_lymphocyte	MGE interneuron (251)	0.943361	0.979693	-6.35481e-09	4.01281e-09	1.23527	-1.58363	no	control
cbc_lymphocyte	MGE interneuron (252)	0.775973	0.920532	-3.05787e-09	4.03061e-09	1.22972	-0.758664	no	control
cbc_lymphocyte	MGE interneuron (253)	0.644811	0.900782	-1.28447e-09	3.45892e-09	1.21393	-0.371349	no	control
cbc_lymphocyte	MGE interneuron (254)	0.571613	0.886369	-6.99199e-10	3.87406e-09	1.27171	-0.180482	no	control
cbc_lymphocyte	MGE interneuron (255)	0.851337	0.957742	-3.89001e-09	3.73256e-09	1.27358	-1.04218	no	control
cbc_lymphocyte	MGE interneuron (256)	0.631187	0.89819	-1.43202e-09	4.2747e-09	1.35435	-0.334999	no	control
cbc_lymphocyte	MGE interneuron (257)	0.808067	0.935977	-3.05143e-09	3.50419e-09	1.21815	-0.870796	no	control
cbc_lymphocyte	MGE interneuron (258)	0.872814	0.966532	-3.7987e-09	3.3328e-09	1.18445	-1.13979	no	control
cbc_lymphocyte	MGE interneuron (259)	0.268178	0.886369	2.50005e-09	4.04321e-09	1.42753	0.618332	no	control
cbc_lymphocyte	MGE interneuron (260)	0.433272	0.886369	6.43071e-10	3.82669e-09	1.45495	0.168049	no	control
cbc_lymphocyte	MGE interneuron (261)	0.103809	0.747748	5.69722e-09	4.52109e-09	1.53509	1.26014	no	control
cbc_lymphocyte	MGE interneuron (262)	0.545008	0.886369	-4.64925e-10	4.11223e-09	1.37795	-0.113059	no	control
cbc_lymphocyte	MGE interneuron (263)	0.510695	0.886369	-1.04045e-10	3.88042e-09	1.50072	-0.0268128	no	control
cbc_lymphocyte	LAMP5-LHX6 and Chandelier (264)	0.0935117	0.730656	5.38487e-09	4.08119e-09	1.5535	1.31944	no	control
cbc_lymphocyte	LAMP5-LHX6 and Chandelier (265)	0.663384	0.905487	-1.52189e-09	3.60878e-09	1.24899	-0.421718	no	control
cbc_lymphocyte	LAMP5-LHX6 and Chandelier (266)	0.986477	0.993103	-6.9565e-09	3.14652e-09	1.08513	-2.21085	no	control
cbc_lymphocyte	LAMP5-LHX6 and Chandelier (267)	0.256655	0.886369	2.51484e-09	3.84714e-09	1.27174	0.653691	no	control
cbc_lymphocyte	LAMP5-LHX6 and Chandelier (268)	0.662151	0.905487	-1.54736e-09	3.69879e-09	1.24671	-0.418342	no	control
cbc_lymphocyte	LAMP5-LHX6 and Chandelier (269)	0.632357	0.89819	-1.38452e-09	4.09499e-09	1.22578	-0.338101	no	control
cbc_lymphocyte	LAMP5-LHX6 and Chandelier (270)	0.399373	0.886369	1.06173e-09	4.16409e-09	1.36163	0.254971	no	control
cbc_lymphocyte	LAMP5-LHX6 and Chandelier (271)	0.578898	0.886369	-7.71808e-10	3.87698e-09	1.30298	-0.199075	no	control
cbc_lymphocyte	LAMP5-LHX6 and Chandelier (272)	0.558991	0.886369	-5.38241e-10	3.62667e-09	1.28684	-0.148412	no	control
cbc_lymphocyte	LAMP5-LHX6 and Chandelier (273)	0.830962	0.948201	-3.55234e-09	3.70819e-09	1.18794	-0.957972	no	control
cbc_lymphocyte	LAMP5-LHX6 and Chandelier (274)	0.517744	0.886369	-1.96205e-10	4.40976e-09	1.33475	-0.0444933	no	control
cbc_lymphocyte	LAMP5-LHX6 and Chandelier (275)	0.42945	0.886369	6.94433e-10	3.90624e-09	1.30621	0.177775	no	control
cbc_lymphocyte	CGE interneuron (276)	0.627808	0.89819	-1.26221e-09	3.87118e-09	1.28552	-0.326053	no	control
cbc_lymphocyte	CGE interneuron (277)	0.931929	0.979693	-5.12072e-09	3.436e-09	1.21817	-1.49031	no	control
cbc_lymphocyte	CGE interneuron (278)	0.481872	0.886369	1.52308e-10	3.35068e-09	1.38866	0.045456	no	control
cbc_lymphocyte	CGE interneuron (279)	0.990949	0.993103	-7.66162e-09	3.24162e-09	1.12304	-2.36352	no	control
cbc_lymphocyte	CGE interneuron (280)	0.450631	0.886369	5.33163e-10	4.2974e-09	1.42253	0.124066	no	control
cbc_lymphocyte	CGE interneuron (281)	0.875856	0.966532	-5.00423e-09	4.33448e-09	1.24097	-1.15452	no	control
cbc_lymphocyte	CGE interneuron (282)	0.400367	0.886369	9.30204e-10	3.68547e-09	1.37566	0.252397	no	control
cbc_lymphocyte	CGE interneuron (283)	0.178339	0.886369	3.83585e-09	4.16165e-09	1.39211	0.921714	no	control
cbc_lymphocyte	CGE interneuron (284)	0.372098	0.886369	1.51901e-09	4.65521e-09	1.37258	0.326303	no	control
cbc_lymphocyte	CGE interneuron (285)	0.535218	0.886369	-3.63134e-10	4.10817e-09	1.34972	-0.0883931	no	control
cbc_lymphocyte	CGE interneuron (286)	0.404083	0.886369	1.04543e-09	4.30584e-09	1.38864	0.242794	no	control
cbc_lymphocyte	CGE interneuron (287)	0.376485	0.886369	1.33314e-09	4.23588e-09	1.35702	0.314727	no	control
cbc_lymphocyte	CGE interneuron (288)	0.218104	0.886369	3.43674e-09	4.41394e-09	1.47156	0.778611	no	control
cbc_lymphocyte	CGE interneuron (289)	0.136726	0.808084	3.68556e-09	3.36535e-09	1.41181	1.09515	no	control
cbc_lymphocyte	CGE interneuron (290)	0.105828	0.750566	4.85838e-09	3.88974e-09	1.49494	1.24902	no	control
cbc_lymphocyte	CGE interneuron (291)	0.246556	0.886369	4.10548e-09	5.99019e-09	1.51872	0.685367	no	control
cbc_lymphocyte	CGE interneuron (292)	0.200091	0.886369	3.18444e-09	3.78516e-09	1.501	0.841296	no	control
cbc_lymphocyte	CGE interneuron (293)	0.540269	0.886369	-3.79701e-10	3.75524e-09	1.42152	-0.101113	no	control
cbc_lymphocyte	CGE interneuron (294)	0.556555	0.886369	-5.31209e-10	3.73458e-09	1.42667	-0.142241	no	control
cbc_lymphocyte	CGE interneuron (295)	0.129712	0.797294	4.59963e-09	4.07857e-09	1.53772	1.12776	no	control
cbc_lymphocyte	CGE interneuron (296)	0.746179	0.920532	-2.62208e-09	3.95778e-09	1.30484	-0.662514	no	control
cbc_lymphocyte	Upper rhombic lip (297)	0.534677	0.886369	-4.29599e-10	4.93605e-09	1.69021	-0.0870331	no	control
cbc_lymphocyte	Cerebellar inhibitory (298)	0.523324	0.886369	-2.09012e-10	3.57295e-09	1.38885	-0.0584986	no	control
cbc_lymphocyte	Cerebellar inhibitory (299)	0.714182	0.912016	-2.15729e-09	3.81387e-09	1.39168	-0.565644	no	control
cbc_lymphocyte	Cerebellar inhibitory (300)	0.938947	0.979693	-5.97901e-09	3.86742e-09	1.30728	-1.54599	no	control
cbc_lymphocyte	Cerebellar inhibitory (301)	0.455709	0.886369	4.98628e-10	4.48203e-09	1.64978	0.11125	no	control
cbc_lymphocyte	Cerebellar inhibitory (302)	0.557255	0.886369	-5.09364e-10	3.53694e-09	1.45356	-0.144013	no	control
cbc_lymphocyte	Cerebellar inhibitory (303)	0.621643	0.89819	-1.57528e-09	5.08483e-09	1.47903	-0.3098	no	control
cbc_lymphocyte	Cerebellar inhibitory (304)	0.607433	0.89819	-1.18231e-09	4.33661e-09	1.48054	-0.272635	no	control
cbc_lymphocyte	Cerebellar inhibitory (305)	0.68155	0.907507	-1.94937e-09	4.1297e-09	1.48078	-0.472036	no	control
cbc_lymphocyte	Cerebellar inhibitory (306)	0.611207	0.89819	-1.26852e-09	4.49086e-09	1.48815	-0.282467	no	control
cbc_lymphocyte	Cerebellar inhibitory (307)	0.668266	0.90609	-2.14783e-09	4.93606e-09	1.45657	-0.43513	no	control
cbc_lymphocyte	Upper rhombic lip (308)	0.486078	0.886369	1.78575e-10	5.116e-09	1.58409	0.0349052	no	control
cbc_lymphocyte	Upper rhombic lip (309)	0.817227	0.939505	-3.76276e-09	4.15845e-09	1.46301	-0.904846	no	control
cbc_lymphocyte	Upper rhombic lip (310)	0.905763	0.979693	-5.83656e-09	4.43808e-09	1.4498	-1.31511	no	control
cbc_lymphocyte	Upper rhombic lip (311)	0.727788	0.91777	-2.61662e-09	4.31688e-09	1.53488	-0.606136	no	control
cbc_lymphocyte	Upper rhombic lip (312)	0.796507	0.931954	-3.87003e-09	4.66713e-09	1.53839	-0.82921	no	control
cbc_lymphocyte	Splatter (313)	0.974365	0.993103	-8.87662e-09	4.55397e-09	1.51535	-1.94921	no	control
cbc_lymphocyte	Miscellaneous (314)	0.665183	0.905487	-1.75503e-09	4.1135e-09	1.4449	-0.426651	no	control
cbc_lymphocyte	Lower rhombic lip (315)	0.689443	0.907507	-1.89957e-09	3.84317e-09	1.38743	-0.494273	no	control
cbc_lymphocyte	Lower rhombic lip (316)	0.953797	0.98367	-6.74552e-09	4.00841e-09	1.24824	-1.68284	no	control
cbc_lymphocyte	Lower rhombic lip (317)	0.814496	0.938707	-3.39736e-09	3.79769e-09	1.19518	-0.894588	no	control
cbc_lymphocyte	Lower rhombic lip (318)	0.384722	0.886369	1.23507e-09	4.2138e-09	1.44909	0.293101	no	control
cbc_lymphocyte	Lower rhombic lip (319)	0.471612	0.886369	2.77241e-10	3.8928e-09	1.44471	0.0712191	no	control
cbc_lymphocyte	Lower rhombic lip (320)	0.444253	0.886369	5.50193e-10	3.92448e-09	1.39624	0.140195	no	control
cbc_lymphocyte	Lower rhombic lip (321)	0.901377	0.979693	-4.8658e-09	3.77358e-09	1.23789	-1.28944	no	control
cbc_lymphocyte	Lower rhombic lip (322)	0.87211	0.966532	-3.7728e-09	3.3199e-09	1.18276	-1.13642	no	control
cbc_lymphocyte	Mammillary body (323)	0.574676	0.886369	-6.86742e-10	3.64722e-09	1.27849	-0.188292	no	control
cbc_lymphocyte	Mammillary body (324)	0.774501	0.920532	-2.97889e-09	3.95209e-09	1.23068	-0.753751	no	control
cbc_lymphocyte	Mammillary body (325)	0.748529	0.920532	-2.5429e-09	3.79613e-09	1.25978	-0.669867	no	control
cbc_lymphocyte	Mammillary body (326)	0.928947	0.979693	-4.7778e-09	3.25465e-09	1.05024	-1.46799	no	control
cbc_lymphocyte	Mammillary body (327)	0.989726	0.993103	-7.06482e-09	3.05017e-09	1.01218	-2.3162	no	control
cbc_lymphocyte	Mammillary body (328)	0.805943	0.935977	-2.83966e-09	3.29029e-09	1.1369	-0.863043	no	control
cbc_lymphocyte	Mammillary body (329)	0.937831	0.979693	-4.43313e-09	2.88462e-09	1.10353	-1.53682	no	control
cbc_lymphocyte	Mammillary body (330)	0.70513	0.910975	-1.95617e-09	3.62781e-09	1.15395	-0.539214	no	control
cbc_lymphocyte	Mammillary body (331)	0.163324	0.885793	4.80299e-09	4.89657e-09	1.35243	0.980888	no	control
cbc_lymphocyte	Mammillary body (332)	0.941152	0.979693	-5.57768e-09	3.56511e-09	1.03858	-1.56452	no	control
cbc_lymphocyte	Mammillary body (333)	0.590407	0.89716	-9.90968e-10	4.33507e-09	1.17865	-0.228593	no	control
cbc_lymphocyte	Splatter (334)	0.519872	0.886369	-1.9117e-10	3.83633e-09	1.3775	-0.0498315	no	control
cbc_lymphocyte	Splatter (335)	0.206138	0.886369	3.56644e-09	4.34987e-09	1.31298	0.819895	no	control
cbc_lymphocyte	Splatter (336)	0.776761	0.920532	-2.74711e-09	3.60845e-09	1.25051	-0.7613	no	control
cbc_lymphocyte	Splatter (337)	0.26748	0.886369	2.74613e-09	4.42603e-09	1.48059	0.620451	no	control
cbc_lymphocyte	Splatter (338)	0.295759	0.886369	2.09297e-09	3.90016e-09	1.4204	0.536637	no	control
cbc_lymphocyte	Splatter (339)	0.847975	0.957742	-4.33e-09	4.21293e-09	1.31181	-1.02779	no	control
cbc_lymphocyte	Splatter (340)	0.162007	0.885793	5.9696e-09	6.05288e-09	1.90513	0.986242	no	control
cbc_lymphocyte	Splatter (341)	0.926082	0.979693	-5.24e-09	3.62074e-09	1.32313	-1.44722	no	control
cbc_lymphocyte	Splatter (342)	0.36896	0.886369	1.35283e-09	4.04299e-09	1.43388	0.33461	no	control
cbc_lymphocyte	Splatter (343)	0.244893	0.886369	3.38046e-09	4.89459e-09	1.47361	0.690651	no	control
cbc_lymphocyte	Splatter (344)	0.656318	0.905487	-1.50594e-09	3.74208e-09	1.37764	-0.402434	no	control
cbc_lymphocyte	Splatter (345)	0.227391	0.886369	3.49618e-09	4.67738e-09	1.5655	0.747466	no	control
cbc_lymphocyte	Splatter (346)	0.705462	0.910975	-1.88824e-09	3.4956e-09	1.18965	-0.540175	no	control
cbc_lymphocyte	Splatter (347)	0.424774	0.886369	7.66932e-10	4.04297e-09	1.39246	0.189695	no	control
cbc_lymphocyte	Splatter (348)	0.68237	0.907507	-1.46353e-09	3.08543e-09	1.25386	-0.474337	no	control
cbc_lymphocyte	Splatter (349)	0.0686176	0.681851	6.29596e-09	4.23638e-09	1.51147	1.48617	no	control
cbc_lymphocyte	Splatter (350)	0.18694	0.886369	5.1032e-09	5.7389e-09	1.60076	0.88923	no	control
cbc_lymphocyte	Splatter (351)	0.619951	0.89819	-1.0477e-09	3.43111e-09	1.34044	-0.305353	no	control
cbc_lymphocyte	Splatter (352)	0.564267	0.886369	-8.96416e-10	5.54042e-09	1.71432	-0.161796	no	control
cbc_lymphocyte	Splatter (353)	0.423436	0.886369	9.47366e-10	4.90582e-09	1.7609	0.19311	no	control
cbc_lymphocyte	Splatter (354)	0.480642	0.886369	1.9273e-10	3.97039e-09	1.52445	0.0485417	no	control
cbc_lymphocyte	Splatter (355)	0.63774	0.899553	-1.42531e-09	4.04432e-09	1.40989	-0.352424	no	control
cbc_lymphocyte	Splatter (356)	0.445271	0.886369	5.39376e-10	3.91939e-09	1.32444	0.137617	no	control
cbc_lymphocyte	Splatter (357)	0.055255	0.60649	6.53486e-09	4.09477e-09	1.57658	1.5959	no	control
cbc_lymphocyte	Splatter (358)	0.245024	0.886369	2.75637e-09	3.99339e-09	1.51271	0.690232	no	control
cbc_lymphocyte	Splatter (359)	0.0240357	0.37948	1.21592e-08	6.15117e-09	1.83601	1.97674	no	control
cbc_lymphocyte	Splatter (360)	0.561837	0.886369	-6.26762e-10	4.02731e-09	1.43108	-0.155628	no	control
cbc_lymphocyte	Splatter (361)	0.358943	0.886369	1.37262e-09	3.79926e-09	1.48366	0.361285	no	control
cbc_lymphocyte	Splatter (362)	0.560302	0.886369	-6.09173e-10	4.0147e-09	1.6106	-0.151736	no	control
cbc_lymphocyte	Splatter (363)	0.55891	0.886369	-7.10293e-10	4.79261e-09	1.30793	-0.148206	no	control
cbc_lymphocyte	Splatter (364)	0.257126	0.886369	2.30861e-09	3.53956e-09	1.26373	0.652232	no	control
cbc_lymphocyte	Splatter (365)	0.560163	0.886369	-6.04328e-10	3.99209e-09	1.47429	-0.151381	no	control
cbc_lymphocyte	Splatter (366)	0.0911896	0.726242	5.70261e-09	4.27654e-09	1.53546	1.33347	no	control
cbc_lymphocyte	Splatter (367)	0.392486	0.886369	1.08192e-09	3.96532e-09	1.50382	0.272845	no	control
cbc_lymphocyte	Splatter (368)	0.633214	0.89819	-1.30506e-09	3.83413e-09	1.45658	-0.340379	no	control
cbc_lymphocyte	Splatter (369)	0.416167	0.886369	8.14671e-10	3.84809e-09	1.45915	0.211708	no	control
cbc_lymphocyte	Splatter (370)	0.0445085	0.539959	7.2105e-09	4.23996e-09	1.63583	1.70061	no	control
cbc_lymphocyte	Splatter (371)	0.0574839	0.616281	8.3269e-09	5.28272e-09	1.7073	1.57625	no	control
cbc_lymphocyte	Thalamic excitatory (372)	0.442122	0.886369	5.53366e-10	3.80082e-09	1.29071	0.145591	no	control
cbc_lymphocyte	Splatter (373)	0.214041	0.886369	3.36778e-09	4.24968e-09	1.42825	0.79248	no	control
cbc_lymphocyte	Splatter (374)	0.0686075	0.681851	7.10015e-09	4.77725e-09	1.73971	1.48624	no	control
cbc_lymphocyte	Splatter (375)	0.135642	0.808084	4.86954e-09	4.42641e-09	1.47945	1.10011	no	control
cbc_lymphocyte	Splatter (376)	0.977064	0.993103	-6.12112e-09	3.06582e-09	1.26245	-1.99657	no	control
cbc_lymphocyte	Splatter (377)	0.821361	0.94191	-4.56116e-09	4.95473e-09	1.35426	-0.920566	no	control
cbc_lymphocyte	Splatter (378)	0.359764	0.886369	1.85109e-09	5.15493e-09	1.46724	0.359091	no	control
cbc_lymphocyte	Splatter (379)	0.0950962	0.730656	7.0555e-09	5.38583e-09	1.68229	1.31001	no	control
cbc_lymphocyte	Splatter (380)	0.0739535	0.681851	8.35309e-09	5.77284e-09	1.65359	1.44696	no	control
cbc_lymphocyte	Splatter (381)	0.233455	0.886369	3.21663e-09	4.42139e-09	1.52398	0.727514	no	control
cbc_lymphocyte	Splatter (382)	0.733446	0.91777	-2.16243e-09	3.4695e-09	1.14639	-0.623267	no	control
cbc_lymphocyte	Splatter (383)	0.0913711	0.726242	5.39055e-09	4.04587e-09	1.29461	1.33236	no	control
cbc_lymphocyte	Splatter (384)	0.114875	0.778782	6.26674e-09	5.21791e-09	1.67437	1.20101	no	control
cbc_lymphocyte	Splatter (385)	0.674689	0.907507	-1.57519e-09	3.47802e-09	1.11947	-0.452899	no	control
cbc_lymphocyte	Splatter (386)	0.480177	0.886369	1.55874e-10	3.13564e-09	1.25761	0.0497104	no	control
cbc_lymphocyte	Splatter (387)	0.31167	0.886369	2.27069e-09	4.62348e-09	1.44782	0.491122	no	control
cbc_lymphocyte	Splatter (388)	0.469728	0.886369	3.88658e-10	5.11708e-09	1.70079	0.075953	no	control
cbc_lymphocyte	Splatter (389)	0.297807	0.886369	2.34726e-09	4.4228e-09	1.51429	0.530719	no	control
cbc_lymphocyte	Splatter (390)	0.239407	0.886369	3.55964e-09	5.02624e-09	1.83716	0.708212	no	control
cbc_lymphocyte	Splatter (391)	0.0905059	0.726242	8.71055e-09	6.51185e-09	1.60027	1.33765	no	control
cbc_lymphocyte	Splatter (392)	0.571099	0.886369	-5.89908e-10	3.2924e-09	1.08052	-0.179173	no	control
cbc_lymphocyte	Splatter (393)	0.931174	0.979693	-5.1064e-09	3.4396e-09	1.17406	-1.48459	no	control
cbc_lymphocyte	Splatter (394)	0.601848	0.897903	-1.13171e-09	4.38418e-09	1.65029	-0.258134	no	control
cbc_lymphocyte	Splatter (395)	0.568863	0.886369	-5.94654e-10	3.4278e-09	1.39387	-0.17348	no	control
cbc_lymphocyte	Splatter (396)	0.0186565	0.330794	8.33389e-09	4.00221e-09	1.52302	2.08232	no	control
cbc_lymphocyte	Splatter (397)	0.556266	0.886369	-5.98471e-10	4.22921e-09	1.4331	-0.141509	no	control
cbc_lymphocyte	Splatter (398)	0.378759	0.886369	1.2629e-09	4.09046e-09	1.42348	0.308743	no	control
cbc_lymphocyte	Splatter (399)	0.0490981	0.580365	7.27591e-09	4.39988e-09	1.66249	1.65366	no	control
cbc_lymphocyte	Splatter (400)	0.774932	0.920532	-2.65952e-09	3.52167e-09	1.25544	-0.755187	no	control
cbc_lymphocyte	Miscellaneous (401)	0.598991	0.897701	-1.08036e-09	4.30874e-09	1.58944	-0.250737	no	control
cbc_lymphocyte	Splatter (402)	0.382165	0.886369	1.13907e-09	3.79944e-09	1.38364	0.2998	no	control
cbc_lymphocyte	Splatter (403)	0.43381	0.886369	6.99919e-10	4.19911e-09	1.42085	0.166683	no	control
cbc_lymphocyte	Miscellaneous (404)	0.956902	0.984669	-6.12587e-09	3.57025e-09	1.12344	-1.71581	no	control
cbc_lymphocyte	Amygdala excitatory (405)	0.878004	0.966532	-4.14443e-09	3.55724e-09	1.13067	-1.16507	no	control
cbc_lymphocyte	Amygdala excitatory (406)	0.450737	0.886369	4.03485e-10	3.2592e-09	1.13348	0.123799	no	control
cbc_lymphocyte	Amygdala excitatory (407)	0.934167	0.979693	-4.16943e-09	2.76567e-09	1.01261	-1.50756	no	control
cbc_lymphocyte	Amygdala excitatory (408)	0.0617507	0.646979	8.97691e-09	5.82825e-09	1.7717	1.54024	no	control
cbc_lymphocyte	Splatter (409)	0.749971	0.920532	-3.36847e-09	4.99478e-09	1.40263	-0.674398	no	control
cbc_lymphocyte	Splatter (410)	0.0526619	0.592125	1.04208e-08	6.43428e-09	1.84749	1.61957	no	control
cbc_lymphocyte	Splatter (411)	0.0913365	0.726242	6.59231e-09	4.94706e-09	1.65145	1.33257	no	control
cbc_lymphocyte	Splatter (412)	0.687525	0.907507	-1.92307e-09	3.93388e-09	1.077	-0.488847	no	control
cbc_lymphocyte	Splatter (413)	0.560181	0.886369	-5.75076e-10	3.79771e-09	1.05647	-0.151427	no	control
cbc_lymphocyte	Splatter (414)	0.851788	0.957742	-3.81773e-09	3.65636e-09	1.17817	-1.04413	no	control
cbc_lymphocyte	Splatter (415)	0.416625	0.886369	1.11953e-09	5.31758e-09	1.87806	0.210535	no	control
cbc_lymphocyte	Splatter (416)	0.609178	0.89819	-1.28426e-09	4.63335e-09	1.61602	-0.277178	no	control
cbc_lymphocyte	Splatter (417)	0.599765	0.897701	-1.20095e-09	4.75174e-09	1.34526	-0.25274	no	control
cbc_lymphocyte	Splatter (418)	0.974186	0.993103	-6.59984e-09	3.39111e-09	1.25727	-1.94622	no	control
cbc_lymphocyte	Amygdala excitatory (419)	0.99456	0.99456	-7.01283e-09	2.7539e-09	0.944565	-2.5465	no	control
cbc_lymphocyte	Splatter (420)	0.878475	0.966532	-4.72843e-09	4.0504e-09	1.25076	-1.1674	no	control
cbc_lymphocyte	Splatter (421)	0.981785	0.993103	-8.08372e-09	3.86394e-09	1.24872	-2.09209	no	control
cbc_lymphocyte	Splatter (422)	0.625328	0.89819	-1.49791e-09	4.68825e-09	1.31913	-0.319504	no	control
cbc_lymphocyte	Splatter (423)	0.735473	0.91777	-2.43922e-09	3.87516e-09	1.1151	-0.62945	no	control
cbc_lymphocyte	Splatter (424)	0.905182	0.979693	-4.72359e-09	3.60125e-09	1.16272	-1.31165	no	control
cbc_lymphocyte	Splatter (425)	0.594939	0.89716	-1.02343e-09	4.25953e-09	1.34898	-0.240268	no	control
cbc_lymphocyte	Eccentric medium spiny neuron (426)	0.91763	0.979693	-4.10567e-09	2.9552e-09	1.01624	-1.3893	no	control
cbc_lymphocyte	Medium spiny neuron (427)	0.73287	0.91777	-2.18974e-09	3.52321e-09	1.12654	-0.621518	no	control
cbc_lymphocyte	Splatter (428)	0.984769	0.993103	-7.50305e-09	3.46717e-09	1.09772	-2.16403	no	control
cbc_lymphocyte	Splatter (429)	0.242488	0.886369	3.25678e-09	4.66373e-09	1.33949	0.69832	no	control
cbc_lymphocyte	Medium spiny neuron (430)	0.901762	0.979693	-4.4438e-09	3.4404e-09	1.18791	-1.29165	no	control
cbc_lymphocyte	Splatter (431)	0.510123	0.886369	-1.06704e-10	4.20475e-09	1.19895	-0.025377	no	control
cbc_lymphocyte	Splatter (432)	0.678384	0.907507	-1.84446e-09	3.98212e-09	1.21249	-0.463184	no	control
cbc_lymphocyte	Midbrain-derived inhibitory (433)	0.987147	0.993103	-8.11118e-09	3.63626e-09	1.13126	-2.23064	no	control
cbc_lymphocyte	Midbrain-derived inhibitory (434)	0.316322	0.886369	1.69851e-09	3.5533e-09	1.32788	0.478008	no	control
cbc_lymphocyte	Midbrain-derived inhibitory (435)	0.481546	0.886369	1.59774e-10	3.45277e-09	1.24731	0.0462743	no	control
cbc_lymphocyte	Midbrain-derived inhibitory (436)	0.900061	0.979693	-4.06552e-09	3.17149e-09	1.17915	-1.2819	no	control
cbc_lymphocyte	Midbrain-derived inhibitory (437)	0.77331	0.920532	-2.32075e-09	3.09519e-09	1.17552	-0.749791	no	control
cbc_lymphocyte	Midbrain-derived inhibitory (438)	0.264029	0.886369	2.17316e-09	3.44414e-09	1.24495	0.630974	no	control
cbc_lymphocyte	Midbrain-derived inhibitory (439)	0.847123	0.957742	-3.79313e-09	3.70362e-09	1.21681	-1.02417	no	control
cbc_lymphocyte	Midbrain-derived inhibitory (440)	0.874839	0.966532	-3.85984e-09	3.35765e-09	1.14324	-1.14957	no	control
cbc_lymphocyte	Midbrain-derived inhibitory (441)	0.62632	0.89819	-1.07064e-09	3.3237e-09	1.24316	-0.322123	no	control
cbc_lymphocyte	Midbrain-derived inhibitory (442)	0.578752	0.886369	-6.65009e-10	3.34676e-09	1.20958	-0.198703	no	control
cbc_lymphocyte	Midbrain-derived inhibitory (443)	0.531714	0.886369	-2.58459e-10	3.24781e-09	1.21556	-0.0795796	no	control
cbc_lymphocyte	Midbrain-derived inhibitory (444)	0.648069	0.902597	-1.29524e-09	3.40753e-09	1.24018	-0.380111	no	control
cbc_lymphocyte	Thalamic excitatory (445)	0.461336	0.886369	3.86856e-10	3.98536e-09	1.32493	0.0970693	no	control
cbc_lymphocyte	Thalamic excitatory (446)	0.351561	0.886369	1.83735e-09	4.82105e-09	1.3934	0.38111	no	control
cbc_lymphocyte	Thalamic excitatory (447)	0.276864	0.886369	3.21951e-09	5.43668e-09	1.59171	0.592184	no	control
cbc_lymphocyte	Thalamic excitatory (448)	0.212374	0.886369	3.9068e-09	4.89444e-09	1.31921	0.798212	no	control
cbc_lymphocyte	Thalamic excitatory (449)	0.480537	0.886369	2.63227e-10	5.39336e-09	1.32536	0.0488057	no	control
cbc_lymphocyte	Thalamic excitatory (450)	0.511261	0.886369	-1.55334e-10	5.50233e-09	1.3762	-0.0282305	no	control
cbc_lymphocyte	Thalamic excitatory (451)	0.671236	0.907448	-2.23059e-09	5.03146e-09	1.22364	-0.443329	no	control
cbc_lymphocyte	Thalamic excitatory (452)	0.359301	0.886369	1.86843e-09	5.18536e-09	1.60897	0.360327	no	control
cbc_lymphocyte	Thalamic excitatory (453)	0.397579	0.886369	1.48787e-09	5.73097e-09	1.32782	0.25962	no	control
cbc_lymphocyte	Thalamic excitatory (454)	0.477324	0.886369	3.45713e-10	6.07885e-09	1.44735	0.0568714	no	control
cbc_lymphocyte	Thalamic excitatory (455)	0.426874	0.886369	9.56048e-10	5.18635e-09	1.34332	0.184339	no	control
cbc_lymphocyte	Thalamic excitatory (456)	0.736605	0.91777	-2.77096e-09	4.37811e-09	1.17733	-0.632913	no	control
cbc_lymphocyte	Thalamic excitatory (457)	0.440621	0.886369	6.86341e-10	4.59415e-09	1.21815	0.149395	no	control
cbc_lymphocyte	Thalamic excitatory (458)	0.424893	0.886369	9.46461e-10	4.99737e-09	1.31018	0.189392	no	control
cbc_lymphocyte	Thalamic excitatory (459)	0.504123	0.886369	-4.71057e-11	4.55737e-09	1.13263	-0.0103362	no	control
cbc_lymphocyte	Thalamic excitatory (460)	0.604595	0.89819	-9.01892e-10	3.40003e-09	0.971953	-0.26526	no	control
cbc_neutrophil	Miscellaneous (0)	0.240461	0.999709	3.87763e-09	5.50158e-09	2.49069	0.704821	no	control
cbc_neutrophil	Miscellaneous (1)	0.131152	0.999709	6.49059e-09	5.7902e-09	2.53155	1.12096	no	control
cbc_neutrophil	Miscellaneous (2)	0.108955	0.999709	6.98214e-09	5.66683e-09	2.5547	1.23211	no	control
cbc_neutrophil	Miscellaneous (3)	1.63896e-05	0.0075556	3.06748e-08	7.38573e-09	3.13128	4.15325	yes	control
cbc_neutrophil	Microglia (4)	0.00129449	0.0745949	2.14624e-08	7.12388e-09	2.79934	3.01274	no	control
cbc_neutrophil	Microglia (5)	0.00206741	0.105897	1.7637e-08	6.15025e-09	2.64907	2.86769	no	control
cbc_neutrophil	Microglia (6)	0.000220807	0.0339306	2.14605e-08	6.10737e-09	2.7485	3.51388	yes	control
cbc_neutrophil	Microglia (7)	0.00122933	0.0745949	1.82712e-08	6.03332e-09	2.63402	3.02838	no	control
cbc_neutrophil	Microglia (8)	0.000847688	0.0745949	1.87261e-08	5.96567e-09	2.60641	3.13898	no	control
cbc_neutrophil	Microglia (9)	0.000673013	0.0745949	2.04987e-08	6.3939e-09	2.74617	3.20598	no	control
cbc_neutrophil	Microglia (10)	0.00245099	0.112991	1.64618e-08	5.85122e-09	2.56066	2.81341	no	control
cbc_neutrophil	Microglia (11)	0.00113989	0.0745949	1.80209e-08	5.90628e-09	2.59575	3.05113	no	control
cbc_neutrophil	Microglia (12)	5.91414e-05	0.0136321	2.40689e-08	6.25223e-09	2.77939	3.84966	yes	control
cbc_neutrophil	Vascular (13)	0.160593	0.999709	4.82344e-09	4.86222e-09	2.26812	0.992023	no	control
cbc_neutrophil	Vascular (14)	0.091914	0.999709	7.32086e-09	5.5083e-09	2.29831	1.32906	no	control
cbc_neutrophil	Vascular (15)	0.116208	0.999709	6.83571e-09	5.7243e-09	2.30219	1.19416	no	control
cbc_neutrophil	Vascular (16)	0.0967917	0.999709	6.9705e-09	5.36171e-09	2.25974	1.30005	no	control
cbc_neutrophil	Vascular (17)	0.00642707	0.269353	1.74291e-08	7.00587e-09	2.58695	2.48779	no	control
cbc_neutrophil	Vascular (18)	0.0717587	0.999709	8.13701e-09	5.56256e-09	2.36981	1.46282	no	control
cbc_neutrophil	Vascular (19)	0.209531	0.999709	3.39643e-09	4.20324e-09	2.2104	0.80805	no	control
cbc_neutrophil	Vascular (20)	0.681984	0.999709	-1.96665e-09	4.15557e-09	1.99888	-0.473255	no	control
cbc_neutrophil	Vascular (21)	0.225763	0.999709	3.07296e-09	4.08165e-09	2.17141	0.752873	no	control
cbc_neutrophil	Vascular (22)	0.110612	0.999709	5.46398e-09	4.46666e-09	2.12047	1.22328	no	control
cbc_neutrophil	Vascular (23)	0.401853	0.999709	1.21479e-09	4.88743e-09	2.093	0.248553	no	control
cbc_neutrophil	Fibroblast (24)	0.189985	0.999709	4.88514e-09	5.56425e-09	2.05347	0.87795	no	control
cbc_neutrophil	Fibroblast (25)	0.247909	0.999709	3.54707e-09	5.20797e-09	1.95695	0.681085	no	control
cbc_neutrophil	Fibroblast (26)	0.212524	0.999709	4.24549e-09	5.32221e-09	1.99545	0.797694	no	control
cbc_neutrophil	Fibroblast (27)	0.150399	0.999709	5.47377e-09	5.29008e-09	2.01504	1.03472	no	control
cbc_neutrophil	Fibroblast (28)	0.166567	0.999709	5.72134e-09	5.91157e-09	2.15287	0.967821	no	control
cbc_neutrophil	Fibroblast (29)	0.713913	0.999709	-3.04925e-09	5.39831e-09	1.88835	-0.564853	no	control
cbc_neutrophil	Fibroblast (30)	0.291522	0.999709	2.68716e-09	4.89514e-09	1.86974	0.548945	no	control
cbc_neutrophil	Fibroblast (31)	0.634902	0.999709	-1.59828e-09	4.63451e-09	1.81695	-0.344865	no	control
cbc_neutrophil	Oligodendrocyte precursor (32)	0.0953216	0.999709	6.28441e-09	4.8021e-09	1.38266	1.30868	no	control
cbc_neutrophil	Oligodendrocyte precursor (33)	0.196572	0.999709	4.82486e-09	5.65019e-09	1.59495	0.853929	no	control
cbc_neutrophil	Oligodendrocyte precursor (34)	0.149178	0.999709	5.13364e-09	4.93636e-09	1.45732	1.03996	no	control
cbc_neutrophil	Oligodendrocyte precursor (35)	0.197161	0.999709	4.47249e-09	5.2506e-09	1.5269	0.851805	no	control
cbc_neutrophil	Oligodendrocyte precursor (36)	0.305148	0.999709	2.91435e-09	5.71832e-09	1.66543	0.509652	no	control
cbc_neutrophil	Committed oligodendrocyte precursor (37)	0.795796	0.999709	-3.58802e-09	4.34018e-09	1.51402	-0.8267	no	control
cbc_neutrophil	Committed oligodendrocyte precursor (38)	0.513907	0.999709	-1.70517e-10	4.89061e-09	1.79955	-0.0348662	no	control
cbc_neutrophil	Committed oligodendrocyte precursor (39)	0.195208	0.999709	6.26603e-09	7.29574e-09	1.9483	0.858861	no	control
cbc_neutrophil	Oligodendrocyte (40)	0.319554	0.999709	3.41387e-09	7.27987e-09	1.85743	0.468946	no	control
cbc_neutrophil	Committed oligodendrocyte precursor (41)	0.215786	0.999709	5.85645e-09	7.44618e-09	2.03022	0.786503	no	control
cbc_neutrophil	Committed oligodendrocyte precursor (42)	0.18908	0.999709	6.79585e-09	7.71125e-09	2.04856	0.88129	no	control
cbc_neutrophil	Committed oligodendrocyte precursor (43)	0.30512	0.999709	3.74558e-09	7.34814e-09	1.95699	0.509731	no	control
cbc_neutrophil	Oligodendrocyte (44)	0.303629	0.999709	3.84843e-09	7.48734e-09	1.93059	0.513992	no	control
cbc_neutrophil	Oligodendrocyte (45)	0.28895	0.999709	4.26482e-09	7.66427e-09	1.92528	0.556456	no	control
cbc_neutrophil	Oligodendrocyte (46)	0.182945	0.999709	7.42159e-09	8.20792e-09	2.05743	0.904198	no	control
cbc_neutrophil	Oligodendrocyte (47)	0.368448	0.999709	2.61385e-09	7.7801e-09	1.91751	0.335967	no	control
cbc_neutrophil	Oligodendrocyte (48)	0.319419	0.999709	3.29913e-09	7.02951e-09	1.72893	0.469325	no	control
cbc_neutrophil	Oligodendrocyte (49)	0.371252	0.999709	2.56802e-09	7.81647e-09	1.90663	0.328539	no	control
cbc_neutrophil	Oligodendrocyte (50)	0.439263	0.999709	1.01399e-09	6.63441e-09	1.58293	0.152837	no	control
cbc_neutrophil	Bergmann glia (51)	0.852717	0.999709	-3.45199e-09	3.29339e-09	1.55222	-1.04816	no	control
cbc_neutrophil	Astrocyte (52)	0.814542	0.999709	-3.58213e-09	4.00346e-09	1.69601	-0.894759	no	control
cbc_neutrophil	Astrocyte (53)	0.505409	0.999709	-5.67427e-11	4.1846e-09	1.73244	-0.0135599	no	control
cbc_neutrophil	Astrocyte (54)	0.591255	0.999709	-8.82499e-10	3.82408e-09	1.62813	-0.230774	no	control
cbc_neutrophil	Astrocyte (55)	0.784663	0.999709	-3.17239e-09	4.02567e-09	1.56921	-0.788039	no	control
cbc_neutrophil	Astrocyte (56)	0.519037	0.999709	-1.94381e-10	4.07191e-09	1.78357	-0.047737	no	control
cbc_neutrophil	Astrocyte (57)	0.776245	0.999709	-2.81938e-09	3.7118e-09	1.59656	-0.759572	no	control
cbc_neutrophil	Astrocyte (58)	0.698902	0.999709	-2.13476e-09	4.09549e-09	1.73215	-0.521246	no	control
cbc_neutrophil	Astrocyte (59)	0.544546	0.999709	-4.61028e-10	4.12021e-09	1.8868	-0.111894	no	control
cbc_neutrophil	Astrocyte (60)	0.401012	0.999709	1.0178e-09	4.05936e-09	1.83491	0.250728	no	control
cbc_neutrophil	Astrocyte (61)	0.792166	0.999709	-3.27814e-09	4.02739e-09	1.71391	-0.81396	no	control
cbc_neutrophil	Astrocyte (62)	0.791438	0.999709	-3.37733e-09	4.16225e-09	1.77433	-0.811419	no	control
cbc_neutrophil	Astrocyte (63)	0.804626	0.999709	-3.19086e-09	3.71782e-09	1.73333	-0.858261	no	control
cbc_neutrophil	Astrocyte (64)	0.957148	0.999709	-5.7916e-09	3.37013e-09	1.35518	-1.71851	no	control
cbc_neutrophil	Ependymal (65)	0.527545	0.999709	-2.76172e-10	3.99664e-09	1.64348	-0.069101	no	control
cbc_neutrophil	Ependymal (66)	0.641895	0.999709	-2.00745e-09	5.52211e-09	1.72324	-0.363529	no	control
cbc_neutrophil	Ependymal (67)	0.620836	0.999709	-1.48611e-09	4.8301e-09	1.62893	-0.307678	no	control
cbc_neutrophil	Ependymal (68)	0.620634	0.999709	-1.6895e-09	5.50062e-09	1.83036	-0.307147	no	control
cbc_neutrophil	Ependymal (69)	0.841245	0.999709	-4.88573e-09	4.88774e-09	1.69616	-0.999589	no	control
cbc_neutrophil	Ependymal (70)	0.22761	0.999709	5.44197e-09	7.28763e-09	1.80811	0.746741	no	control
cbc_neutrophil	Ependymal (71)	0.306438	0.999709	3.49363e-09	6.90479e-09	1.73455	0.505972	no	control
cbc_neutrophil	Ependymal (72)	0.335932	0.999709	2.85698e-09	6.74468e-09	1.66337	0.423591	no	control
cbc_neutrophil	Ependymal (73)	0.244704	0.999709	4.94741e-09	7.15719e-09	1.74545	0.69125	no	control
cbc_neutrophil	Ependymal (74)	0.241566	0.999709	5.0718e-09	7.23225e-09	1.77029	0.701276	no	control
cbc_neutrophil	Committed oligodendrocyte precursor (75)	0.984658	0.999709	-8.7832e-09	4.06413e-09	1.76747	-2.16115	no	control
cbc_neutrophil	Choroid plexus (76)	0.973448	0.999709	-7.74899e-09	4.00658e-09	1.56174	-1.93407	no	control
cbc_neutrophil	Choroid plexus (77)	0.999709	0.999709	-1.15168e-08	3.34763e-09	1.40494	-3.44029	no	control
cbc_neutrophil	Choroid plexus (78)	0.732694	0.999709	-2.91318e-09	4.69127e-09	1.53454	-0.62098	no	control
cbc_neutrophil	Choroid plexus (79)	0.931658	0.999709	-5.87218e-09	3.94568e-09	1.47639	-1.48826	no	control
cbc_neutrophil	Choroid plexus (80)	0.983727	0.999709	-7.59326e-09	3.55216e-09	1.47015	-2.13765	no	control
cbc_neutrophil	Choroid plexus (81)	0.722703	0.999709	-2.81452e-09	4.76319e-09	1.58631	-0.590889	no	control
cbc_neutrophil	Choroid plexus (82)	0.865295	0.999709	-3.77756e-09	3.42039e-09	1.64834	-1.10442	no	control
cbc_neutrophil	Deep-layer near-projecting (83)	0.196824	0.999709	2.79022e-09	3.271e-09	1.38452	0.853019	no	control
cbc_neutrophil	Deep-layer corticothalamic and 6b (84)	0.381605	0.999709	9.11507e-10	3.02556e-09	1.31693	0.301268	no	control
cbc_neutrophil	Deep-layer near-projecting (85)	0.393215	0.999709	7.61547e-10	2.81067e-09	1.30883	0.270948	no	control
cbc_neutrophil	Deep-layer near-projecting (86)	0.214797	0.999709	2.85653e-09	3.61639e-09	1.52956	0.789887	no	control
cbc_neutrophil	Deep-layer near-projecting (87)	0.595386	0.999709	-7.54775e-10	3.12637e-09	1.32857	-0.241422	no	control
cbc_neutrophil	Deep-layer near-projecting (88)	0.353641	0.999709	1.18852e-09	3.16509e-09	1.35538	0.375508	no	control
cbc_neutrophil	Deep-layer near-projecting (89)	0.237991	0.999709	2.35642e-09	3.30596e-09	1.38247	0.71278	no	control
cbc_neutrophil	Deep-layer near-projecting (90)	0.577681	0.999709	-6.48117e-10	3.30733e-09	1.34279	-0.195964	no	control
cbc_neutrophil	Deep-layer near-projecting (91)	0.52387	0.999709	-1.97759e-10	3.30323e-09	1.39166	-0.0598683	no	control
cbc_neutrophil	Deep-layer near-projecting (92)	0.223734	0.999709	2.93803e-09	3.86764e-09	1.48382	0.759643	no	control
cbc_neutrophil	Deep-layer near-projecting (93)	0.219204	0.999709	2.87605e-09	3.71159e-09	1.48127	0.774885	no	control
cbc_neutrophil	Deep-layer near-projecting (94)	0.219447	0.999709	2.84244e-09	3.6721e-09	1.47979	0.774064	no	control
cbc_neutrophil	Deep-layer near-projecting (95)	0.689602	0.999709	-1.43715e-09	2.90497e-09	1.26225	-0.494721	no	control
cbc_neutrophil	Deep-layer near-projecting (96)	0.530946	0.999709	-2.13938e-10	2.75526e-09	1.2885	-0.0776472	no	control
cbc_neutrophil	Deep-layer corticothalamic and 6b (97)	0.888123	0.999709	-3.22677e-09	2.65228e-09	1.32826	-1.2166	no	control
cbc_neutrophil	Deep-layer corticothalamic and 6b (98)	0.480032	0.999709	1.45968e-10	2.9151e-09	1.32263	0.0500731	no	control
cbc_neutrophil	Deep-layer corticothalamic and 6b (99)	0.868485	0.999709	-3.09143e-09	2.76204e-09	1.23847	-1.11926	no	control
cbc_neutrophil	Deep-layer corticothalamic and 6b (100)	0.920839	0.999709	-3.97396e-09	2.81694e-09	1.18744	-1.41074	no	control
cbc_neutrophil	Deep-layer corticothalamic and 6b (101)	0.970396	0.999709	-4.92881e-09	2.61247e-09	1.1532	-1.88665	no	control
cbc_neutrophil	Deep-layer corticothalamic and 6b (102)	0.93378	0.999709	-3.73569e-09	2.48292e-09	1.16046	-1.50455	no	control
cbc_neutrophil	Deep-layer corticothalamic and 6b (103)	0.836556	0.999709	-2.64277e-09	2.6956e-09	1.17215	-0.980401	no	control
cbc_neutrophil	Deep-layer corticothalamic and 6b (104)	0.919473	0.999709	-3.54032e-09	2.52603e-09	1.08295	-1.40154	no	control
cbc_neutrophil	Deep-layer corticothalamic and 6b (105)	0.911035	0.999709	-3.98049e-09	2.95474e-09	1.23186	-1.34716	no	control
cbc_neutrophil	Deep-layer corticothalamic and 6b (106)	0.718383	0.999709	-1.91151e-09	3.30687e-09	1.32922	-0.578043	no	control
cbc_neutrophil	Deep-layer corticothalamic and 6b (107)	0.187003	0.999709	3.18874e-09	3.5869e-09	1.54566	0.888995	no	control
cbc_neutrophil	Deep-layer corticothalamic and 6b (108)	0.580708	0.999709	-5.93623e-10	2.91413e-09	1.30662	-0.203705	no	control
cbc_neutrophil	Deep-layer corticothalamic and 6b (109)	0.844438	0.999709	-2.93997e-09	2.90262e-09	1.23554	-1.01287	no	control
cbc_neutrophil	Deep-layer corticothalamic and 6b (110)	0.792437	0.999709	-2.19458e-09	2.69305e-09	1.19238	-0.814905	no	control
cbc_neutrophil	Deep-layer corticothalamic and 6b (111)	0.943435	0.999709	-4.18067e-09	2.63885e-09	1.12209	-1.58428	no	control
cbc_neutrophil	Deep-layer corticothalamic and 6b (112)	0.973861	0.999709	-4.63915e-09	2.39028e-09	1.08322	-1.94084	no	control
cbc_neutrophil	Miscellaneous (113)	0.40147	0.999709	7.92371e-10	3.17529e-09	1.42405	0.249543	no	control
cbc_neutrophil	Miscellaneous (114)	0.054418	0.999709	6.26346e-09	3.90624e-09	1.67131	1.60345	no	control
cbc_neutrophil	Hippocampal CA1-3 (115)	0.0683663	0.999709	7.51592e-09	5.05079e-09	1.52219	1.48807	no	control
cbc_neutrophil	Miscellaneous (116)	0.0961752	0.999709	6.8811e-09	5.27831e-09	1.622	1.30366	no	control
cbc_neutrophil	Miscellaneous (117)	0.245672	0.999709	2.44533e-09	3.55337e-09	1.42277	0.688174	no	control
cbc_neutrophil	Miscellaneous (118)	0.315128	0.999709	1.46304e-09	3.03934e-09	1.46294	0.481366	no	control
cbc_neutrophil	Hippocampal CA1-3 (119)	0.648159	0.999709	-1.25527e-09	3.30027e-09	1.29513	-0.380354	no	control
cbc_neutrophil	Upper-layer intratelencephalic (120)	0.969207	0.999709	-6.0025e-09	3.21115e-09	1.22914	-1.86927	no	control
cbc_neutrophil	Upper-layer intratelencephalic (121)	0.983247	0.999709	-6.65735e-09	3.13144e-09	1.22257	-2.12597	no	control
cbc_neutrophil	Upper-layer intratelencephalic (122)	0.94155	0.999709	-5.52485e-09	3.52369e-09	1.3866	-1.56792	no	control
cbc_neutrophil	Upper-layer intratelencephalic (123)	0.882963	0.999709	-4.59845e-09	3.86447e-09	1.46535	-1.18993	no	control
cbc_neutrophil	Upper-layer intratelencephalic (124)	0.974776	0.999709	-6.60273e-09	3.37538e-09	1.32592	-1.95614	no	control
cbc_neutrophil	Upper-layer intratelencephalic (125)	0.935627	0.999709	-5.06438e-09	3.33388e-09	1.31147	-1.51906	no	control
cbc_neutrophil	Upper-layer intratelencephalic (126)	0.992491	0.999709	-7.32277e-09	3.01105e-09	1.15875	-2.43197	no	control
cbc_neutrophil	Upper-layer intratelencephalic (127)	0.986124	0.999709	-6.23759e-09	2.83426e-09	1.09217	-2.20078	no	control
cbc_neutrophil	Upper-layer intratelencephalic (128)	0.899027	0.999709	-4.09226e-09	3.20703e-09	1.26162	-1.27603	no	control
cbc_neutrophil	Upper-layer intratelencephalic (129)	0.627045	0.999709	-1.13159e-09	3.49217e-09	1.39874	-0.324036	no	control
cbc_neutrophil	Upper-layer intratelencephalic (130)	0.255737	0.999709	2.56694e-09	3.90978e-09	1.57373	0.656543	no	control
cbc_neutrophil	Upper-layer intratelencephalic (131)	0.177119	0.999709	4.01058e-09	4.32922e-09	1.54632	0.926399	no	control
cbc_neutrophil	Miscellaneous (132)	0.736954	0.999709	-2.95083e-09	4.65445e-09	1.70288	-0.633982	no	control
cbc_neutrophil	Upper-layer intratelencephalic (133)	0.715303	0.999709	-2.34906e-09	4.1288e-09	1.54682	-0.568945	no	control
cbc_neutrophil	Upper-layer intratelencephalic (134)	0.750062	0.999709	-2.24902e-09	3.33344e-09	1.27238	-0.674685	no	control
cbc_neutrophil	Upper-layer intratelencephalic (135)	0.847359	0.999709	-3.45836e-09	3.37344e-09	1.32196	-1.02517	no	control
cbc_neutrophil	Deep-layer intratelencephalic (136)	0.87774	0.999709	-3.59517e-09	3.08926e-09	1.21642	-1.16376	no	control
cbc_neutrophil	Deep-layer intratelencephalic (137)	0.729892	0.999709	-2.08644e-09	3.4065e-09	1.36679	-0.612487	no	control
cbc_neutrophil	Upper-layer intratelencephalic (138)	0.602825	0.999709	-1.06837e-09	4.09861e-09	1.52986	-0.260666	no	control
cbc_neutrophil	Deep-layer intratelencephalic (139)	0.893926	0.999709	-4.50906e-09	3.61396e-09	1.36901	-1.24768	no	control
cbc_neutrophil	Deep-layer intratelencephalic (140)	0.746291	0.999709	-2.78381e-09	4.19968e-09	1.51675	-0.662863	no	control
cbc_neutrophil	Deep-layer intratelencephalic (141)	0.733958	0.999709	-2.34917e-09	3.7597e-09	1.42341	-0.624829	no	control
cbc_neutrophil	Deep-layer intratelencephalic (142)	0.541894	0.999709	-3.76086e-10	3.57471e-09	1.39295	-0.105208	no	control
cbc_neutrophil	Deep-layer intratelencephalic (143)	0.97829	0.999709	-5.62767e-09	2.78646e-09	1.13795	-2.01965	no	control
cbc_neutrophil	Deep-layer intratelencephalic (144)	0.971374	0.999709	-5.98744e-09	3.149e-09	1.27395	-1.90138	no	control
cbc_neutrophil	Deep-layer intratelencephalic (145)	0.93179	0.999709	-4.02905e-09	2.70541e-09	1.15707	-1.48926	no	control
cbc_neutrophil	Deep-layer intratelencephalic (146)	0.935536	0.999709	-4.1668e-09	2.74431e-09	1.12744	-1.51834	no	control
cbc_neutrophil	Deep-layer intratelencephalic (147)	0.907456	0.999709	-3.66113e-09	2.7626e-09	1.26913	-1.32525	no	control
cbc_neutrophil	Deep-layer intratelencephalic (148)	0.973771	0.999709	-5.92662e-09	3.05596e-09	1.17777	-1.93936	no	control
cbc_neutrophil	Deep-layer intratelencephalic (149)	0.751119	0.999709	-2.24997e-09	3.31846e-09	1.32922	-0.678016	no	control
cbc_neutrophil	Deep-layer intratelencephalic (150)	0.295593	0.999709	2.96777e-09	5.52536e-09	1.48767	0.537118	no	control
cbc_neutrophil	Deep-layer intratelencephalic (151)	0.955956	0.999709	-4.92045e-09	2.88493e-09	1.2524	-1.70557	no	control
cbc_neutrophil	Deep-layer intratelencephalic (152)	0.950501	0.999709	-4.32954e-09	2.6244e-09	1.17825	-1.64973	no	control
cbc_neutrophil	Amygdala excitatory (153)	0.53542	0.999709	-2.99345e-10	3.36719e-09	1.34886	-0.0889006	no	control
cbc_neutrophil	Amygdala excitatory (154)	0.592595	0.999709	-6.89423e-10	2.94342e-09	1.17149	-0.234225	no	control
cbc_neutrophil	Amygdala excitatory (155)	0.454245	0.999709	3.25963e-10	2.83588e-09	1.19736	0.114942	no	control
cbc_neutrophil	Amygdala excitatory (156)	0.805331	0.999709	-2.70182e-09	3.13866e-09	1.32873	-0.860819	no	control
cbc_neutrophil	Amygdala excitatory (157)	0.570851	0.999709	-5.68992e-10	3.18691e-09	1.41088	-0.178541	no	control
cbc_neutrophil	Amygdala excitatory (158)	0.981622	0.999709	-5.86155e-09	2.80663e-09	1.21486	-2.08847	no	control
cbc_neutrophil	Amygdala excitatory (159)	0.542381	0.999709	-3.06064e-10	2.8756e-09	1.18329	-0.106435	no	control
cbc_neutrophil	Amygdala excitatory (160)	0.876483	0.999709	-3.19614e-09	2.76105e-09	1.2495	-1.15758	no	control
cbc_neutrophil	Amygdala excitatory (161)	0.963417	0.999709	-4.56279e-09	2.5465e-09	1.15061	-1.79179	no	control
cbc_neutrophil	Amygdala excitatory (162)	0.992358	0.999709	-6.36736e-09	2.62512e-09	1.10103	-2.42556	no	control
cbc_neutrophil	Hippocampal CA1-3 (163)	0.999045	0.999709	-7.44494e-09	2.39854e-09	1.02306	-3.10395	no	control
cbc_neutrophil	Miscellaneous (164)	0.278991	0.999709	1.9178e-09	3.27359e-09	1.31624	0.585841	no	control
cbc_neutrophil	Miscellaneous (165)	0.0357727	0.999709	5.86854e-09	3.25668e-09	1.38151	1.802	no	control
cbc_neutrophil	Miscellaneous (166)	0.473398	0.999709	1.97905e-10	2.9657e-09	1.18636	0.0667314	no	control
cbc_neutrophil	Miscellaneous (167)	0.913739	0.999709	-4.81797e-09	3.53186e-09	1.33063	-1.36415	no	control
cbc_neutrophil	Miscellaneous (168)	0.312844	0.999709	2.26413e-09	4.64148e-09	1.26839	0.487804	no	control
cbc_neutrophil	Hippocampal CA1-3 (169)	0.815756	0.999709	-2.93088e-09	3.25903e-09	1.19078	-0.899309	no	control
cbc_neutrophil	Miscellaneous (170)	0.420092	0.999709	5.72995e-10	2.84142e-09	1.25869	0.201658	no	control
cbc_neutrophil	Amygdala excitatory (171)	0.565155	0.999709	-5.52308e-10	3.36665e-09	1.32457	-0.164052	no	control
cbc_neutrophil	Amygdala excitatory (172)	0.284766	0.999709	2.77135e-09	4.8728e-09	1.30476	0.56874	no	control
cbc_neutrophil	Amygdala excitatory (173)	0.62599	0.999709	-1.16314e-09	3.62067e-09	1.23912	-0.321251	no	control
cbc_neutrophil	Amygdala excitatory (174)	0.933104	0.999709	-4.0212e-09	2.68202e-09	1.19552	-1.49932	no	control
cbc_neutrophil	Amygdala excitatory (175)	0.349396	0.999709	1.73054e-09	4.47221e-09	1.24569	0.386953	no	control
cbc_neutrophil	Miscellaneous (176)	0.970615	0.999709	-6.21969e-09	3.29099e-09	1.28751	-1.88992	no	control
cbc_neutrophil	Miscellaneous (177)	0.913794	0.999709	-4.35458e-09	3.19135e-09	1.27175	-1.36449	no	control
cbc_neutrophil	Miscellaneous (178)	0.932841	0.999709	-4.20119e-09	2.80586e-09	1.13447	-1.49729	no	control
cbc_neutrophil	Hippocampal CA1-3 (179)	0.580714	0.999709	-7.20131e-10	3.5349e-09	1.37406	-0.20372	no	control
cbc_neutrophil	Hippocampal CA1-3 (180)	0.686618	0.999709	-1.85558e-09	3.81581e-09	1.44746	-0.486287	no	control
cbc_neutrophil	Hippocampal CA1-3 (181)	0.500172	0.999709	-1.4126e-12	3.27675e-09	1.26551	-0.000431099	no	control
cbc_neutrophil	Hippocampal CA1-3 (182)	0.361778	0.999709	1.26377e-09	3.57289e-09	1.36517	0.35371	no	control
cbc_neutrophil	Hippocampal CA1-3 (183)	0.770339	0.999709	-2.40886e-09	3.25537e-09	1.20136	-0.739964	no	control
cbc_neutrophil	Hippocampal CA1-3 (184)	0.626434	0.999709	-1.06054e-09	3.28927e-09	1.20376	-0.322424	no	control
cbc_neutrophil	Hippocampal CA1-3 (185)	0.54369	0.999709	-4.28239e-10	3.90251e-09	1.48673	-0.109734	no	control
cbc_neutrophil	Hippocampal CA1-3 (186)	0.632492	0.999709	-1.1524e-09	3.40482e-09	1.25618	-0.338461	no	control
cbc_neutrophil	Hippocampal CA1-3 (187)	0.511096	0.999709	-9.47468e-11	3.40591e-09	1.28471	-0.0278183	no	control
cbc_neutrophil	Hippocampal CA1-3 (188)	0.933028	0.999709	-4.27167e-09	2.8502e-09	1.2608	-1.49873	no	control
cbc_neutrophil	Hippocampal CA1-3 (189)	0.839445	0.999709	-2.8394e-09	2.86178e-09	1.10092	-0.992179	no	control
cbc_neutrophil	Hippocampal CA4 (190)	0.232352	0.999709	2.60712e-09	3.56591e-09	1.38012	0.731124	no	control
cbc_neutrophil	Hippocampal CA4 (191)	0.289057	0.999709	2.03765e-09	3.66391e-09	1.35029	0.556143	no	control
cbc_neutrophil	Hippocampal CA4 (192)	0.356569	0.999709	1.6398e-09	4.46029e-09	1.56446	0.367645	no	control
cbc_neutrophil	Hippocampal CA4 (193)	0.150131	0.999709	4.46332e-09	4.30876e-09	1.58201	1.03587	no	control
cbc_neutrophil	Hippocampal CA4 (194)	0.138891	0.999709	6.15785e-09	5.67378e-09	1.90917	1.08532	no	control
cbc_neutrophil	Hippocampal CA4 (195)	0.196361	0.999709	3.44334e-09	4.02876e-09	1.54645	0.854691	no	control
cbc_neutrophil	Hippocampal CA4 (196)	0.74211	0.999709	-2.10555e-09	3.23998e-09	1.20397	-0.649864	no	control
cbc_neutrophil	Hippocampal CA4 (197)	0.578576	0.999709	-6.48518e-10	3.27118e-09	1.2559	-0.198252	no	control
cbc_neutrophil	Hippocampal CA4 (198)	0.388211	0.999709	1.06539e-09	3.75158e-09	1.37252	0.283985	no	control
cbc_neutrophil	Hippocampal dentate gyrus (199)	0.336968	0.999709	1.87025e-09	4.445e-09	1.58763	0.420753	no	control
cbc_neutrophil	Hippocampal dentate gyrus (200)	0.729615	0.999709	-2.07253e-09	3.38842e-09	1.20961	-0.61165	no	control
cbc_neutrophil	Hippocampal dentate gyrus (201)	0.94759	0.999709	-4.85455e-09	2.99309e-09	1.17428	-1.62192	no	control
cbc_neutrophil	Hippocampal dentate gyrus (202)	0.560464	0.999709	-4.93859e-10	3.24597e-09	1.26671	-0.152145	no	control
cbc_neutrophil	Hippocampal dentate gyrus (203)	0.812855	0.999709	-2.866e-09	3.22578e-09	1.19483	-0.888466	no	control
cbc_neutrophil	Hippocampal dentate gyrus (204)	0.788203	0.999709	-3.22081e-09	4.025e-09	1.51523	-0.800202	no	control
cbc_neutrophil	Hippocampal dentate gyrus (205)	0.714759	0.999709	-1.80961e-09	3.18964e-09	1.29447	-0.567342	no	control
cbc_neutrophil	Medium spiny neuron (206)	0.498912	0.999709	8.82259e-12	3.23376e-09	1.54979	0.00272828	no	control
cbc_neutrophil	Medium spiny neuron (207)	0.770223	0.999709	-2.16179e-09	2.92299e-09	1.40939	-0.739583	no	control
cbc_neutrophil	Medium spiny neuron (208)	0.571807	0.999709	-5.01182e-10	2.76931e-09	1.45856	-0.180977	no	control
cbc_neutrophil	Medium spiny neuron (209)	0.713017	0.999709	-1.74841e-09	3.10984e-09	1.44355	-0.562219	no	control
cbc_neutrophil	Medium spiny neuron (210)	0.530046	0.999709	-2.5058e-10	3.32396e-09	1.47556	-0.075386	no	control
cbc_neutrophil	Medium spiny neuron (211)	0.890237	0.999709	-3.35435e-09	2.73203e-09	1.36643	-1.22779	no	control
cbc_neutrophil	Medium spiny neuron (212)	0.70717	0.999709	-1.55246e-09	2.84784e-09	1.42733	-0.545136	no	control
cbc_neutrophil	Medium spiny neuron (213)	0.607112	0.999709	-8.67675e-10	3.19235e-09	1.41192	-0.271799	no	control
cbc_neutrophil	Medium spiny neuron (214)	0.639153	0.999709	-9.93271e-10	2.78855e-09	1.3645	-0.356196	no	control
cbc_neutrophil	Medium spiny neuron (215)	0.76635	0.999709	-2.11199e-09	2.90555e-09	1.4272	-0.726881	no	control
cbc_neutrophil	Medium spiny neuron (216)	0.730256	0.999709	-1.62681e-09	2.65132e-09	1.26081	-0.613587	no	control
cbc_neutrophil	Medium spiny neuron (217)	0.616131	0.999709	-8.14238e-10	2.75701e-09	1.09199	-0.295334	no	control
cbc_neutrophil	Medium spiny neuron (218)	0.977804	0.999709	-6.00859e-09	2.98879e-09	1.13409	-2.01037	no	control
cbc_neutrophil	Medium spiny neuron (219)	0.923636	0.999709	-3.93394e-09	2.75108e-09	1.23246	-1.42996	no	control
cbc_neutrophil	Medium spiny neuron (220)	0.546071	0.999709	-3.31862e-10	2.86731e-09	1.19505	-0.11574	no	control
cbc_neutrophil	Medium spiny neuron (221)	0.529805	0.999709	-2.21073e-10	2.95632e-09	1.30865	-0.0747798	no	control
cbc_neutrophil	Eccentric medium spiny neuron (222)	0.582129	0.999709	-6.44262e-10	3.10722e-09	1.36999	-0.207344	no	control
cbc_neutrophil	Eccentric medium spiny neuron (223)	0.765764	0.999709	-2.04514e-09	2.82101e-09	1.30371	-0.724969	no	control
cbc_neutrophil	Eccentric medium spiny neuron (224)	0.827802	0.999709	-2.72832e-09	2.88554e-09	1.25986	-0.945514	no	control
cbc_neutrophil	Eccentric medium spiny neuron (225)	0.693527	0.999709	-1.45214e-09	2.87056e-09	1.31366	-0.505874	no	control
cbc_neutrophil	Eccentric medium spiny neuron (226)	0.543228	0.999709	-3.25179e-10	2.99511e-09	1.34213	-0.10857	no	control
cbc_neutrophil	Eccentric medium spiny neuron (227)	0.984724	0.999709	-5.25586e-09	2.43005e-09	1.08631	-2.16286	no	control
cbc_neutrophil	Eccentric medium spiny neuron (228)	0.917705	0.999709	-4.01507e-09	2.88896e-09	1.18675	-1.3898	no	control
cbc_neutrophil	Eccentric medium spiny neuron (229)	0.917076	0.999709	-3.5244e-09	2.54347e-09	1.13098	-1.38567	no	control
cbc_neutrophil	Eccentric medium spiny neuron (230)	0.814575	0.999709	-3.05176e-09	3.41025e-09	1.18384	-0.894881	no	control
cbc_neutrophil	Eccentric medium spiny neuron (231)	0.85977	0.999709	-3.3181e-09	3.07435e-09	1.21085	-1.07929	no	control
cbc_neutrophil	Eccentric medium spiny neuron (232)	0.876392	0.999709	-3.69157e-09	3.19026e-09	1.26124	-1.15714	no	control
cbc_neutrophil	Eccentric medium spiny neuron (233)	0.983259	0.999709	-6.08618e-09	2.8624e-09	1.1079	-2.12625	no	control
cbc_neutrophil	Eccentric medium spiny neuron (234)	0.979951	0.999709	-5.81855e-09	2.83453e-09	1.07886	-2.05274	no	control
cbc_neutrophil	Splatter (235)	0.988117	0.999709	-6.85185e-09	3.03058e-09	1.18193	-2.26091	no	control
cbc_neutrophil	MGE interneuron (236)	0.843499	0.999709	-3.06873e-09	3.04153e-09	1.16505	-1.00894	no	control
cbc_neutrophil	Splatter (237)	0.677085	0.999709	-1.32202e-09	2.87669e-09	1.14342	-0.459563	no	control
cbc_neutrophil	Splatter (238)	0.419862	0.999709	7.87058e-10	3.89156e-09	1.4706	0.202248	no	control
cbc_neutrophil	MGE interneuron (239)	0.489726	0.999709	8.72145e-11	3.38623e-09	1.40413	0.0257556	no	control
cbc_neutrophil	MGE interneuron (240)	0.900979	0.999709	-3.37808e-09	2.62446e-09	1.20775	-1.28715	no	control
cbc_neutrophil	MGE interneuron (241)	0.611649	0.999709	-8.47172e-10	2.987e-09	1.29681	-0.28362	no	control
cbc_neutrophil	MGE interneuron (242)	0.299228	0.999709	1.78266e-09	3.38508e-09	1.40291	0.526624	no	control
cbc_neutrophil	MGE interneuron (243)	0.132766	0.999709	5.06742e-09	4.55127e-09	1.44597	1.11341	no	control
cbc_neutrophil	MGE interneuron (244)	0.576357	0.999709	-5.81869e-10	3.02139e-09	1.24172	-0.192584	no	control
cbc_neutrophil	MGE interneuron (245)	0.853179	0.999709	-2.84141e-09	2.70568e-09	1.12049	-1.05016	no	control
cbc_neutrophil	MGE interneuron (246)	0.511184	0.999709	-8.39201e-11	2.99306e-09	1.2374	-0.0280382	no	control
cbc_neutrophil	MGE interneuron (247)	0.872896	0.999709	-3.00629e-09	2.63666e-09	1.19658	-1.14019	no	control
cbc_neutrophil	MGE interneuron (248)	0.829955	0.999709	-2.6903e-09	2.82006e-09	1.22003	-0.953987	no	control
cbc_neutrophil	MGE interneuron (249)	0.289373	0.999709	1.67327e-09	3.01372e-09	1.25468	0.555218	no	control
cbc_neutrophil	MGE interneuron (250)	0.786899	0.999709	-2.28188e-09	2.86773e-09	1.21517	-0.795709	no	control
cbc_neutrophil	MGE interneuron (251)	0.972335	0.999709	-6.05212e-09	3.15827e-09	1.26868	-1.91628	no	control
cbc_neutrophil	MGE interneuron (252)	0.985251	0.999709	-5.77639e-09	2.65365e-09	1.18991	-2.17677	no	control
cbc_neutrophil	MGE interneuron (253)	0.825356	0.999709	-2.63653e-09	2.81689e-09	1.21941	-0.935971	no	control
cbc_neutrophil	MGE interneuron (254)	0.810271	0.999709	-2.6167e-09	2.97726e-09	1.27834	-0.878897	no	control
cbc_neutrophil	MGE interneuron (255)	0.395914	0.999709	1.38535e-09	5.24877e-09	1.46213	0.263938	no	control
cbc_neutrophil	MGE interneuron (256)	0.389369	0.999709	1.52301e-09	5.42063e-09	1.49485	0.280965	no	control
cbc_neutrophil	MGE interneuron (257)	0.982049	0.999709	-6.01123e-09	2.86517e-09	1.1783	-2.09804	no	control
cbc_neutrophil	MGE interneuron (258)	0.998753	0.999709	-8.07771e-09	2.67115e-09	1.10025	-3.02405	no	control
cbc_neutrophil	MGE interneuron (259)	0.903954	0.999709	-4.33783e-09	3.3255e-09	1.31996	-1.30441	no	control
cbc_neutrophil	MGE interneuron (260)	0.586663	0.999709	-7.8049e-10	3.56438e-09	1.49057	-0.218969	no	control
cbc_neutrophil	MGE interneuron (261)	0.875213	0.999709	-4.12776e-09	3.58505e-09	1.38161	-1.15138	no	control
cbc_neutrophil	MGE interneuron (262)	0.974562	0.999709	-6.04528e-09	3.09615e-09	1.29969	-1.95252	no	control
cbc_neutrophil	MGE interneuron (263)	0.983618	0.999709	-7.59842e-09	3.55903e-09	1.39015	-2.13497	no	control
cbc_neutrophil	LAMP5-LHX6 and Chandelier (264)	0.942945	0.999709	-4.83411e-09	3.05959e-09	1.39019	-1.57998	no	control
cbc_neutrophil	LAMP5-LHX6 and Chandelier (265)	0.775498	0.999709	-2.17808e-09	2.87696e-09	1.27399	-0.757075	no	control
cbc_neutrophil	LAMP5-LHX6 and Chandelier (266)	0.93165	0.999709	-3.95842e-09	2.65988e-09	1.15792	-1.48819	no	control
cbc_neutrophil	LAMP5-LHX6 and Chandelier (267)	0.619983	0.999709	-8.46076e-10	2.77006e-09	1.2272	-0.305436	no	control
cbc_neutrophil	LAMP5-LHX6 and Chandelier (268)	0.593435	0.999709	-6.52009e-10	2.75818e-09	1.29593	-0.236391	no	control
cbc_neutrophil	LAMP5-LHX6 and Chandelier (269)	0.632794	0.999709	-9.68103e-10	2.85356e-09	1.252	-0.339262	no	control
cbc_neutrophil	LAMP5-LHX6 and Chandelier (270)	0.379562	0.999709	9.68862e-10	3.1597e-09	1.41425	0.306631	no	control
cbc_neutrophil	LAMP5-LHX6 and Chandelier (271)	0.438509	0.999709	4.70289e-10	3.039e-09	1.37144	0.154751	no	control
cbc_neutrophil	LAMP5-LHX6 and Chandelier (272)	0.356608	0.999709	1.15587e-09	3.14487e-09	1.36976	0.367541	no	control
cbc_neutrophil	LAMP5-LHX6 and Chandelier (273)	0.77805	0.999709	-2.28873e-09	2.98937e-09	1.23815	-0.765625	no	control
cbc_neutrophil	LAMP5-LHX6 and Chandelier (274)	0.507372	0.999709	-6.02127e-11	3.25818e-09	1.39296	-0.0184805	no	control
cbc_neutrophil	LAMP5-LHX6 and Chandelier (275)	0.774558	0.999709	-2.23724e-09	2.96739e-09	1.28029	-0.753942	no	control
cbc_neutrophil	CGE interneuron (276)	0.997202	0.999709	-7.26739e-09	2.62302e-09	1.16366	-2.77062	no	control
cbc_neutrophil	CGE interneuron (277)	0.938082	0.999709	-4.6419e-09	3.01643e-09	1.26668	-1.53887	no	control
cbc_neutrophil	CGE interneuron (278)	0.35621	0.999709	1.30478e-09	3.53974e-09	1.48271	0.368609	no	control
cbc_neutrophil	CGE interneuron (279)	0.843407	0.999709	-2.94285e-09	2.91787e-09	1.2466	-1.00856	no	control
cbc_neutrophil	CGE interneuron (280)	0.330761	0.999709	1.55326e-09	3.54777e-09	1.53212	0.437813	no	control
cbc_neutrophil	CGE interneuron (281)	0.211041	0.999709	2.92043e-09	3.63774e-09	1.48643	0.802815	no	control
cbc_neutrophil	CGE interneuron (282)	0.994973	0.999709	-7.32896e-09	2.84736e-09	1.2224	-2.57395	no	control
cbc_neutrophil	CGE interneuron (283)	0.79352	0.999709	-2.3464e-09	2.86602e-09	1.31124	-0.818696	no	control
cbc_neutrophil	CGE interneuron (284)	0.489723	0.999709	9.19406e-11	3.56881e-09	1.40779	0.0257622	no	control
cbc_neutrophil	CGE interneuron (285)	0.295249	0.999709	1.81724e-09	3.37704e-09	1.48079	0.538116	no	control
cbc_neutrophil	CGE interneuron (286)	0.620671	0.999709	-1.09569e-09	3.56621e-09	1.40908	-0.307244	no	control
cbc_neutrophil	CGE interneuron (287)	0.808084	0.999709	-2.92216e-09	3.35549e-09	1.30373	-0.870858	no	control
cbc_neutrophil	CGE interneuron (288)	0.607053	0.999709	-9.38365e-10	3.45436e-09	1.43252	-0.271646	no	control
cbc_neutrophil	CGE interneuron (289)	0.441377	0.999709	5.02075e-10	3.40441e-09	1.40528	0.147478	no	control
cbc_neutrophil	CGE interneuron (290)	0.281985	0.999709	2.23476e-09	3.87339e-09	1.53331	0.576954	no	control
cbc_neutrophil	CGE interneuron (291)	0.628158	0.999709	-1.24435e-09	3.80562e-09	1.48307	-0.326978	no	control
cbc_neutrophil	CGE interneuron (292)	0.0498538	0.999709	6.82169e-09	4.14372e-09	1.69547	1.64627	no	control
cbc_neutrophil	CGE interneuron (293)	0.290372	0.999709	2.16429e-09	3.9187e-09	1.57685	0.552297	no	control
cbc_neutrophil	CGE interneuron (294)	0.375975	0.999709	1.03955e-09	3.28899e-09	1.54212	0.316069	no	control
cbc_neutrophil	CGE interneuron (295)	0.323179	0.999709	2.00912e-09	4.37881e-09	1.57756	0.458827	no	control
cbc_neutrophil	CGE interneuron (296)	0.363124	0.999709	1.16567e-09	3.32934e-09	1.45478	0.35012	no	control
cbc_neutrophil	Upper rhombic lip (297)	0.288139	0.999709	3.24548e-09	5.80763e-09	1.9019	0.55883	no	control
cbc_neutrophil	Cerebellar inhibitory (298)	0.0847264	0.999709	5.28832e-09	3.84895e-09	1.61384	1.37396	no	control
cbc_neutrophil	Cerebellar inhibitory (299)	0.0754387	0.999709	9.74558e-09	6.78454e-09	1.77944	1.43644	no	control
cbc_neutrophil	Cerebellar inhibitory (300)	0.426111	0.999709	7.37843e-10	3.96087e-09	1.51721	0.186283	no	control
cbc_neutrophil	Cerebellar inhibitory (301)	0.00951968	0.365714	1.11658e-08	4.76201e-09	2.04514	2.34476	no	control
cbc_neutrophil	Cerebellar inhibitory (302)	0.537707	0.999709	-3.36307e-10	3.55287e-09	1.52375	-0.0946576	no	control
cbc_neutrophil	Cerebellar inhibitory (303)	0.618166	0.999709	-1.10258e-09	3.66708e-09	1.55546	-0.300669	no	control
cbc_neutrophil	Cerebellar inhibitory (304)	0.449269	0.999709	4.51058e-10	3.53749e-09	1.59566	0.127508	no	control
cbc_neutrophil	Cerebellar inhibitory (305)	0.761312	0.999709	-2.74476e-09	3.86298e-09	1.53574	-0.710529	no	control
cbc_neutrophil	Cerebellar inhibitory (306)	0.59347	0.999709	-9.28139e-10	3.92481e-09	1.57495	-0.23648	no	control
cbc_neutrophil	Cerebellar inhibitory (307)	0.275053	0.999709	3.85124e-09	6.4445e-09	1.69219	0.597601	no	control
cbc_neutrophil	Upper rhombic lip (308)	0.90338	0.999709	-5.22624e-09	4.01694e-09	1.53163	-1.30105	no	control
cbc_neutrophil	Upper rhombic lip (309)	0.280409	0.999709	2.87735e-09	4.94708e-09	1.72072	0.581626	no	control
cbc_neutrophil	Upper rhombic lip (310)	0.153256	0.999709	7.44275e-09	7.27847e-09	1.8625	1.02257	no	control
cbc_neutrophil	Upper rhombic lip (311)	0.124869	0.999709	8.55384e-09	7.43176e-09	1.90801	1.15099	no	control
cbc_neutrophil	Upper rhombic lip (312)	0.202111	0.999709	6.52157e-09	7.81865e-09	1.89425	0.834105	no	control
cbc_neutrophil	Splatter (313)	0.390409	0.999709	9.76016e-10	3.50765e-09	1.80149	0.278253	no	control
cbc_neutrophil	Miscellaneous (314)	0.755142	0.999709	-2.3916e-09	3.46227e-09	1.48003	-0.690761	no	control
cbc_neutrophil	Lower rhombic lip (315)	0.371202	0.999709	1.32917e-09	4.04408e-09	1.54301	0.328671	no	control
cbc_neutrophil	Lower rhombic lip (316)	0.476874	0.999709	2.30189e-10	3.96878e-09	1.47135	0.0579999	no	control
cbc_neutrophil	Lower rhombic lip (317)	0.571975	0.999709	-5.39053e-10	2.97157e-09	1.30421	-0.181404	no	control
cbc_neutrophil	Lower rhombic lip (318)	0.134637	0.999709	4.77026e-09	4.31801e-09	1.63799	1.10474	no	control
cbc_neutrophil	Lower rhombic lip (319)	0.424845	0.999709	7.71779e-10	4.0724e-09	1.5463	0.189515	no	control
cbc_neutrophil	Lower rhombic lip (320)	0.66937	0.999709	-1.60465e-09	3.66214e-09	1.42762	-0.438173	no	control
cbc_neutrophil	Lower rhombic lip (321)	0.548395	0.999709	-4.45035e-10	3.65961e-09	1.39736	-0.121607	no	control
cbc_neutrophil	Lower rhombic lip (322)	0.490602	0.999709	8.46029e-11	3.59085e-09	1.31709	0.0235607	no	control
cbc_neutrophil	Mammillary body (323)	0.699152	0.999709	-1.67035e-09	3.20013e-09	1.29099	-0.521962	no	control
cbc_neutrophil	Mammillary body (324)	0.637461	0.999709	-1.15107e-09	3.27306e-09	1.30292	-0.351681	no	control
cbc_neutrophil	Mammillary body (325)	0.450803	0.999709	4.13447e-10	3.34417e-09	1.37308	0.123632	no	control
cbc_neutrophil	Mammillary body (326)	0.681494	0.999709	-1.29013e-09	2.73403e-09	1.13553	-0.47188	no	control
cbc_neutrophil	Mammillary body (327)	0.782247	0.999709	-2.22703e-09	2.85589e-09	1.1201	-0.779803	no	control
cbc_neutrophil	Mammillary body (328)	0.858466	0.999709	-3.14762e-09	2.93224e-09	1.14001	-1.07345	no	control
cbc_neutrophil	Mammillary body (329)	0.846208	0.999709	-3.15944e-09	3.09656e-09	1.13983	-1.02031	no	control
cbc_neutrophil	Mammillary body (330)	0.774705	0.999709	-2.32112e-09	3.07665e-09	1.16799	-0.75443	no	control
cbc_neutrophil	Mammillary body (331)	0.627554	0.999709	-1.01155e-09	3.10881e-09	1.28765	-0.325381	no	control
cbc_neutrophil	Mammillary body (332)	0.926796	0.999709	-4.24218e-09	2.92093e-09	1.07365	-1.45234	no	control
cbc_neutrophil	Mammillary body (333)	0.754216	0.999709	-1.8702e-09	2.71903e-09	1.19678	-0.687818	no	control
cbc_neutrophil	Splatter (334)	0.746312	0.999709	-2.12847e-09	3.21071e-09	1.40255	-0.662928	no	control
cbc_neutrophil	Splatter (335)	0.460637	0.999709	3.4782e-10	3.51939e-09	1.28922	0.0988294	no	control
cbc_neutrophil	Splatter (336)	0.0902088	0.999709	4.65821e-09	3.47765e-09	1.49182	1.33947	no	control
cbc_neutrophil	Splatter (337)	0.595968	0.999709	-8.11761e-10	3.34161e-09	1.49075	-0.242925	no	control
cbc_neutrophil	Splatter (338)	0.212453	0.999709	2.82522e-09	3.54066e-09	1.52579	0.797937	no	control
cbc_neutrophil	Splatter (339)	0.0961478	0.999709	5.41817e-09	4.15562e-09	1.62958	1.30382	no	control
cbc_neutrophil	Splatter (340)	0.173278	0.999709	5.54127e-09	5.88687e-09	2.08818	0.941292	no	control
cbc_neutrophil	Splatter (341)	0.537606	0.999709	-3.23484e-10	3.42655e-09	1.52185	-0.094405	no	control
cbc_neutrophil	Splatter (342)	0.252373	0.999709	2.27911e-09	3.41675e-09	1.53286	0.66704	no	control
cbc_neutrophil	Splatter (343)	0.942985	0.999709	-4.83147e-09	3.05723e-09	1.35788	-1.58034	no	control
cbc_neutrophil	Splatter (344)	0.399031	0.999709	1.01435e-09	3.96456e-09	1.535	0.255855	no	control
cbc_neutrophil	Splatter (345)	0.627752	0.999709	-1.26135e-09	3.87029e-09	1.5684	-0.325906	no	control
cbc_neutrophil	Splatter (346)	0.250065	0.999709	2.33486e-09	3.46273e-09	1.35331	0.674284	no	control
cbc_neutrophil	Splatter (347)	0.427651	0.999709	6.47738e-10	3.55202e-09	1.47382	0.182358	no	control
cbc_neutrophil	Splatter (348)	0.730974	0.999709	-1.83745e-09	2.98404e-09	1.30334	-0.615761	no	control
cbc_neutrophil	Splatter (349)	0.390456	0.999709	9.96904e-10	3.5843e-09	1.51344	0.278131	no	control
cbc_neutrophil	Splatter (350)	0.206899	0.999709	3.53625e-09	4.32713e-09	1.70545	0.817228	no	control
cbc_neutrophil	Splatter (351)	0.883054	0.999709	-3.9887e-09	3.35075e-09	1.32574	-1.19039	no	control
cbc_neutrophil	Splatter (352)	0.425335	0.999709	8.95901e-10	4.75877e-09	1.88776	0.188263	no	control
cbc_neutrophil	Splatter (353)	0.119621	0.999709	7.41535e-09	6.30083e-09	2.10093	1.17688	no	control
cbc_neutrophil	Splatter (354)	0.247453	0.999709	3.19275e-09	4.67785e-09	1.73642	0.682525	no	control
cbc_neutrophil	Splatter (355)	0.664821	0.999709	-1.65861e-09	3.89659e-09	1.501	-0.425656	no	control
cbc_neutrophil	Splatter (356)	0.503682	0.999709	-3.29868e-11	3.57388e-09	1.39721	-0.00922995	no	control
cbc_neutrophil	Splatter (357)	0.0946212	0.999709	5.5801e-09	4.25045e-09	1.70374	1.31282	no	control
cbc_neutrophil	Splatter (358)	0.322573	0.999709	1.91454e-09	4.15739e-09	1.6229	0.460515	no	control
cbc_neutrophil	Splatter (359)	0.186618	0.999709	4.24561e-09	4.76805e-09	1.82968	0.890429	no	control
cbc_neutrophil	Splatter (360)	0.132963	0.999709	5.08219e-09	4.56829e-09	1.67029	1.11249	no	control
cbc_neutrophil	Splatter (361)	0.209981	0.999709	3.35294e-09	4.15746e-09	1.66607	0.806488	no	control
cbc_neutrophil	Splatter (362)	0.544493	0.999709	-4.80788e-10	4.30196e-09	1.74496	-0.11176	no	control
cbc_neutrophil	Splatter (363)	0.854102	0.999709	-3.17937e-09	3.01594e-09	1.30135	-1.05419	no	control
cbc_neutrophil	Splatter (364)	0.178508	0.999709	2.90045e-09	3.14902e-09	1.353	0.921066	no	control
cbc_neutrophil	Splatter (365)	0.234571	0.999709	3.19738e-09	4.41703e-09	1.68785	0.723877	no	control
cbc_neutrophil	Splatter (366)	0.0973303	0.999709	4.82021e-09	3.71668e-09	1.65674	1.29691	no	control
cbc_neutrophil	Splatter (367)	0.259054	0.999709	3.08772e-09	4.77778e-09	1.68828	0.646266	no	control
cbc_neutrophil	Splatter (368)	0.422304	0.999709	6.82274e-10	3.48094e-09	1.61597	0.196003	no	control
cbc_neutrophil	Splatter (369)	0.0523699	0.999709	6.88039e-09	4.24114e-09	1.73109	1.6223	no	control
cbc_neutrophil	Splatter (370)	0.125689	0.999709	5.45726e-09	4.75782e-09	1.74311	1.14701	no	control
cbc_neutrophil	Splatter (371)	0.0589631	0.999709	7.13262e-09	4.56185e-09	1.83557	1.56354	no	control
cbc_neutrophil	Thalamic excitatory (372)	0.770276	0.999709	-2.34767e-09	3.17358e-09	1.30404	-0.739755	no	control
cbc_neutrophil	Splatter (373)	0.653745	0.999709	-1.30423e-09	3.29807e-09	1.42513	-0.395452	no	control
cbc_neutrophil	Splatter (374)	0.493746	0.999709	7.34591e-11	4.68558e-09	1.74528	0.0156777	no	control
cbc_neutrophil	Splatter (375)	0.796654	0.999709	-2.93996e-09	3.54328e-09	1.38049	-0.829728	no	control
cbc_neutrophil	Splatter (376)	0.781219	0.999709	-2.78117e-09	3.58252e-09	1.40408	-0.776317	no	control
cbc_neutrophil	Splatter (377)	0.843021	0.999709	-3.81881e-09	3.79244e-09	1.45149	-1.00695	no	control
cbc_neutrophil	Splatter (378)	0.718321	0.999709	-1.91916e-09	3.32115e-09	1.4685	-0.577861	no	control
cbc_neutrophil	Splatter (379)	0.282159	0.999709	2.6852e-09	4.65824e-09	1.72979	0.57644	no	control
cbc_neutrophil	Splatter (380)	0.0624833	0.999709	7.13098e-09	4.64784e-09	1.79545	1.53426	no	control
cbc_neutrophil	Splatter (381)	0.562251	0.999709	-6.58439e-10	4.20247e-09	1.54281	-0.156679	no	control
cbc_neutrophil	Splatter (382)	0.651255	0.999709	-1.11584e-09	2.87062e-09	1.23693	-0.388711	no	control
cbc_neutrophil	Splatter (383)	0.842474	0.999709	-2.77967e-09	2.76673e-09	1.16637	-1.00468	no	control
cbc_neutrophil	Splatter (384)	0.535736	0.999709	-3.74884e-10	4.17945e-09	1.66144	-0.089697	no	control
cbc_neutrophil	Splatter (385)	0.980087	0.999709	-4.92853e-09	2.39768e-09	1.06648	-2.05554	no	control
cbc_neutrophil	Splatter (386)	0.202434	0.999709	2.54212e-09	3.05193e-09	1.38992	0.832957	no	control
cbc_neutrophil	Splatter (387)	0.895629	0.999709	-3.56977e-09	2.83984e-09	1.41234	-1.25703	no	control
cbc_neutrophil	Splatter (388)	0.544557	0.999709	-6.12477e-10	5.47236e-09	1.83299	-0.111922	no	control
cbc_neutrophil	Splatter (389)	0.680652	0.999709	-1.79546e-09	3.824e-09	1.53484	-0.469524	no	control
cbc_neutrophil	Splatter (390)	0.474972	0.999709	3.0434e-10	4.84787e-09	1.9395	0.0627781	no	control
cbc_neutrophil	Splatter (391)	0.517882	0.999709	-1.76943e-10	3.94619e-09	1.5342	-0.0448391	no	control
cbc_neutrophil	Splatter (392)	0.908666	0.999709	-3.43068e-09	2.57445e-09	1.05612	-1.33259	no	control
cbc_neutrophil	Splatter (393)	0.966836	0.999709	-4.89134e-09	2.66384e-09	1.21815	-1.8362	no	control
cbc_neutrophil	Splatter (394)	0.714464	0.999709	-2.86569e-09	5.05884e-09	1.75044	-0.566473	no	control
cbc_neutrophil	Splatter (395)	0.319316	0.999709	2.25481e-09	4.80145e-09	1.55552	0.469611	no	control
cbc_neutrophil	Splatter (396)	0.302003	0.999709	1.72387e-09	3.32378e-09	1.49487	0.518648	no	control
cbc_neutrophil	Splatter (397)	0.562853	0.999709	-6.17436e-10	3.90271e-09	1.53072	-0.158207	no	control
cbc_neutrophil	Splatter (398)	0.272814	0.999709	2.07716e-09	3.43717e-09	1.55327	0.604324	no	control
cbc_neutrophil	Splatter (399)	0.516197	0.999709	-1.69247e-10	4.16742e-09	1.62914	-0.0406119	no	control
cbc_neutrophil	Splatter (400)	0.789891	0.999709	-2.40645e-09	2.98551e-09	1.31678	-0.806043	no	control
cbc_neutrophil	Miscellaneous (401)	0.981395	0.999709	-7.60354e-09	3.64948e-09	1.49661	-2.08345	no	control
cbc_neutrophil	Splatter (402)	0.939582	0.999709	-4.83544e-09	3.11708e-09	1.28905	-1.55127	no	control
cbc_neutrophil	Splatter (403)	0.879658	0.999709	-3.34819e-09	2.8537e-09	1.36149	-1.17328	no	control
cbc_neutrophil	Miscellaneous (404)	0.983156	0.999709	-6.02951e-09	2.83903e-09	1.13813	-2.12379	no	control
cbc_neutrophil	Amygdala excitatory (405)	0.951216	0.999709	-4.6755e-09	2.82208e-09	1.11989	-1.65676	no	control
cbc_neutrophil	Amygdala excitatory (406)	0.766961	0.999709	-1.8519e-09	2.54076e-09	1.09864	-0.728875	no	control
cbc_neutrophil	Amygdala excitatory (407)	0.970788	0.999709	-4.59128e-09	2.42603e-09	1.01848	-1.89251	no	control
cbc_neutrophil	Amygdala excitatory (408)	0.757592	0.999709	-2.76425e-09	3.95698e-09	1.59651	-0.698577	no	control
cbc_neutrophil	Splatter (409)	0.764353	0.999709	-2.82292e-09	3.91868e-09	1.48789	-0.720375	no	control
cbc_neutrophil	Splatter (410)	0.641862	0.999709	-1.69084e-09	4.65231e-09	1.69853	-0.363441	no	control
cbc_neutrophil	Splatter (411)	0.122143	0.999709	5.9452e-09	5.10607e-09	1.78431	1.16434	no	control
cbc_neutrophil	Splatter (412)	0.969579	0.999709	-5.32619e-09	2.84118e-09	1.02249	-1.87464	no	control
cbc_neutrophil	Splatter (413)	0.90384	0.999709	-3.30332e-09	2.53371e-09	1.02505	-1.30375	no	control
cbc_neutrophil	Splatter (414)	0.938708	0.999709	-4.43889e-09	2.87489e-09	1.21159	-1.54402	no	control
cbc_neutrophil	Splatter (415)	0.317804	0.999709	2.57013e-09	5.42394e-09	2.08607	0.473848	no	control
cbc_neutrophil	Splatter (416)	0.652617	0.999709	-1.65737e-09	4.22373e-09	1.72156	-0.392395	no	control
cbc_neutrophil	Splatter (417)	0.4515	0.999709	5.29204e-10	4.34227e-09	1.4591	0.121873	no	control
cbc_neutrophil	Splatter (418)	0.931406	0.999709	-4.65893e-09	3.13449e-09	1.35364	-1.48634	no	control
cbc_neutrophil	Amygdala excitatory (419)	0.987707	0.999709	-5.48193e-09	2.43875e-09	0.987273	-2.24784	no	control
cbc_neutrophil	Splatter (420)	0.965584	0.999709	-5.85896e-09	3.22005e-09	1.28038	-1.81953	no	control
cbc_neutrophil	Splatter (421)	0.979191	0.999709	-6.08153e-09	2.98507e-09	1.3421	-2.03732	no	control
cbc_neutrophil	Splatter (422)	0.752288	0.999709	-2.14243e-09	3.14274e-09	1.37497	-0.681706	no	control
cbc_neutrophil	Splatter (423)	0.992126	0.999709	-6.41188e-09	2.65534e-09	1.05488	-2.41471	no	control
cbc_neutrophil	Splatter (424)	0.450557	0.999709	3.86634e-10	3.11166e-09	1.33817	0.124253	no	control
cbc_neutrophil	Splatter (425)	0.59468	0.999709	-7.45779e-10	3.1126e-09	1.43563	-0.2396	no	control
cbc_neutrophil	Eccentric medium spiny neuron (426)	0.894432	0.999709	-3.10645e-09	2.48427e-09	1.05751	-1.25045	no	control
cbc_neutrophil	Medium spiny neuron (427)	0.98742	0.999709	-5.73423e-09	2.56113e-09	1.07803	-2.23894	no	control
cbc_neutrophil	Splatter (428)	0.992855	0.999709	-6.1953e-09	2.52882e-09	1.13614	-2.44988	no	control
cbc_neutrophil	Splatter (429)	0.998629	0.999709	-7.87027e-09	2.62758e-09	1.11802	-2.99525	no	control
cbc_neutrophil	Medium spiny neuron (430)	0.996627	0.999709	-7.04998e-09	2.6023e-09	1.13153	-2.70913	no	control
cbc_neutrophil	Splatter (431)	0.370071	0.999709	1.35939e-09	4.09868e-09	1.29924	0.331665	no	control
cbc_neutrophil	Splatter (432)	0.897395	0.999709	-3.70809e-09	2.92702e-09	1.21224	-1.26685	no	control
cbc_neutrophil	Midbrain-derived inhibitory (433)	0.426159	0.999709	6.90383e-10	3.70852e-09	1.36428	0.186161	no	control
cbc_neutrophil	Midbrain-derived inhibitory (434)	0.695016	0.999709	-1.68007e-09	3.29349e-09	1.29092	-0.510118	no	control
cbc_neutrophil	Midbrain-derived inhibitory (435)	0.65302	0.999709	-1.18128e-09	3.00209e-09	1.24571	-0.393487	no	control
cbc_neutrophil	Midbrain-derived inhibitory (436)	0.880068	0.999709	-3.64177e-09	3.09851e-09	1.19782	-1.17533	no	control
cbc_neutrophil	Midbrain-derived inhibitory (437)	0.776451	0.999709	-2.34929e-09	3.09011e-09	1.18874	-0.760261	no	control
cbc_neutrophil	Midbrain-derived inhibitory (438)	0.643075	0.999709	-1.07735e-09	2.93805e-09	1.19971	-0.366689	no	control
cbc_neutrophil	Midbrain-derived inhibitory (439)	0.626591	0.999709	-1.06422e-09	3.29646e-09	1.3067	-0.322837	no	control
cbc_neutrophil	Midbrain-derived inhibitory (440)	0.586999	0.999709	-7.34558e-10	3.34144e-09	1.23822	-0.219833	no	control
cbc_neutrophil	Midbrain-derived inhibitory (441)	0.715676	0.999709	-1.88154e-09	3.3007e-09	1.25337	-0.570043	no	control
cbc_neutrophil	Midbrain-derived inhibitory (442)	0.849206	0.999709	-3.33819e-09	3.23145e-09	1.17162	-1.03303	no	control
cbc_neutrophil	Midbrain-derived inhibitory (443)	0.700369	0.999709	-1.71494e-09	3.26367e-09	1.20923	-0.525463	no	control
cbc_neutrophil	Midbrain-derived inhibitory (444)	0.609774	0.999709	-9.22446e-10	3.30947e-09	1.28855	-0.278729	no	control
cbc_neutrophil	Thalamic excitatory (445)	0.66187	0.999709	-1.4613e-09	3.49951e-09	1.33159	-0.417572	no	control
cbc_neutrophil	Thalamic excitatory (446)	0.424784	0.999709	7.19731e-10	3.79465e-09	1.44103	0.18967	no	control
cbc_neutrophil	Thalamic excitatory (447)	0.33027	0.999709	1.9387e-09	4.4145e-09	1.6647	0.439167	no	control
cbc_neutrophil	Thalamic excitatory (448)	0.959443	0.999709	-5.04309e-09	2.89125e-09	1.14055	-1.74426	no	control
cbc_neutrophil	Thalamic excitatory (449)	0.881776	0.999709	-3.66861e-09	3.09871e-09	1.2656	-1.18391	no	control
cbc_neutrophil	Thalamic excitatory (450)	0.754213	0.999709	-2.37405e-09	3.45162e-09	1.36881	-0.687806	no	control
cbc_neutrophil	Thalamic excitatory (451)	0.910438	0.999709	-4.18726e-09	3.11678e-09	1.20029	-1.34346	no	control
cbc_neutrophil	Thalamic excitatory (452)	0.0863785	0.999709	6.81613e-09	4.99937e-09	1.86123	1.3634	no	control
cbc_neutrophil	Thalamic excitatory (453)	0.875454	0.999709	-3.48008e-09	3.01943e-09	1.25635	-1.15256	no	control
cbc_neutrophil	Thalamic excitatory (454)	0.735413	0.999709	-2.51581e-09	3.99799e-09	1.44691	-0.629267	no	control
cbc_neutrophil	Thalamic excitatory (455)	0.951108	0.999709	-4.54675e-09	2.74613e-09	1.27193	-1.65569	no	control
cbc_neutrophil	Thalamic excitatory (456)	0.956655	0.999709	-4.51014e-09	2.6327e-09	1.14999	-1.71312	no	control
cbc_neutrophil	Thalamic excitatory (457)	0.991678	0.999709	-6.88663e-09	2.87602e-09	1.07425	-2.3945	no	control
cbc_neutrophil	Thalamic excitatory (458)	0.871869	0.999709	-3.56274e-09	3.13824e-09	1.24656	-1.13527	no	control
cbc_neutrophil	Thalamic excitatory (459)	0.99459	0.999709	-6.39759e-09	2.51037e-09	1.00533	-2.54847	no	control
cbc_neutrophil	Thalamic excitatory (460)	0.47073	0.999709	2.84842e-10	3.87878e-09	1.01191	0.073436	no	control
comorbid_anxiety	Miscellaneous (0)	0.488073	0.785612	3.89564e-11	1.30285e-09	0.973147	0.0299009	no	psychiatric_MDD_subtype
comorbid_anxiety	Miscellaneous (1)	0.505314	0.78966	-1.61247e-11	1.21054e-09	0.945611	-0.0133203	no	psychiatric_MDD_subtype
comorbid_anxiety	Miscellaneous (2)	0.899573	0.992821	-1.44117e-09	1.12668e-09	0.763402	-1.27912	no	psychiatric_MDD_subtype
comorbid_anxiety	Miscellaneous (3)	0.849231	0.992821	-1.10627e-09	1.07078e-09	0.798332	-1.03314	no	psychiatric_MDD_subtype
comorbid_anxiety	Microglia (4)	0.0603553	0.317552	1.71526e-09	1.10534e-09	1.15668	1.5518	no	psychiatric_MDD_subtype
comorbid_anxiety	Microglia (5)	0.177856	0.527342	1.01277e-09	1.09659e-09	1.06142	0.923565	no	psychiatric_MDD_subtype
comorbid_anxiety	Microglia (6)	0.201402	0.5504	8.7087e-10	1.04094e-09	1.07143	0.836623	no	psychiatric_MDD_subtype
comorbid_anxiety	Microglia (7)	0.438102	0.757943	1.66406e-10	1.06818e-09	0.974817	0.155783	no	psychiatric_MDD_subtype
comorbid_anxiety	Microglia (8)	0.438982	0.757943	1.73075e-10	1.12716e-09	0.974361	0.15355	no	psychiatric_MDD_subtype
comorbid_anxiety	Microglia (9)	0.593021	0.862406	-2.51457e-10	1.06856e-09	0.919018	-0.235322	no	psychiatric_MDD_subtype
comorbid_anxiety	Microglia (10)	0.386413	0.737629	3.20632e-10	1.11068e-09	0.995454	0.288682	no	psychiatric_MDD_subtype
comorbid_anxiety	Microglia (11)	0.388443	0.737629	3.12913e-10	1.10422e-09	1.00072	0.283379	no	psychiatric_MDD_subtype
comorbid_anxiety	Microglia (12)	0.0708666	0.351285	1.49732e-09	1.01902e-09	1.12974	1.46937	no	psychiatric_MDD_subtype
comorbid_anxiety	Vascular (13)	0.59271	0.862406	-2.7741e-10	1.18287e-09	0.95981	-0.234523	no	psychiatric_MDD_subtype
comorbid_anxiety	Vascular (14)	0.945441	0.992821	-1.61761e-09	1.00963e-09	0.795945	-1.60217	no	psychiatric_MDD_subtype
comorbid_anxiety	Vascular (15)	0.92319	0.992821	-1.52558e-09	1.06919e-09	0.792831	-1.42686	no	psychiatric_MDD_subtype
comorbid_anxiety	Vascular (16)	0.921814	0.992821	-1.45581e-09	1.02711e-09	0.818334	-1.41738	no	psychiatric_MDD_subtype
comorbid_anxiety	Vascular (17)	0.906535	0.992821	-1.49828e-09	1.13531e-09	0.784471	-1.31972	no	psychiatric_MDD_subtype
comorbid_anxiety	Vascular (18)	0.606957	0.874398	-2.88562e-10	1.06324e-09	0.951434	-0.271398	no	psychiatric_MDD_subtype
comorbid_anxiety	Vascular (19)	0.944875	0.992821	-1.66059e-09	1.03978e-09	0.77242	-1.59707	no	psychiatric_MDD_subtype
comorbid_anxiety	Vascular (20)	0.926622	0.992821	-1.4527e-09	1.00111e-09	0.829664	-1.45109	no	psychiatric_MDD_subtype
comorbid_anxiety	Vascular (21)	0.844438	0.992821	-1.10723e-09	1.09317e-09	0.858838	-1.01287	no	psychiatric_MDD_subtype
comorbid_anxiety	Vascular (22)	0.952939	0.993902	-1.79291e-09	1.07101e-09	0.774794	-1.67404	no	psychiatric_MDD_subtype
comorbid_anxiety	Vascular (23)	0.788394	0.969199	-9.82421e-10	1.2267e-09	0.842936	-0.800862	no	psychiatric_MDD_subtype
comorbid_anxiety	Fibroblast (24)	0.999251	0.999251	-3.07519e-09	9.68538e-10	0.577907	-3.17508	no	psychiatric_MDD_subtype
comorbid_anxiety	Fibroblast (25)	0.99754	0.999251	-2.80604e-09	9.97821e-10	0.626897	-2.81217	no	psychiatric_MDD_subtype
comorbid_anxiety	Fibroblast (26)	0.989115	0.999251	-2.43217e-09	1.06006e-09	0.668342	-2.29437	no	psychiatric_MDD_subtype
comorbid_anxiety	Fibroblast (27)	0.990637	0.999251	-2.44082e-09	1.03822e-09	0.669094	-2.35095	no	psychiatric_MDD_subtype
comorbid_anxiety	Fibroblast (28)	0.987921	0.999251	-2.41659e-09	1.07184e-09	0.67169	-2.2546	no	psychiatric_MDD_subtype
comorbid_anxiety	Fibroblast (29)	0.987487	0.999251	-2.4974e-09	1.1144e-09	0.660194	-2.24102	no	psychiatric_MDD_subtype
comorbid_anxiety	Fibroblast (30)	0.995187	0.999251	-2.56407e-09	9.90381e-10	0.652985	-2.58897	no	psychiatric_MDD_subtype
comorbid_anxiety	Fibroblast (31)	0.995027	0.999251	-2.50268e-09	9.70906e-10	0.684871	-2.57768	no	psychiatric_MDD_subtype
comorbid_anxiety	Oligodendrocyte precursor (32)	0.597353	0.865974	-2.02041e-10	8.19634e-10	1.01739	-0.246502	no	psychiatric_MDD_subtype
comorbid_anxiety	Oligodendrocyte precursor (33)	0.838435	0.992821	-8.89734e-10	9.00498e-10	0.926727	-0.988046	no	psychiatric_MDD_subtype
comorbid_anxiety	Oligodendrocyte precursor (34)	0.48275	0.785612	3.72898e-11	8.62146e-10	1.07168	0.0432523	no	psychiatric_MDD_subtype
comorbid_anxiety	Oligodendrocyte precursor (35)	0.884698	0.992821	-1.07282e-09	8.94907e-10	0.923	-1.19881	no	psychiatric_MDD_subtype
comorbid_anxiety	Oligodendrocyte precursor (36)	0.836054	0.992821	-8.17196e-10	8.35264e-10	0.930334	-0.978369	no	psychiatric_MDD_subtype
comorbid_anxiety	Committed oligodendrocyte precursor (37)	0.746003	0.944382	-6.3235e-10	9.55265e-10	0.962025	-0.661963	no	psychiatric_MDD_subtype
comorbid_anxiety	Committed oligodendrocyte precursor (38)	0.281438	0.633184	5.96869e-10	1.03162e-09	1.11293	0.578576	no	psychiatric_MDD_subtype
comorbid_anxiety	Committed oligodendrocyte precursor (39)	0.418586	0.74709	1.99042e-10	9.68513e-10	1.05939	0.205513	no	psychiatric_MDD_subtype
comorbid_anxiety	Oligodendrocyte (40)	0.178607	0.527342	9.30032e-10	1.01015e-09	1.15676	0.920686	no	psychiatric_MDD_subtype
comorbid_anxiety	Committed oligodendrocyte precursor (41)	0.458358	0.776007	1.15459e-10	1.10412e-09	1.05191	0.104571	no	psychiatric_MDD_subtype
comorbid_anxiety	Committed oligodendrocyte precursor (42)	0.0540963	0.306657	1.72085e-09	1.07127e-09	1.2652	1.60637	no	psychiatric_MDD_subtype
comorbid_anxiety	Committed oligodendrocyte precursor (43)	0.765949	0.956917	-7.16854e-10	9.87988e-10	0.951444	-0.72557	no	psychiatric_MDD_subtype
comorbid_anxiety	Oligodendrocyte (44)	0.494203	0.785612	1.50901e-11	1.03836e-09	1.05178	0.0145326	no	psychiatric_MDD_subtype
comorbid_anxiety	Oligodendrocyte (45)	0.622897	0.891788	-3.08358e-10	9.84858e-10	1.00056	-0.313099	no	psychiatric_MDD_subtype
comorbid_anxiety	Oligodendrocyte (46)	0.408764	0.745557	2.35695e-10	1.02154e-09	1.0689	0.230726	no	psychiatric_MDD_subtype
comorbid_anxiety	Oligodendrocyte (47)	0.264192	0.631049	6.47905e-10	1.02765e-09	1.11241	0.630475	no	psychiatric_MDD_subtype
comorbid_anxiety	Oligodendrocyte (48)	0.351902	0.721008	3.89685e-10	1.02497e-09	1.07269	0.380191	no	psychiatric_MDD_subtype
comorbid_anxiety	Oligodendrocyte (49)	0.490626	0.785612	2.42275e-11	1.03097e-09	1.04026	0.0234997	no	psychiatric_MDD_subtype
comorbid_anxiety	Oligodendrocyte (50)	0.699252	0.929089	-4.66537e-10	8.93321e-10	0.955939	-0.52225	no	psychiatric_MDD_subtype
comorbid_anxiety	Bergmann glia (51)	0.786478	0.969199	-7.98004e-10	1.00471e-09	0.976027	-0.794262	no	psychiatric_MDD_subtype
comorbid_anxiety	Astrocyte (52)	0.887499	0.992821	-1.39726e-09	1.15158e-09	0.890153	-1.21333	no	psychiatric_MDD_subtype
comorbid_anxiety	Astrocyte (53)	0.917932	0.992821	-1.56381e-09	1.124e-09	0.860538	-1.39129	no	psychiatric_MDD_subtype
comorbid_anxiety	Astrocyte (54)	0.823418	0.991112	-9.48897e-10	1.022e-09	0.954073	-0.92847	no	psychiatric_MDD_subtype
comorbid_anxiety	Astrocyte (55)	0.925036	0.992821	-1.46143e-09	1.01503e-09	0.872445	-1.43979	no	psychiatric_MDD_subtype
comorbid_anxiety	Astrocyte (56)	0.930101	0.992821	-1.52014e-09	1.02953e-09	0.860932	-1.47654	no	psychiatric_MDD_subtype
comorbid_anxiety	Astrocyte (57)	0.873162	0.992821	-1.17826e-09	1.03224e-09	0.921671	-1.14147	no	psychiatric_MDD_subtype
comorbid_anxiety	Astrocyte (58)	0.933298	0.992821	-1.49383e-09	9.95345e-10	0.85392	-1.50081	no	psychiatric_MDD_subtype
comorbid_anxiety	Astrocyte (59)	0.629377	0.895503	-4.02758e-10	1.21972e-09	1.00643	-0.330204	no	psychiatric_MDD_subtype
comorbid_anxiety	Astrocyte (60)	0.968214	0.998538	-2.00513e-09	1.08084e-09	0.78516	-1.85516	no	psychiatric_MDD_subtype
comorbid_anxiety	Astrocyte (61)	0.869028	0.992821	-1.14855e-09	1.02384e-09	0.88714	-1.12181	no	psychiatric_MDD_subtype
comorbid_anxiety	Astrocyte (62)	0.869539	0.992821	-1.20759e-09	1.07416e-09	0.88533	-1.12421	no	psychiatric_MDD_subtype
comorbid_anxiety	Astrocyte (63)	0.862439	0.992821	-1.06253e-09	9.73596e-10	0.918799	-1.09134	no	psychiatric_MDD_subtype
comorbid_anxiety	Astrocyte (64)	0.904352	0.992821	-1.11418e-09	8.52628e-10	0.855188	-1.30675	no	psychiatric_MDD_subtype
comorbid_anxiety	Ependymal (65)	0.734926	0.938507	-6.50846e-10	1.03674e-09	0.911567	-0.62778	no	psychiatric_MDD_subtype
comorbid_anxiety	Ependymal (66)	0.901733	0.992821	-1.42489e-09	1.10329e-09	0.813253	-1.29149	no	psychiatric_MDD_subtype
comorbid_anxiety	Ependymal (67)	0.94914	0.993902	-1.62953e-09	9.95699e-10	0.781206	-1.63657	no	psychiatric_MDD_subtype
comorbid_anxiety	Ependymal (68)	0.822855	0.991112	-1.12268e-09	1.21201e-09	0.831038	-0.926301	no	psychiatric_MDD_subtype
comorbid_anxiety	Ependymal (69)	0.804458	0.974181	-9.65731e-10	1.12602e-09	0.850808	-0.857653	no	psychiatric_MDD_subtype
comorbid_anxiety	Ependymal (70)	0.908641	0.992821	-1.38019e-09	1.03584e-09	0.820245	-1.33243	no	psychiatric_MDD_subtype
comorbid_anxiety	Ependymal (71)	0.920765	0.992821	-1.35038e-09	9.57553e-10	0.820278	-1.41024	no	psychiatric_MDD_subtype
comorbid_anxiety	Ependymal (72)	0.901844	0.992821	-1.34957e-09	1.04445e-09	0.812766	-1.29213	no	psychiatric_MDD_subtype
comorbid_anxiety	Ependymal (73)	0.90055	0.992821	-1.30384e-09	1.01491e-09	0.817758	-1.28469	no	psychiatric_MDD_subtype
comorbid_anxiety	Ependymal (74)	0.66467	0.914947	-4.23259e-10	9.95334e-10	0.959973	-0.425243	no	psychiatric_MDD_subtype
comorbid_anxiety	Committed oligodendrocyte precursor (75)	0.74977	0.944382	-8.32001e-10	1.23485e-09	0.882068	-0.673765	no	psychiatric_MDD_subtype
comorbid_anxiety	Choroid plexus (76)	0.74893	0.944382	-6.60905e-10	9.84769e-10	0.908015	-0.671127	no	psychiatric_MDD_subtype
comorbid_anxiety	Choroid plexus (77)	0.928872	0.992821	-1.36261e-09	9.28562e-10	0.823522	-1.46744	no	psychiatric_MDD_subtype
comorbid_anxiety	Choroid plexus (78)	0.888846	0.992821	-1.1005e-09	9.01744e-10	0.865339	-1.22041	no	psychiatric_MDD_subtype
comorbid_anxiety	Choroid plexus (79)	0.921972	0.992821	-1.2639e-09	8.91034e-10	0.849977	-1.41846	no	psychiatric_MDD_subtype
comorbid_anxiety	Choroid plexus (80)	0.87339	0.992821	-1.11341e-09	9.74488e-10	0.868818	-1.14256	no	psychiatric_MDD_subtype
comorbid_anxiety	Choroid plexus (81)	0.967249	0.998538	-1.72329e-09	9.35652e-10	0.800806	-1.84181	no	psychiatric_MDD_subtype
comorbid_anxiety	Choroid plexus (82)	0.883737	0.992821	-1.20676e-09	1.01079e-09	0.860581	-1.19388	no	psychiatric_MDD_subtype
comorbid_anxiety	Deep-layer near-projecting (83)	0.465161	0.776007	7.76154e-11	8.87645e-10	1.06613	0.0874396	no	psychiatric_MDD_subtype
comorbid_anxiety	Deep-layer corticothalamic and 6b (84)	0.574978	0.855315	-1.69086e-10	8.94335e-10	1.01124	-0.189063	no	psychiatric_MDD_subtype
comorbid_anxiety	Deep-layer near-projecting (85)	0.296082	0.646438	4.81752e-10	8.99291e-10	1.10509	0.535701	no	psychiatric_MDD_subtype
comorbid_anxiety	Deep-layer near-projecting (86)	0.637161	0.898261	-3.34398e-10	9.53025e-10	1.00396	-0.350881	no	psychiatric_MDD_subtype
comorbid_anxiety	Deep-layer near-projecting (87)	0.420154	0.74709	2.00357e-10	9.94326e-10	1.0724	0.2015	no	psychiatric_MDD_subtype
comorbid_anxiety	Deep-layer near-projecting (88)	0.51366	0.796582	-3.00102e-11	8.76253e-10	1.05027	-0.0342483	no	psychiatric_MDD_subtype
comorbid_anxiety	Deep-layer near-projecting (89)	0.860573	0.992821	-9.69392e-10	8.95184e-10	0.915245	-1.0829	no	psychiatric_MDD_subtype
comorbid_anxiety	Deep-layer near-projecting (90)	0.746141	0.944382	-6.13838e-10	9.26696e-10	0.952674	-0.662395	no	psychiatric_MDD_subtype
comorbid_anxiety	Deep-layer near-projecting (91)	0.380089	0.737629	2.97103e-10	9.73316e-10	1.08214	0.305248	no	psychiatric_MDD_subtype
comorbid_anxiety	Deep-layer near-projecting (92)	0.191329	0.544487	8.37869e-10	9.59748e-10	1.16398	0.87301	no	psychiatric_MDD_subtype
comorbid_anxiety	Deep-layer near-projecting (93)	0.230525	0.574444	7.09002e-10	9.61857e-10	1.14283	0.737118	no	psychiatric_MDD_subtype
comorbid_anxiety	Deep-layer near-projecting (94)	0.561256	0.850112	-1.44385e-10	9.3662e-10	1.02388	-0.154155	no	psychiatric_MDD_subtype
comorbid_anxiety	Deep-layer near-projecting (95)	0.27952	0.633184	5.5098e-10	9.43027e-10	1.10853	0.584268	no	psychiatric_MDD_subtype
comorbid_anxiety	Deep-layer near-projecting (96)	0.215758	0.558789	7.10636e-10	9.03426e-10	1.14115	0.786601	no	psychiatric_MDD_subtype
comorbid_anxiety	Deep-layer corticothalamic and 6b (97)	0.315813	0.673295	4.80234e-10	1.00166e-09	1.10667	0.479439	no	psychiatric_MDD_subtype
comorbid_anxiety	Deep-layer corticothalamic and 6b (98)	0.11095	0.414159	1.29361e-09	1.05904e-09	1.22214	1.22149	no	psychiatric_MDD_subtype
comorbid_anxiety	Deep-layer corticothalamic and 6b (99)	0.0955187	0.393162	1.31245e-09	1.00377e-09	1.23378	1.30752	no	psychiatric_MDD_subtype
comorbid_anxiety	Deep-layer corticothalamic and 6b (100)	0.0211811	0.204712	1.95536e-09	9.63258e-10	1.30393	2.02994	no	psychiatric_MDD_subtype
comorbid_anxiety	Deep-layer corticothalamic and 6b (101)	0.11395	0.414159	1.07911e-09	8.94942e-10	1.21224	1.20578	no	psychiatric_MDD_subtype
comorbid_anxiety	Deep-layer corticothalamic and 6b (102)	0.0587029	0.317552	1.35689e-09	8.66602e-10	1.23671	1.56576	no	psychiatric_MDD_subtype
comorbid_anxiety	Deep-layer corticothalamic and 6b (103)	0.388639	0.737629	2.47363e-10	8.74481e-10	1.09158	0.282868	no	psychiatric_MDD_subtype
comorbid_anxiety	Deep-layer corticothalamic and 6b (104)	0.374039	0.737629	3.02046e-10	9.40442e-10	1.08365	0.321175	no	psychiatric_MDD_subtype
comorbid_anxiety	Deep-layer corticothalamic and 6b (105)	0.0348267	0.259332	1.60095e-09	8.82477e-10	1.27158	1.81416	no	psychiatric_MDD_subtype
comorbid_anxiety	Deep-layer corticothalamic and 6b (106)	0.00845253	0.162359	2.24111e-09	9.38186e-10	1.35327	2.38877	no	psychiatric_MDD_subtype
comorbid_anxiety	Deep-layer corticothalamic and 6b (107)	0.0204535	0.204712	1.80633e-09	8.83519e-10	1.28634	2.04447	no	psychiatric_MDD_subtype
comorbid_anxiety	Deep-layer corticothalamic and 6b (108)	0.0303694	0.245619	1.78724e-09	9.52994e-10	1.27967	1.87539	no	psychiatric_MDD_subtype
comorbid_anxiety	Deep-layer corticothalamic and 6b (109)	0.00683402	0.158216	2.32726e-09	9.43787e-10	1.35755	2.46587	no	psychiatric_MDD_subtype
comorbid_anxiety	Deep-layer corticothalamic and 6b (110)	0.0668968	0.34266	1.34265e-09	8.95513e-10	1.22866	1.49931	no	psychiatric_MDD_subtype
comorbid_anxiety	Deep-layer corticothalamic and 6b (111)	0.726491	0.938507	-5.61012e-10	9.31552e-10	0.961066	-0.602233	no	psychiatric_MDD_subtype
comorbid_anxiety	Deep-layer corticothalamic and 6b (112)	0.124398	0.431661	1.01343e-09	8.78735e-10	1.1761	1.15328	no	psychiatric_MDD_subtype
comorbid_anxiety	Miscellaneous (113)	0.102634	0.404395	1.13126e-09	8.93086e-10	1.16606	1.26668	no	psychiatric_MDD_subtype
comorbid_anxiety	Miscellaneous (114)	0.0255044	0.217732	1.99797e-09	1.02386e-09	1.28423	1.95141	no	psychiatric_MDD_subtype
comorbid_anxiety	Hippocampal CA1-3 (115)	0.278625	0.633184	5.23805e-10	8.92448e-10	1.08736	0.586931	no	psychiatric_MDD_subtype
comorbid_anxiety	Miscellaneous (116)	0.393383	0.738662	2.49256e-10	9.21422e-10	1.08184	0.270512	no	psychiatric_MDD_subtype
comorbid_anxiety	Miscellaneous (117)	0.100405	0.399022	1.16262e-09	9.08833e-10	1.21228	1.27925	no	psychiatric_MDD_subtype
comorbid_anxiety	Miscellaneous (118)	0.730137	0.938507	-6.05301e-10	9.87075e-10	0.926859	-0.613227	no	psychiatric_MDD_subtype
comorbid_anxiety	Hippocampal CA1-3 (119)	0.0875996	0.368925	1.06373e-09	7.84647e-10	1.1908	1.35569	no	psychiatric_MDD_subtype
comorbid_anxiety	Upper-layer intratelencephalic (120)	0.0984701	0.398199	1.25529e-09	9.72852e-10	1.22113	1.29032	no	psychiatric_MDD_subtype
comorbid_anxiety	Upper-layer intratelencephalic (121)	0.110612	0.414159	1.06775e-09	8.72861e-10	1.18143	1.22328	no	psychiatric_MDD_subtype
comorbid_anxiety	Upper-layer intratelencephalic (122)	0.0140848	0.192597	2.06115e-09	9.39058e-10	1.31225	2.19492	no	psychiatric_MDD_subtype
comorbid_anxiety	Upper-layer intratelencephalic (123)	0.0768475	0.355759	1.35765e-09	9.51669e-10	1.22379	1.4266	no	psychiatric_MDD_subtype
comorbid_anxiety	Upper-layer intratelencephalic (124)	0.0122596	0.192597	2.0914e-09	9.29967e-10	1.31857	2.24889	no	psychiatric_MDD_subtype
comorbid_anxiety	Upper-layer intratelencephalic (125)	0.00467639	0.154667	2.42504e-09	9.33107e-10	1.35673	2.59888	no	psychiatric_MDD_subtype
comorbid_anxiety	Upper-layer intratelencephalic (126)	0.0218896	0.204712	1.74948e-09	8.67714e-10	1.28502	2.0162	no	psychiatric_MDD_subtype
comorbid_anxiety	Upper-layer intratelencephalic (127)	0.00491572	0.154667	2.3591e-09	9.13777e-10	1.37321	2.5817	no	psychiatric_MDD_subtype
comorbid_anxiety	Upper-layer intratelencephalic (128)	0.0072212	0.158216	2.26727e-09	9.26904e-10	1.33676	2.44607	no	psychiatric_MDD_subtype
comorbid_anxiety	Upper-layer intratelencephalic (129)	0.0181279	0.204712	1.89051e-09	9.02803e-10	1.29239	2.09405	no	psychiatric_MDD_subtype
comorbid_anxiety	Upper-layer intratelencephalic (130)	0.121602	0.430339	1.09683e-09	9.39863e-10	1.18071	1.16701	no	psychiatric_MDD_subtype
comorbid_anxiety	Upper-layer intratelencephalic (131)	0.277561	0.633184	5.79094e-10	9.81347e-10	1.10474	0.590101	no	psychiatric_MDD_subtype
comorbid_anxiety	Miscellaneous (132)	0.182631	0.529514	1.02624e-09	1.13349e-09	1.17778	0.905385	no	psychiatric_MDD_subtype
comorbid_anxiety	Upper-layer intratelencephalic (133)	0.202584	0.5504	8.66594e-10	1.04105e-09	1.14793	0.832426	no	psychiatric_MDD_subtype
comorbid_anxiety	Upper-layer intratelencephalic (134)	0.0220265	0.204712	2.03957e-09	1.0129e-09	1.33127	2.01359	no	psychiatric_MDD_subtype
comorbid_anxiety	Upper-layer intratelencephalic (135)	0.0379715	0.268345	1.79975e-09	1.0141e-09	1.28902	1.77473	no	psychiatric_MDD_subtype
comorbid_anxiety	Deep-layer intratelencephalic (136)	0.0194058	0.204712	1.95546e-09	9.46416e-10	1.34669	2.06618	no	psychiatric_MDD_subtype
comorbid_anxiety	Deep-layer intratelencephalic (137)	0.0131971	0.192597	2.05635e-09	9.26135e-10	1.33532	2.22036	no	psychiatric_MDD_subtype
comorbid_anxiety	Upper-layer intratelencephalic (138)	0.0369096	0.265865	1.67822e-09	9.38743e-10	1.27696	1.78773	no	psychiatric_MDD_subtype
comorbid_anxiety	Deep-layer intratelencephalic (139)	0.00741204	0.158216	2.56161e-09	1.05128e-09	1.40417	2.43665	no	psychiatric_MDD_subtype
comorbid_anxiety	Deep-layer intratelencephalic (140)	0.025402	0.217732	2.15288e-09	1.10227e-09	1.34752	1.95313	no	psychiatric_MDD_subtype
comorbid_anxiety	Deep-layer intratelencephalic (141)	0.00414518	0.154667	2.6091e-09	9.88293e-10	1.40469	2.64001	no	psychiatric_MDD_subtype
comorbid_anxiety	Deep-layer intratelencephalic (142)	0.0570716	0.316988	1.51814e-09	9.60943e-10	1.26014	1.57984	no	psychiatric_MDD_subtype
comorbid_anxiety	Deep-layer intratelencephalic (143)	0.0155547	0.199187	2.04294e-09	9.47708e-10	1.32546	2.15567	no	psychiatric_MDD_subtype
comorbid_anxiety	Deep-layer intratelencephalic (144)	0.0186445	0.204712	2.13855e-09	1.02687e-09	1.32896	2.08259	no	psychiatric_MDD_subtype
comorbid_anxiety	Deep-layer intratelencephalic (145)	0.280003	0.633184	4.84975e-10	8.32102e-10	1.12706	0.582832	no	psychiatric_MDD_subtype
comorbid_anxiety	Deep-layer intratelencephalic (146)	0.000615898	0.154667	3.10273e-09	9.60176e-10	1.48871	3.23141	no	psychiatric_MDD_subtype
comorbid_anxiety	Deep-layer intratelencephalic (147)	0.0142046	0.192597	2.11224e-09	9.63792e-10	1.36651	2.19159	no	psychiatric_MDD_subtype
comorbid_anxiety	Deep-layer intratelencephalic (148)	0.0390002	0.268345	1.74927e-09	9.92544e-10	1.30186	1.76241	no	psychiatric_MDD_subtype
comorbid_anxiety	Deep-layer intratelencephalic (149)	0.022203	0.204712	1.9215e-09	9.55859e-10	1.32837	2.01024	no	psychiatric_MDD_subtype
comorbid_anxiety	Deep-layer intratelencephalic (150)	0.0751337	0.353435	1.28982e-09	8.9659e-10	1.25388	1.43859	no	psychiatric_MDD_subtype
comorbid_anxiety	Deep-layer intratelencephalic (151)	0.0440155	0.2762	1.49246e-09	8.74894e-10	1.28115	1.70588	no	psychiatric_MDD_subtype
comorbid_anxiety	Deep-layer intratelencephalic (152)	0.0237695	0.214858	1.68474e-09	8.50251e-10	1.29888	1.98147	no	psychiatric_MDD_subtype
comorbid_anxiety	Amygdala excitatory (153)	0.0197354	0.204712	1.89898e-09	9.22175e-10	1.28632	2.05924	no	psychiatric_MDD_subtype
comorbid_anxiety	Amygdala excitatory (154)	0.0882838	0.368925	1.12579e-09	8.33053e-10	1.20895	1.3514	no	psychiatric_MDD_subtype
comorbid_anxiety	Amygdala excitatory (155)	0.012782	0.192597	1.91357e-09	8.57039e-10	1.32464	2.23277	no	psychiatric_MDD_subtype
comorbid_anxiety	Amygdala excitatory (156)	0.414585	0.746577	2.06562e-10	9.57345e-10	1.05723	0.215766	no	psychiatric_MDD_subtype
comorbid_anxiety	Amygdala excitatory (157)	0.0744479	0.353435	1.44421e-09	1.00053e-09	1.22601	1.44344	no	psychiatric_MDD_subtype
comorbid_anxiety	Amygdala excitatory (158)	0.24005	0.588634	6.54782e-10	9.27267e-10	1.13212	0.706141	no	psychiatric_MDD_subtype
comorbid_anxiety	Amygdala excitatory (159)	0.148648	0.48299	9.12779e-10	8.75777e-10	1.18555	1.04225	no	psychiatric_MDD_subtype
comorbid_anxiety	Amygdala excitatory (160)	0.316931	0.673295	4.16998e-10	8.75496e-10	1.09254	0.476299	no	psychiatric_MDD_subtype
comorbid_anxiety	Amygdala excitatory (161)	0.0442029	0.2762	1.56767e-09	9.20063e-10	1.26325	1.70387	no	psychiatric_MDD_subtype
comorbid_anxiety	Amygdala excitatory (162)	0.226808	0.571359	7.0311e-10	9.38232e-10	1.15536	0.749399	no	psychiatric_MDD_subtype
comorbid_anxiety	Hippocampal CA1-3 (163)	0.255096	0.622218	5.47983e-10	8.32119e-10	1.13542	0.658539	no	psychiatric_MDD_subtype
comorbid_anxiety	Miscellaneous (164)	0.0734171	0.353435	1.33798e-09	9.2223e-10	1.2255	1.45081	no	psychiatric_MDD_subtype
comorbid_anxiety	Miscellaneous (165)	0.053367	0.306657	1.37465e-09	8.52204e-10	1.22713	1.61305	no	psychiatric_MDD_subtype
comorbid_anxiety	Miscellaneous (166)	0.215358	0.558789	6.13985e-10	7.79202e-10	1.13597	0.787966	no	psychiatric_MDD_subtype
comorbid_anxiety	Miscellaneous (167)	0.385071	0.737629	3.03381e-10	1.0383e-09	1.07819	0.292189	no	psychiatric_MDD_subtype
comorbid_anxiety	Miscellaneous (168)	0.128415	0.43529	1.03926e-09	9.16528e-10	1.20314	1.13391	no	psychiatric_MDD_subtype
comorbid_anxiety	Hippocampal CA1-3 (169)	0.333616	0.692938	4.00287e-10	9.31006e-10	1.10672	0.429951	no	psychiatric_MDD_subtype
comorbid_anxiety	Miscellaneous (170)	0.197922	0.5504	7.52737e-10	8.86547e-10	1.17564	0.849066	no	psychiatric_MDD_subtype
comorbid_anxiety	Amygdala excitatory (171)	0.196687	0.5504	8.29996e-10	9.72444e-10	1.1537	0.853515	no	psychiatric_MDD_subtype
comorbid_anxiety	Amygdala excitatory (172)	0.465709	0.776007	7.88998e-11	9.16787e-10	1.04535	0.0860611	no	psychiatric_MDD_subtype
comorbid_anxiety	Amygdala excitatory (173)	0.0981079	0.398199	1.19046e-09	9.2112e-10	1.19481	1.29241	no	psychiatric_MDD_subtype
comorbid_anxiety	Amygdala excitatory (174)	0.0330852	0.256037	1.63911e-09	8.92146e-10	1.25483	1.83727	no	psychiatric_MDD_subtype
comorbid_anxiety	Amygdala excitatory (175)	0.425022	0.747253	1.55434e-10	8.22128e-10	1.05225	0.189063	no	psychiatric_MDD_subtype
comorbid_anxiety	Miscellaneous (176)	0.52795	0.813996	-7.03171e-11	1.00286e-09	1.01203	-0.0701168	no	psychiatric_MDD_subtype
comorbid_anxiety	Miscellaneous (177)	0.0140968	0.192597	2.22173e-09	1.01237e-09	1.37044	2.19458	no	psychiatric_MDD_subtype
comorbid_anxiety	Miscellaneous (178)	0.0635734	0.329296	1.44353e-09	9.46297e-10	1.25875	1.52545	no	psychiatric_MDD_subtype
comorbid_anxiety	Hippocampal CA1-3 (179)	0.00502728	0.154667	2.56515e-09	9.9658e-10	1.40361	2.57395	no	psychiatric_MDD_subtype
comorbid_anxiety	Hippocampal CA1-3 (180)	0.040741	0.272197	1.79633e-09	1.0311e-09	1.30353	1.74215	no	psychiatric_MDD_subtype
comorbid_anxiety	Hippocampal CA1-3 (181)	0.0333237	0.256037	1.72568e-09	9.40917e-10	1.28365	1.83404	no	psychiatric_MDD_subtype
comorbid_anxiety	Hippocampal CA1-3 (182)	0.0194311	0.204712	1.92747e-09	9.33111e-10	1.30702	2.06564	no	psychiatric_MDD_subtype
comorbid_anxiety	Hippocampal CA1-3 (183)	0.0875346	0.368925	1.21076e-09	8.92829e-10	1.20706	1.35609	no	psychiatric_MDD_subtype
comorbid_anxiety	Hippocampal CA1-3 (184)	0.390635	0.738044	2.42235e-10	8.72401e-10	1.05366	0.277664	no	psychiatric_MDD_subtype
comorbid_anxiety	Hippocampal CA1-3 (185)	0.270491	0.633184	5.81206e-10	9.50726e-10	1.12427	0.611329	no	psychiatric_MDD_subtype
comorbid_anxiety	Hippocampal CA1-3 (186)	0.0316893	0.251875	1.64496e-09	8.86043e-10	1.25288	1.85653	no	psychiatric_MDD_subtype
comorbid_anxiety	Hippocampal CA1-3 (187)	0.469272	0.776464	6.3229e-11	8.20093e-10	1.056	0.0770998	no	psychiatric_MDD_subtype
comorbid_anxiety	Hippocampal CA1-3 (188)	0.151748	0.48299	9.08953e-10	8.83365e-10	1.161	1.02897	no	psychiatric_MDD_subtype
comorbid_anxiety	Hippocampal CA1-3 (189)	0.0119267	0.192597	1.88607e-09	8.34734e-10	1.2965	2.25948	no	psychiatric_MDD_subtype
comorbid_anxiety	Hippocampal CA4 (190)	0.151916	0.48299	8.75018e-10	8.50979e-10	1.1653	1.02825	no	psychiatric_MDD_subtype
comorbid_anxiety	Hippocampal CA4 (191)	0.400683	0.744438	2.3872e-10	9.48885e-10	1.05707	0.25158	no	psychiatric_MDD_subtype
comorbid_anxiety	Hippocampal CA4 (192)	0.0744444	0.353435	1.51474e-09	1.04938e-09	1.25799	1.44347	no	psychiatric_MDD_subtype
comorbid_anxiety	Hippocampal CA4 (193)	0.114448	0.414159	1.18032e-09	9.80976e-10	1.20074	1.20321	no	psychiatric_MDD_subtype
comorbid_anxiety	Hippocampal CA4 (194)	0.688386	0.925207	-5.09356e-10	1.03679e-09	0.936846	-0.491282	no	psychiatric_MDD_subtype
comorbid_anxiety	Hippocampal CA4 (195)	0.0443357	0.2762	1.642e-09	9.64493e-10	1.27449	1.70245	no	psychiatric_MDD_subtype
comorbid_anxiety	Hippocampal CA4 (196)	0.0406547	0.272197	1.55645e-09	8.92902e-10	1.28501	1.74314	no	psychiatric_MDD_subtype
comorbid_anxiety	Hippocampal CA4 (197)	0.0604795	0.317552	1.34234e-09	8.65598e-10	1.24143	1.55076	no	psychiatric_MDD_subtype
comorbid_anxiety	Hippocampal CA4 (198)	0.00836688	0.162359	2.18064e-09	9.11446e-10	1.35632	2.39251	no	psychiatric_MDD_subtype
comorbid_anxiety	Hippocampal dentate gyrus (199)	0.469921	0.776464	7.63691e-11	1.01192e-09	1.03515	0.0754692	no	psychiatric_MDD_subtype
comorbid_anxiety	Hippocampal dentate gyrus (200)	0.00193826	0.154667	2.37343e-09	8.21815e-10	1.37333	2.88804	no	psychiatric_MDD_subtype
comorbid_anxiety	Hippocampal dentate gyrus (201)	0.0284559	0.238512	1.66813e-09	8.76125e-10	1.2685	1.90399	no	psychiatric_MDD_subtype
comorbid_anxiety	Hippocampal dentate gyrus (202)	0.105062	0.408626	1.02203e-09	8.15518e-10	1.18915	1.25323	no	psychiatric_MDD_subtype
comorbid_anxiety	Hippocampal dentate gyrus (203)	0.0531417	0.306657	1.42493e-09	8.8224e-10	1.23854	1.61513	no	psychiatric_MDD_subtype
comorbid_anxiety	Hippocampal dentate gyrus (204)	0.513225	0.796582	-3.41892e-11	1.03114e-09	0.98948	-0.0331566	no	psychiatric_MDD_subtype
comorbid_anxiety	Hippocampal dentate gyrus (205)	0.0606173	0.317552	1.41412e-09	9.12562e-10	1.1883	1.54961	no	psychiatric_MDD_subtype
comorbid_anxiety	Medium spiny neuron (206)	0.58668	0.861864	-2.24095e-10	1.02321e-09	1.00904	-0.219012	no	psychiatric_MDD_subtype
comorbid_anxiety	Medium spiny neuron (207)	0.0847541	0.368601	1.34195e-09	9.76825e-10	1.21618	1.37379	no	psychiatric_MDD_subtype
comorbid_anxiety	Medium spiny neuron (208)	0.160816	0.497559	9.68586e-10	9.77275e-10	1.16036	0.991109	no	psychiatric_MDD_subtype
comorbid_anxiety	Medium spiny neuron (209)	0.0771711	0.355759	1.38171e-09	9.70054e-10	1.22741	1.42436	no	psychiatric_MDD_subtype
comorbid_anxiety	Medium spiny neuron (210)	0.113745	0.414159	1.20815e-09	1.00108e-09	1.19736	1.20685	no	psychiatric_MDD_subtype
comorbid_anxiety	Medium spiny neuron (211)	0.172142	0.522089	9.01966e-10	9.53721e-10	1.16401	0.945734	no	psychiatric_MDD_subtype
comorbid_anxiety	Medium spiny neuron (212)	0.200642	0.5504	8.05057e-10	9.59165e-10	1.14762	0.839331	no	psychiatric_MDD_subtype
comorbid_anxiety	Medium spiny neuron (213)	0.873295	0.992821	-1.08325e-09	9.48463e-10	0.862738	-1.14211	no	psychiatric_MDD_subtype
comorbid_anxiety	Medium spiny neuron (214)	0.707932	0.935119	-5.15587e-10	9.41965e-10	0.944051	-0.547352	no	psychiatric_MDD_subtype
comorbid_anxiety	Medium spiny neuron (215)	0.341402	0.702618	4.07896e-10	9.98181e-10	1.07146	0.40864	no	psychiatric_MDD_subtype
comorbid_anxiety	Medium spiny neuron (216)	0.361458	0.734063	3.24562e-10	9.15385e-10	1.06494	0.354563	no	psychiatric_MDD_subtype
comorbid_anxiety	Medium spiny neuron (217)	0.280678	0.633184	5.14208e-10	8.853e-10	1.12278	0.580829	no	psychiatric_MDD_subtype
comorbid_anxiety	Medium spiny neuron (218)	0.900731	0.992821	-1.16568e-09	9.06629e-10	0.891717	-1.28573	no	psychiatric_MDD_subtype
comorbid_anxiety	Medium spiny neuron (219)	0.418211	0.74709	1.8956e-10	9.18088e-10	1.08718	0.206473	no	psychiatric_MDD_subtype
comorbid_anxiety	Medium spiny neuron (220)	0.58704	0.861864	-1.83892e-10	8.36114e-10	1.01965	-0.219937	no	psychiatric_MDD_subtype
comorbid_anxiety	Medium spiny neuron (221)	0.0245514	0.217657	2.02744e-09	1.03036e-09	1.34781	1.9677	no	psychiatric_MDD_subtype
comorbid_anxiety	Eccentric medium spiny neuron (222)	0.0686391	0.347721	1.64591e-09	1.10761e-09	1.29789	1.486	no	psychiatric_MDD_subtype
comorbid_anxiety	Eccentric medium spiny neuron (223)	0.0811333	0.361215	1.56203e-09	1.11774e-09	1.28365	1.39749	no	psychiatric_MDD_subtype
comorbid_anxiety	Eccentric medium spiny neuron (224)	0.341107	0.702618	4.33761e-10	1.05939e-09	1.12831	0.409444	no	psychiatric_MDD_subtype
comorbid_anxiety	Eccentric medium spiny neuron (225)	0.425857	0.747253	1.85235e-10	9.90921e-10	1.08372	0.186932	no	psychiatric_MDD_subtype
comorbid_anxiety	Eccentric medium spiny neuron (226)	0.572171	0.855315	-1.89403e-10	1.04122e-09	1.0388	-0.181904	no	psychiatric_MDD_subtype
comorbid_anxiety	Eccentric medium spiny neuron (227)	0.370429	0.736067	3.29303e-10	9.9572e-10	1.09906	0.330718	no	psychiatric_MDD_subtype
comorbid_anxiety	Eccentric medium spiny neuron (228)	0.0790421	0.360776	1.25563e-09	8.89544e-10	1.26256	1.41154	no	psychiatric_MDD_subtype
comorbid_anxiety	Eccentric medium spiny neuron (229)	0.369753	0.736067	3.03052e-10	9.11415e-10	1.13909	0.332507	no	psychiatric_MDD_subtype
comorbid_anxiety	Eccentric medium spiny neuron (230)	0.574136	0.855315	-1.59438e-10	8.52998e-10	1.0385	-0.186914	no	psychiatric_MDD_subtype
comorbid_anxiety	Eccentric medium spiny neuron (231)	0.47751	0.780611	5.28782e-11	9.37496e-10	1.07732	0.0564037	no	psychiatric_MDD_subtype
comorbid_anxiety	Eccentric medium spiny neuron (232)	0.778775	0.964757	-6.55459e-10	8.5339e-10	0.973479	-0.768064	no	psychiatric_MDD_subtype
comorbid_anxiety	Eccentric medium spiny neuron (233)	0.410793	0.745557	2.01179e-10	8.92126e-10	1.10834	0.225505	no	psychiatric_MDD_subtype
comorbid_anxiety	Eccentric medium spiny neuron (234)	0.297277	0.646438	4.83529e-10	9.08467e-10	1.11384	0.532247	no	psychiatric_MDD_subtype
comorbid_anxiety	Splatter (235)	0.725271	0.938507	-5.36939e-10	8.97031e-10	0.972169	-0.598574	no	psychiatric_MDD_subtype
comorbid_anxiety	MGE interneuron (236)	0.388815	0.737629	2.4492e-10	8.67255e-10	1.12086	0.282408	no	psychiatric_MDD_subtype
comorbid_anxiety	Splatter (237)	0.731637	0.938507	-5.07551e-10	8.21585e-10	1.01597	-0.617771	no	psychiatric_MDD_subtype
comorbid_anxiety	Splatter (238)	0.780596	0.964757	-7.25273e-10	9.36796e-10	0.954584	-0.774206	no	psychiatric_MDD_subtype
comorbid_anxiety	MGE interneuron (239)	0.0200661	0.204712	2.11927e-09	1.03259e-09	1.37585	2.05239	no	psychiatric_MDD_subtype
comorbid_anxiety	MGE interneuron (240)	0.493322	0.785612	1.53354e-11	9.16104e-10	1.08306	0.0167398	no	psychiatric_MDD_subtype
comorbid_anxiety	MGE interneuron (241)	0.805126	0.974181	-7.52783e-10	8.75254e-10	0.975579	-0.860074	no	psychiatric_MDD_subtype
comorbid_anxiety	MGE interneuron (242)	0.257215	0.624084	6.18898e-10	9.49293e-10	1.16535	0.651957	no	psychiatric_MDD_subtype
comorbid_anxiety	MGE interneuron (243)	0.637061	0.898261	-2.9018e-10	8.27631e-10	1.02868	-0.350615	no	psychiatric_MDD_subtype
comorbid_anxiety	MGE interneuron (244)	0.271843	0.633184	5.25665e-10	8.65652e-10	1.13819	0.607247	no	psychiatric_MDD_subtype
comorbid_anxiety	MGE interneuron (245)	0.742081	0.944382	-5.295e-10	8.14897e-10	1.01074	-0.649775	no	psychiatric_MDD_subtype
comorbid_anxiety	MGE interneuron (246)	0.11412	0.414159	1.00274e-09	8.32216e-10	1.2091	1.20491	no	psychiatric_MDD_subtype
comorbid_anxiety	MGE interneuron (247)	0.402109	0.744438	1.99887e-10	8.06344e-10	1.11679	0.247893	no	psychiatric_MDD_subtype
comorbid_anxiety	MGE interneuron (248)	0.0039873	0.154667	2.38064e-09	8.9729e-10	1.38548	2.65314	no	psychiatric_MDD_subtype
comorbid_anxiety	MGE interneuron (249)	0.222277	0.566132	6.19637e-10	8.10487e-10	1.15421	0.764524	no	psychiatric_MDD_subtype
comorbid_anxiety	MGE interneuron (250)	0.0361029	0.264182	1.5854e-09	8.81845e-10	1.29629	1.79782	no	psychiatric_MDD_subtype
comorbid_anxiety	MGE interneuron (251)	0.16296	0.50083	9.25636e-10	9.42253e-10	1.23009	0.982366	no	psychiatric_MDD_subtype
comorbid_anxiety	MGE interneuron (252)	0.421353	0.74709	1.61071e-10	8.11707e-10	1.10963	0.198435	no	psychiatric_MDD_subtype
comorbid_anxiety	MGE interneuron (253)	0.228557	0.572634	6.69116e-10	8.99823e-10	1.15687	0.743608	no	psychiatric_MDD_subtype
comorbid_anxiety	MGE interneuron (254)	0.714564	0.938507	-4.85164e-10	8.56018e-10	1.01433	-0.566768	no	psychiatric_MDD_subtype
comorbid_anxiety	MGE interneuron (255)	0.0492952	0.299014	1.64529e-09	9.96103e-10	1.28778	1.65173	no	psychiatric_MDD_subtype
comorbid_anxiety	MGE interneuron (256)	0.384091	0.737629	2.57212e-10	8.72635e-10	1.08261	0.294754	no	psychiatric_MDD_subtype
comorbid_anxiety	MGE interneuron (257)	0.605138	0.874398	-2.46552e-10	9.24559e-10	1.03534	-0.26667	no	psychiatric_MDD_subtype
comorbid_anxiety	MGE interneuron (258)	0.381255	0.737629	2.91462e-10	9.64507e-10	1.13247	0.302187	no	psychiatric_MDD_subtype
comorbid_anxiety	MGE interneuron (259)	0.297067	0.646438	5.63337e-10	1.0572e-09	1.15832	0.532855	no	psychiatric_MDD_subtype
comorbid_anxiety	MGE interneuron (260)	0.144619	0.479635	1.08257e-09	1.02149e-09	1.22748	1.0598	no	psychiatric_MDD_subtype
comorbid_anxiety	MGE interneuron (261)	0.206921	0.55139	8.15646e-10	9.98158e-10	1.18717	0.817152	no	psychiatric_MDD_subtype
comorbid_anxiety	MGE interneuron (262)	0.0384528	0.268345	1.70216e-09	9.62252e-10	1.31394	1.76893	no	psychiatric_MDD_subtype
comorbid_anxiety	MGE interneuron (263)	0.175042	0.523988	1.04626e-09	1.11968e-09	1.20808	0.934428	no	psychiatric_MDD_subtype
comorbid_anxiety	LAMP5-LHX6 and Chandelier (264)	0.233236	0.578074	7.36789e-10	1.01175e-09	1.17586	0.728231	no	psychiatric_MDD_subtype
comorbid_anxiety	LAMP5-LHX6 and Chandelier (265)	0.114994	0.414159	1.11496e-09	9.28837e-10	1.23686	1.20039	no	psychiatric_MDD_subtype
comorbid_anxiety	LAMP5-LHX6 and Chandelier (266)	0.122287	0.430339	1.00549e-09	8.641e-10	1.2179	1.16363	no	psychiatric_MDD_subtype
comorbid_anxiety	LAMP5-LHX6 and Chandelier (267)	0.791595	0.970546	-7.08444e-10	8.72503e-10	0.990562	-0.811968	no	psychiatric_MDD_subtype
comorbid_anxiety	LAMP5-LHX6 and Chandelier (268)	0.574978	0.855315	-1.80665e-10	9.55586e-10	1.05948	-0.189063	no	psychiatric_MDD_subtype
comorbid_anxiety	LAMP5-LHX6 and Chandelier (269)	0.301583	0.651209	4.97964e-10	9.57896e-10	1.16507	0.519852	no	psychiatric_MDD_subtype
comorbid_anxiety	LAMP5-LHX6 and Chandelier (270)	0.2213	0.566132	7.41449e-10	9.65665e-10	1.18833	0.767812	no	psychiatric_MDD_subtype
comorbid_anxiety	LAMP5-LHX6 and Chandelier (271)	0.577621	0.856216	-1.8121e-10	9.25431e-10	1.06292	-0.195811	no	psychiatric_MDD_subtype
comorbid_anxiety	LAMP5-LHX6 and Chandelier (272)	0.539357	0.823323	-8.82714e-11	8.9331e-10	1.07404	-0.0988139	no	psychiatric_MDD_subtype
comorbid_anxiety	LAMP5-LHX6 and Chandelier (273)	0.838097	0.992821	-8.86223e-10	8.98201e-10	0.969375	-0.986665	no	psychiatric_MDD_subtype
comorbid_anxiety	LAMP5-LHX6 and Chandelier (274)	0.67205	0.916612	-4.255e-10	9.54935e-10	1.00188	-0.44558	no	psychiatric_MDD_subtype
comorbid_anxiety	LAMP5-LHX6 and Chandelier (275)	0.409753	0.745557	2.14861e-10	9.41628e-10	1.10912	0.22818	no	psychiatric_MDD_subtype
comorbid_anxiety	CGE interneuron (276)	0.0152665	0.199187	1.9886e-09	9.19324e-10	1.33823	2.16311	no	psychiatric_MDD_subtype
comorbid_anxiety	CGE interneuron (277)	0.0205605	0.204712	1.88935e-09	9.25105e-10	1.34046	2.04231	no	psychiatric_MDD_subtype
comorbid_anxiety	CGE interneuron (278)	0.00291163	0.154667	2.68432e-09	9.73436e-10	1.42852	2.75757	no	psychiatric_MDD_subtype
comorbid_anxiety	CGE interneuron (279)	0.0545464	0.306657	1.3537e-09	8.44856e-10	1.23556	1.60228	no	psychiatric_MDD_subtype
comorbid_anxiety	CGE interneuron (280)	0.446245	0.767608	1.29159e-10	9.55642e-10	1.08146	0.135154	no	psychiatric_MDD_subtype
comorbid_anxiety	CGE interneuron (281)	0.00570323	0.158216	2.15458e-09	8.51615e-10	1.35038	2.52999	no	psychiatric_MDD_subtype
comorbid_anxiety	CGE interneuron (282)	0.186534	0.537452	8.44947e-10	9.48589e-10	1.18272	0.89074	no	psychiatric_MDD_subtype
comorbid_anxiety	CGE interneuron (283)	0.0804624	0.361215	1.4092e-09	1.00515e-09	1.24605	1.40197	no	psychiatric_MDD_subtype
comorbid_anxiety	CGE interneuron (284)	0.359011	0.73232	3.34361e-10	9.25944e-10	1.09486	0.361103	no	psychiatric_MDD_subtype
comorbid_anxiety	CGE interneuron (285)	0.498424	0.786896	3.46206e-12	8.76608e-10	1.04525	0.00394938	no	psychiatric_MDD_subtype
comorbid_anxiety	CGE interneuron (286)	0.150868	0.48299	1.02212e-09	9.89739e-10	1.19768	1.03272	no	psychiatric_MDD_subtype
comorbid_anxiety	CGE interneuron (287)	0.126731	0.432764	1.16553e-09	1.02062e-09	1.22745	1.14198	no	psychiatric_MDD_subtype
comorbid_anxiety	CGE interneuron (288)	0.179594	0.527342	9.67753e-10	1.05545e-09	1.20641	0.916914	no	psychiatric_MDD_subtype
comorbid_anxiety	CGE interneuron (289)	0.00633096	0.158216	2.5706e-09	1.03107e-09	1.39893	2.49314	no	psychiatric_MDD_subtype
comorbid_anxiety	CGE interneuron (290)	0.0209339	0.204712	2.00465e-09	9.85166e-10	1.3104	2.03483	no	psychiatric_MDD_subtype
comorbid_anxiety	CGE interneuron (291)	0.00191006	0.154667	2.96476e-09	1.02493e-09	1.44389	2.89265	no	psychiatric_MDD_subtype
comorbid_anxiety	CGE interneuron (292)	0.00115696	0.154667	3.42735e-09	1.12495e-09	1.50978	3.04667	no	psychiatric_MDD_subtype
comorbid_anxiety	CGE interneuron (293)	0.00503256	0.154667	2.76112e-09	1.07287e-09	1.41666	2.57358	no	psychiatric_MDD_subtype
comorbid_anxiety	CGE interneuron (294)	0.0041326	0.154667	2.88232e-09	1.09136e-09	1.43541	2.64104	no	psychiatric_MDD_subtype
comorbid_anxiety	CGE interneuron (295)	0.00755044	0.158216	2.49713e-09	1.02765e-09	1.39238	2.42995	no	psychiatric_MDD_subtype
comorbid_anxiety	CGE interneuron (296)	0.00428527	0.154667	2.7837e-09	1.05895e-09	1.41363	2.62873	no	psychiatric_MDD_subtype
comorbid_anxiety	Upper rhombic lip (297)	0.702129	0.93012	-6.13457e-10	1.1563e-09	0.931884	-0.530534	no	psychiatric_MDD_subtype
comorbid_anxiety	Cerebellar inhibitory (298)	0.699336	0.929089	-4.58048e-10	8.76663e-10	0.969622	-0.522491	no	psychiatric_MDD_subtype
comorbid_anxiety	Cerebellar inhibitory (299)	0.29083	0.64458	5.51832e-10	1.00158e-09	1.10107	0.550961	no	psychiatric_MDD_subtype
comorbid_anxiety	Cerebellar inhibitory (300)	0.498312	0.786896	4.52714e-12	1.06991e-09	1.0613	0.00423134	no	psychiatric_MDD_subtype
comorbid_anxiety	Cerebellar inhibitory (301)	0.174923	0.523988	9.64197e-10	1.03135e-09	1.16577	0.934888	no	psychiatric_MDD_subtype
comorbid_anxiety	Cerebellar inhibitory (302)	0.913031	0.992821	-1.28267e-09	9.43381e-10	0.859118	-1.35966	no	psychiatric_MDD_subtype
comorbid_anxiety	Cerebellar inhibitory (303)	0.288455	0.642404	5.68035e-10	1.01816e-09	1.11547	0.557905	no	psychiatric_MDD_subtype
comorbid_anxiety	Cerebellar inhibitory (304)	0.364913	0.734607	3.43146e-10	9.93599e-10	1.10701	0.345356	no	psychiatric_MDD_subtype
comorbid_anxiety	Cerebellar inhibitory (305)	0.612943	0.88027	-3.07301e-10	1.07074e-09	1.02746	-0.286998	no	psychiatric_MDD_subtype
comorbid_anxiety	Cerebellar inhibitory (306)	0.432032	0.754419	1.74305e-10	1.01811e-09	1.08979	0.171204	no	psychiatric_MDD_subtype
comorbid_anxiety	Cerebellar inhibitory (307)	0.646998	0.898908	-3.96445e-10	1.05094e-09	1.01677	-0.377227	no	psychiatric_MDD_subtype
comorbid_anxiety	Upper rhombic lip (308)	0.895454	0.992821	-1.19904e-09	9.54605e-10	0.878289	-1.25606	no	psychiatric_MDD_subtype
comorbid_anxiety	Upper rhombic lip (309)	0.070164	0.351285	1.5648e-09	1.06119e-09	1.25618	1.47457	no	psychiatric_MDD_subtype
comorbid_anxiety	Upper rhombic lip (310)	0.394167	0.738662	2.6336e-10	9.80946e-10	1.0926	0.268476	no	psychiatric_MDD_subtype
comorbid_anxiety	Upper rhombic lip (311)	0.466277	0.776007	8.59371e-11	1.01544e-09	1.07251	0.0846308	no	psychiatric_MDD_subtype
comorbid_anxiety	Upper rhombic lip (312)	0.460412	0.776007	1.03784e-10	1.04416e-09	1.07314	0.0993951	no	psychiatric_MDD_subtype
comorbid_anxiety	Splatter (313)	0.125553	0.431938	1.33891e-09	1.16663e-09	1.21405	1.14767	no	psychiatric_MDD_subtype
comorbid_anxiety	Miscellaneous (314)	0.388418	0.737629	2.51808e-10	8.88382e-10	1.03844	0.283445	no	psychiatric_MDD_subtype
comorbid_anxiety	Lower rhombic lip (315)	0.364238	0.734607	3.48481e-10	1.00382e-09	1.07882	0.347154	no	psychiatric_MDD_subtype
comorbid_anxiety	Lower rhombic lip (316)	0.772448	0.962428	-7.31481e-10	9.79314e-10	0.933988	-0.746932	no	psychiatric_MDD_subtype
comorbid_anxiety	Lower rhombic lip (317)	0.475547	0.780169	5.55079e-11	9.05043e-10	1.0441	0.0613318	no	psychiatric_MDD_subtype
comorbid_anxiety	Lower rhombic lip (318)	0.64932	0.898908	-3.63745e-10	9.48525e-10	0.953929	-0.383485	no	psychiatric_MDD_subtype
comorbid_anxiety	Lower rhombic lip (319)	0.670876	0.916612	-4.23173e-10	9.56684e-10	0.95751	-0.442333	no	psychiatric_MDD_subtype
comorbid_anxiety	Lower rhombic lip (320)	0.369455	0.736067	3.36497e-10	1.0096e-09	1.06382	0.333297	no	psychiatric_MDD_subtype
comorbid_anxiety	Lower rhombic lip (321)	0.778254	0.964757	-6.78395e-10	8.85274e-10	0.939067	-0.766311	no	psychiatric_MDD_subtype
comorbid_anxiety	Lower rhombic lip (322)	0.681773	0.922133	-4.21016e-10	8.90735e-10	0.997801	-0.472661	no	psychiatric_MDD_subtype
comorbid_anxiety	Mammillary body (323)	0.722364	0.938507	-5.23927e-10	8.88194e-10	0.97482	-0.589879	no	psychiatric_MDD_subtype
comorbid_anxiety	Mammillary body (324)	0.714847	0.938507	-5.26124e-10	9.26927e-10	0.972984	-0.567601	no	psychiatric_MDD_subtype
comorbid_anxiety	Mammillary body (325)	0.697599	0.929089	-4.65124e-10	8.98778e-10	0.987936	-0.517507	no	psychiatric_MDD_subtype
comorbid_anxiety	Mammillary body (326)	0.73471	0.938507	-5.49178e-10	8.75712e-10	0.977943	-0.627122	no	psychiatric_MDD_subtype
comorbid_anxiety	Mammillary body (327)	0.500794	0.78719	-1.76341e-12	8.86456e-10	1.07152	-0.00198928	no	psychiatric_MDD_subtype
comorbid_anxiety	Mammillary body (328)	0.204161	0.5504	7.01507e-10	8.48409e-10	1.167	0.826849	no	psychiatric_MDD_subtype
comorbid_anxiety	Mammillary body (329)	0.592601	0.862406	-2.07976e-10	8.87866e-10	1.04388	-0.234242	no	psychiatric_MDD_subtype
comorbid_anxiety	Mammillary body (330)	0.951096	0.993902	-1.42266e-09	8.59314e-10	0.847407	-1.65557	no	psychiatric_MDD_subtype
comorbid_anxiety	Mammillary body (331)	0.636726	0.898261	-2.96045e-10	8.46518e-10	0.975212	-0.349721	no	psychiatric_MDD_subtype
comorbid_anxiety	Mammillary body (332)	0.730677	0.938507	-5.30901e-10	8.63445e-10	0.97127	-0.614863	no	psychiatric_MDD_subtype
comorbid_anxiety	Mammillary body (333)	0.486793	0.785612	2.98161e-11	9.00453e-10	1.0215	0.0331123	no	psychiatric_MDD_subtype
comorbid_anxiety	Splatter (334)	0.926936	0.992821	-1.35262e-09	9.30696e-10	0.872195	-1.45335	no	psychiatric_MDD_subtype
comorbid_anxiety	Splatter (335)	0.138065	0.461218	9.83095e-10	9.02705e-10	1.19985	1.08905	no	psychiatric_MDD_subtype
comorbid_anxiety	Splatter (336)	0.288114	0.642404	4.97174e-10	8.89552e-10	1.09143	0.558904	no	psychiatric_MDD_subtype
comorbid_anxiety	Splatter (337)	0.693205	0.928975	-4.63351e-10	9.17606e-10	0.925786	-0.504956	no	psychiatric_MDD_subtype
comorbid_anxiety	Splatter (338)	0.26084	0.626288	6.83417e-10	1.06658e-09	1.10785	0.640758	no	psychiatric_MDD_subtype
comorbid_anxiety	Splatter (339)	0.990913	0.999251	-2.20374e-09	9.32969e-10	0.725695	-2.36207	no	psychiatric_MDD_subtype
comorbid_anxiety	Splatter (340)	0.268649	0.633184	6.82718e-10	1.10668e-09	1.10659	0.616903	no	psychiatric_MDD_subtype
comorbid_anxiety	Splatter (341)	0.327998	0.687304	4.25688e-10	9.55639e-10	1.04345	0.445449	no	psychiatric_MDD_subtype
comorbid_anxiety	Splatter (342)	0.321753	0.677297	4.51796e-10	9.76216e-10	1.07729	0.462804	no	psychiatric_MDD_subtype
comorbid_anxiety	Splatter (343)	0.625712	0.893044	-2.90466e-10	9.06241e-10	1.02496	-0.320517	no	psychiatric_MDD_subtype
comorbid_anxiety	Splatter (344)	0.475392	0.780169	6.25779e-11	1.01385e-09	1.03751	0.0617231	no	psychiatric_MDD_subtype
comorbid_anxiety	Splatter (345)	0.194216	0.549286	9.2609e-10	1.07377e-09	1.16786	0.862464	no	psychiatric_MDD_subtype
comorbid_anxiety	Splatter (346)	0.114369	0.414159	1.1393e-09	9.46563e-10	1.20246	1.20362	no	psychiatric_MDD_subtype
comorbid_anxiety	Splatter (347)	0.396021	0.739132	2.35034e-10	8.91427e-10	1.06625	0.263661	no	psychiatric_MDD_subtype
comorbid_anxiety	Splatter (348)	0.4509	0.769871	1.15942e-10	9.39661e-10	1.06849	0.123387	no	psychiatric_MDD_subtype
comorbid_anxiety	Splatter (349)	0.319857	0.676395	4.38844e-10	9.37505e-10	1.09628	0.468098	no	psychiatric_MDD_subtype
comorbid_anxiety	Splatter (350)	0.888775	0.992821	-1.24667e-09	1.02182e-09	0.901369	-1.22004	no	psychiatric_MDD_subtype
comorbid_anxiety	Splatter (351)	0.958277	0.994967	-1.56507e-09	9.04126e-10	0.824517	-1.73103	no	psychiatric_MDD_subtype
comorbid_anxiety	Splatter (352)	0.991717	0.999251	-2.31337e-09	9.65438e-10	0.698054	-2.39619	no	psychiatric_MDD_subtype
comorbid_anxiety	Splatter (353)	0.25945	0.626211	7.32324e-10	1.13531e-09	1.12751	0.645043	no	psychiatric_MDD_subtype
comorbid_anxiety	Splatter (354)	0.05428	0.306657	1.5959e-09	9.94514e-10	1.24809	1.6047	no	psychiatric_MDD_subtype
comorbid_anxiety	Splatter (355)	0.378259	0.737629	2.86782e-10	9.24936e-10	1.06353	0.310056	no	psychiatric_MDD_subtype
comorbid_anxiety	Splatter (356)	0.852436	0.992821	-9.80589e-10	9.36627e-10	0.891515	-1.04694	no	psychiatric_MDD_subtype
comorbid_anxiety	Splatter (357)	0.796771	0.971723	-8.50008e-10	1.02393e-09	0.896432	-0.830142	no	psychiatric_MDD_subtype
comorbid_anxiety	Splatter (358)	0.855351	0.992821	-9.4225e-10	8.89199e-10	0.910209	-1.05966	no	psychiatric_MDD_subtype
comorbid_anxiety	Splatter (359)	0.552863	0.841155	-1.40727e-10	1.05891e-09	1.0045	-0.132898	no	psychiatric_MDD_subtype
comorbid_anxiety	Splatter (360)	0.755293	0.948031	-6.61967e-10	9.57652e-10	0.950161	-0.69124	no	psychiatric_MDD_subtype
comorbid_anxiety	Splatter (361)	0.333692	0.692938	3.95137e-10	9.19479e-10	1.07419	0.42974	no	psychiatric_MDD_subtype
comorbid_anxiety	Splatter (362)	0.987015	0.999251	-2.24988e-09	1.01042e-09	0.711139	-2.22667	no	psychiatric_MDD_subtype
comorbid_anxiety	Splatter (363)	0.461497	0.776007	9.18489e-11	9.50189e-10	1.09106	0.0966638	no	psychiatric_MDD_subtype
comorbid_anxiety	Splatter (364)	0.00476739	0.154667	2.41891e-09	9.33128e-10	1.3531	2.59226	no	psychiatric_MDD_subtype
comorbid_anxiety	Splatter (365)	0.426307	0.747253	1.85767e-10	9.99905e-10	1.02243	0.185785	no	psychiatric_MDD_subtype
comorbid_anxiety	Splatter (366)	0.53837	0.823323	-9.79479e-11	1.01682e-09	0.992771	-0.0963276	no	psychiatric_MDD_subtype
comorbid_anxiety	Splatter (367)	0.105481	0.408626	1.27393e-09	1.01839e-09	1.21252	1.25093	no	psychiatric_MDD_subtype
comorbid_anxiety	Splatter (368)	0.215007	0.558789	8.10324e-10	1.02681e-09	1.12485	0.789169	no	psychiatric_MDD_subtype
comorbid_anxiety	Splatter (369)	0.203015	0.5504	9.26387e-10	1.11492e-09	1.15072	0.830901	no	psychiatric_MDD_subtype
comorbid_anxiety	Splatter (370)	0.0416602	0.273025	1.93308e-09	1.11627e-09	1.3017	1.73174	no	psychiatric_MDD_subtype
comorbid_anxiety	Splatter (371)	0.855728	0.992821	-1.07603e-09	1.01386e-09	0.900658	-1.06132	no	psychiatric_MDD_subtype
comorbid_anxiety	Thalamic excitatory (372)	0.530943	0.815883	-7.29394e-11	9.39447e-10	1.01667	-0.0776408	no	psychiatric_MDD_subtype
comorbid_anxiety	Splatter (373)	0.682099	0.922133	-4.62063e-10	9.75691e-10	0.955743	-0.473575	no	psychiatric_MDD_subtype
comorbid_anxiety	Splatter (374)	0.562438	0.850112	-1.62061e-10	1.03122e-09	0.980173	-0.157154	no	psychiatric_MDD_subtype
comorbid_anxiety	Splatter (375)	0.72909	0.938507	-6.32382e-10	1.03658e-09	0.961195	-0.610064	no	psychiatric_MDD_subtype
comorbid_anxiety	Splatter (376)	0.884343	0.992821	-1.05513e-09	8.81498e-10	0.869757	-1.19698	no	psychiatric_MDD_subtype
comorbid_anxiety	Splatter (377)	0.579779	0.85666	-1.84982e-10	9.18815e-10	1.01035	-0.201327	no	psychiatric_MDD_subtype
comorbid_anxiety	Splatter (378)	0.670274	0.916612	-4.41184e-10	1.00116e-09	0.980967	-0.440671	no	psychiatric_MDD_subtype
comorbid_anxiety	Splatter (379)	0.846756	0.992821	-9.4193e-10	9.21094e-10	0.898839	-1.02262	no	psychiatric_MDD_subtype
comorbid_anxiety	Splatter (380)	0.93943	0.992821	-1.42674e-09	9.20471e-10	0.82895	-1.55001	no	psychiatric_MDD_subtype
comorbid_anxiety	Splatter (381)	0.956326	0.994967	-1.69212e-09	9.89805e-10	0.796442	-1.70955	no	psychiatric_MDD_subtype
comorbid_anxiety	Splatter (382)	0.191338	0.544487	7.9888e-10	9.15123e-10	1.16408	0.872976	no	psychiatric_MDD_subtype
comorbid_anxiety	Splatter (383)	0.934051	0.992821	-1.32663e-09	8.80509e-10	0.855015	-1.50666	no	psychiatric_MDD_subtype
comorbid_anxiety	Splatter (384)	0.960438	0.994971	-1.80717e-09	1.02926e-09	0.784827	-1.75579	no	psychiatric_MDD_subtype
comorbid_anxiety	Splatter (385)	0.664874	0.914947	-3.55289e-10	8.34397e-10	1.00297	-0.425803	no	psychiatric_MDD_subtype
comorbid_anxiety	Splatter (386)	0.22499	0.569892	7.19921e-10	9.52972e-10	1.15407	0.755448	no	psychiatric_MDD_subtype
comorbid_anxiety	Splatter (387)	0.124536	0.431661	1.14282e-09	9.91506e-10	1.18171	1.15261	no	psychiatric_MDD_subtype
comorbid_anxiety	Splatter (388)	0.575157	0.855315	-2.42024e-10	1.27704e-09	0.99366	-0.18952	no	psychiatric_MDD_subtype
comorbid_anxiety	Splatter (389)	0.641491	0.898867	-3.33569e-10	9.20324e-10	0.98373	-0.362447	no	psychiatric_MDD_subtype
comorbid_anxiety	Splatter (390)	0.405323	0.744438	2.82363e-10	1.17851e-09	1.0602	0.239593	no	psychiatric_MDD_subtype
comorbid_anxiety	Splatter (391)	0.994862	0.999251	-2.36917e-09	9.23154e-10	0.66798	-2.56639	no	psychiatric_MDD_subtype
comorbid_anxiety	Splatter (392)	0.893594	0.992821	-1.02541e-09	8.23049e-10	0.89337	-1.24587	no	psychiatric_MDD_subtype
comorbid_anxiety	Splatter (393)	0.0814888	0.361215	1.22407e-09	8.77392e-10	1.23118	1.39513	no	psychiatric_MDD_subtype
comorbid_anxiety	Splatter (394)	0.154218	0.484853	1.02954e-09	1.01083e-09	1.13098	1.01851	no	psychiatric_MDD_subtype
comorbid_anxiety	Splatter (395)	0.829844	0.992821	-8.8947e-10	9.32797e-10	0.907487	-0.953551	no	psychiatric_MDD_subtype
comorbid_anxiety	Splatter (396)	0.80202	0.974181	-8.2862e-10	9.76156e-10	0.916613	-0.848859	no	psychiatric_MDD_subtype
comorbid_anxiety	Splatter (397)	0.9413	0.992821	-1.37748e-09	8.79743e-10	0.825897	-1.56578	no	psychiatric_MDD_subtype
comorbid_anxiety	Splatter (398)	0.14943	0.48299	9.6934e-10	9.33062e-10	1.17178	1.03888	no	psychiatric_MDD_subtype
comorbid_anxiety	Splatter (399)	0.202114	0.5504	9.70992e-10	1.16413e-09	1.18597	0.834094	no	psychiatric_MDD_subtype
comorbid_anxiety	Splatter (400)	0.502025	0.78719	-5.28807e-12	1.04154e-09	1.03594	-0.00507717	no	psychiatric_MDD_subtype
comorbid_anxiety	Miscellaneous (401)	0.147706	0.48299	1.05382e-09	1.00716e-09	1.19416	1.04632	no	psychiatric_MDD_subtype
comorbid_anxiety	Splatter (402)	0.641244	0.898867	-3.08294e-10	8.52143e-10	0.994051	-0.361786	no	psychiatric_MDD_subtype
comorbid_anxiety	Splatter (403)	0.00074154	0.154667	3.04524e-09	9.58234e-10	1.48973	3.17797	no	psychiatric_MDD_subtype
comorbid_anxiety	Miscellaneous (404)	0.0123025	0.192597	2.02298e-09	9.00085e-10	1.32323	2.24755	no	psychiatric_MDD_subtype
comorbid_anxiety	Amygdala excitatory (405)	0.0133973	0.192597	1.89966e-09	8.57829e-10	1.32278	2.2145	no	psychiatric_MDD_subtype
comorbid_anxiety	Amygdala excitatory (406)	0.013913	0.192597	1.71152e-09	7.7806e-10	1.26647	2.19973	no	psychiatric_MDD_subtype
comorbid_anxiety	Amygdala excitatory (407)	0.135583	0.456231	9.43425e-10	8.57361e-10	1.21391	1.10038	no	psychiatric_MDD_subtype
comorbid_anxiety	Amygdala excitatory (408)	0.852149	0.992821	-1.03379e-09	9.88619e-10	0.883856	-1.04569	no	psychiatric_MDD_subtype
comorbid_anxiety	Splatter (409)	0.937995	0.992821	-1.47487e-09	9.58856e-10	0.834193	-1.53816	no	psychiatric_MDD_subtype
comorbid_anxiety	Splatter (410)	0.486571	0.785612	3.39816e-11	1.00931e-09	0.992892	0.033668	no	psychiatric_MDD_subtype
comorbid_anxiety	Splatter (411)	0.99279	0.999251	-2.57414e-09	1.05212e-09	0.627191	-2.44661	no	psychiatric_MDD_subtype
comorbid_anxiety	Splatter (412)	0.978344	0.999251	-1.81297e-09	8.97201e-10	0.75881	-2.02069	no	psychiatric_MDD_subtype
comorbid_anxiety	Splatter (413)	0.940114	0.992821	-1.27815e-09	8.21572e-10	0.843353	-1.55573	no	psychiatric_MDD_subtype
comorbid_anxiety	Splatter (414)	0.448983	0.769446	1.26369e-10	9.85478e-10	1.02196	0.128232	no	psychiatric_MDD_subtype
comorbid_anxiety	Splatter (415)	0.721688	0.938507	-6.73731e-10	1.14607e-09	0.932885	-0.587863	no	psychiatric_MDD_subtype
comorbid_anxiety	Splatter (416)	0.686784	0.925207	-5.06477e-10	1.04052e-09	0.967206	-0.486756	no	psychiatric_MDD_subtype
comorbid_anxiety	Splatter (417)	0.214478	0.558789	7.96806e-10	1.00737e-09	1.12862	0.790978	no	psychiatric_MDD_subtype
comorbid_anxiety	Splatter (418)	0.412401	0.745557	2.13313e-10	9.63594e-10	1.07853	0.221372	no	psychiatric_MDD_subtype
comorbid_anxiety	Amygdala excitatory (419)	0.644488	0.898908	-3.36112e-10	9.0723e-10	0.989889	-0.370482	no	psychiatric_MDD_subtype
comorbid_anxiety	Splatter (420)	0.302296	0.651209	5.60685e-10	1.08281e-09	1.10866	0.517807	no	psychiatric_MDD_subtype
comorbid_anxiety	Splatter (421)	0.492977	0.785612	1.62018e-11	9.20244e-10	1.02863	0.017606	no	psychiatric_MDD_subtype
comorbid_anxiety	Splatter (422)	0.938822	0.992821	-1.46609e-09	9.48954e-10	0.835898	-1.54496	no	psychiatric_MDD_subtype
comorbid_anxiety	Splatter (423)	0.464563	0.776007	7.89367e-11	8.87493e-10	1.06595	0.0889435	no	psychiatric_MDD_subtype
comorbid_anxiety	Splatter (424)	0.932074	0.992821	-1.41907e-09	9.51489e-10	0.858279	-1.49142	no	psychiatric_MDD_subtype
comorbid_anxiety	Splatter (425)	0.678025	0.922034	-4.14129e-10	8.96029e-10	0.974779	-0.462182	no	psychiatric_MDD_subtype
comorbid_anxiety	Eccentric medium spiny neuron (426)	0.405168	0.744438	2.05987e-10	8.58305e-10	1.08918	0.239993	no	psychiatric_MDD_subtype
comorbid_anxiety	Medium spiny neuron (427)	0.236051	0.581923	6.4553e-10	8.97738e-10	1.13686	0.719063	no	psychiatric_MDD_subtype
comorbid_anxiety	Splatter (428)	0.205509	0.550813	7.27125e-10	8.8447e-10	1.15376	0.822102	no	psychiatric_MDD_subtype
comorbid_anxiety	Splatter (429)	0.795591	0.971723	-7.03768e-10	8.52043e-10	0.952717	-0.825977	no	psychiatric_MDD_subtype
comorbid_anxiety	Medium spiny neuron (430)	0.0217077	0.204712	1.89914e-09	9.40314e-10	1.31012	2.01969	no	psychiatric_MDD_subtype
comorbid_anxiety	Splatter (431)	0.936376	0.992821	-1.44784e-09	9.49372e-10	0.794072	-1.52505	no	psychiatric_MDD_subtype
comorbid_anxiety	Splatter (432)	0.75678	0.948031	-6.41069e-10	9.21101e-10	0.921309	-0.695981	no	psychiatric_MDD_subtype
comorbid_anxiety	Midbrain-derived inhibitory (433)	0.0295618	0.243357	1.70352e-09	9.02633e-10	1.30862	1.88727	no	psychiatric_MDD_subtype
comorbid_anxiety	Midbrain-derived inhibitory (434)	0.0348777	0.259332	1.71013e-09	9.43003e-10	1.30328	1.8135	no	psychiatric_MDD_subtype
comorbid_anxiety	Midbrain-derived inhibitory (435)	0.281568	0.633184	5.01045e-10	8.66575e-10	1.13881	0.57819	no	psychiatric_MDD_subtype
comorbid_anxiety	Midbrain-derived inhibitory (436)	0.280137	0.633184	5.18209e-10	8.89728e-10	1.14163	0.582436	no	psychiatric_MDD_subtype
comorbid_anxiety	Midbrain-derived inhibitory (437)	0.110784	0.414159	1.10011e-09	8.99981e-10	1.22127	1.22237	no	psychiatric_MDD_subtype
comorbid_anxiety	Midbrain-derived inhibitory (438)	0.210638	0.55807	6.94197e-10	8.63204e-10	1.16111	0.804209	no	psychiatric_MDD_subtype
comorbid_anxiety	Midbrain-derived inhibitory (439)	0.0522187	0.306657	1.47153e-09	9.06278e-10	1.27354	1.62371	no	psychiatric_MDD_subtype
comorbid_anxiety	Midbrain-derived inhibitory (440)	0.11908	0.425549	1.0692e-09	9.06406e-10	1.21488	1.1796	no	psychiatric_MDD_subtype
comorbid_anxiety	Midbrain-derived inhibitory (441)	0.156156	0.486404	9.28857e-10	9.19312e-10	1.19038	1.01038	no	psychiatric_MDD_subtype
comorbid_anxiety	Midbrain-derived inhibitory (442)	0.0745684	0.353435	1.32548e-09	9.18823e-10	1.24689	1.44259	no	psychiatric_MDD_subtype
comorbid_anxiety	Midbrain-derived inhibitory (443)	0.082386	0.361714	1.29146e-09	9.29644e-10	1.24988	1.3892	no	psychiatric_MDD_subtype
comorbid_anxiety	Midbrain-derived inhibitory (444)	0.0997544	0.399022	1.10876e-09	8.64224e-10	1.2256	1.28295	no	psychiatric_MDD_subtype
comorbid_anxiety	Thalamic excitatory (445)	0.221145	0.566132	7.13148e-10	9.28179e-10	1.16053	0.76833	no	psychiatric_MDD_subtype
comorbid_anxiety	Thalamic excitatory (446)	0.311437	0.667778	4.82874e-10	9.81887e-10	1.10614	0.491782	no	psychiatric_MDD_subtype
comorbid_anxiety	Thalamic excitatory (447)	0.648455	0.898908	-3.74837e-10	9.8343e-10	0.970552	-0.381153	no	psychiatric_MDD_subtype
comorbid_anxiety	Thalamic excitatory (448)	0.0878635	0.368925	1.09011e-09	8.05086e-10	1.20224	1.35403	no	psychiatric_MDD_subtype
comorbid_anxiety	Thalamic excitatory (449)	0.0577827	0.317117	1.49541e-09	9.50275e-10	1.25778	1.57366	no	psychiatric_MDD_subtype
comorbid_anxiety	Thalamic excitatory (450)	0.154606	0.484853	8.86141e-10	8.71434e-10	1.17383	1.01688	no	psychiatric_MDD_subtype
comorbid_anxiety	Thalamic excitatory (451)	0.182185	0.529514	8.45725e-10	9.32371e-10	1.16923	0.907069	no	psychiatric_MDD_subtype
comorbid_anxiety	Thalamic excitatory (452)	0.514927	0.796582	-3.74971e-11	1.00192e-09	1.01911	-0.0374252	no	psychiatric_MDD_subtype
comorbid_anxiety	Thalamic excitatory (453)	0.433697	0.75447	1.42372e-10	8.52686e-10	1.05121	0.166969	no	psychiatric_MDD_subtype
comorbid_anxiety	Thalamic excitatory (454)	0.294612	0.646438	5.02268e-10	9.30196e-10	1.09382	0.53996	no	psychiatric_MDD_subtype
comorbid_anxiety	Thalamic excitatory (455)	0.00618724	0.158216	2.53845e-09	1.01486e-09	1.39747	2.50128	no	psychiatric_MDD_subtype
comorbid_anxiety	Thalamic excitatory (456)	0.165967	0.506695	8.16094e-10	8.41139e-10	1.16713	0.970225	no	psychiatric_MDD_subtype
comorbid_anxiety	Thalamic excitatory (457)	0.08883	0.368925	1.26157e-09	9.35889e-10	1.22606	1.34799	no	psychiatric_MDD_subtype
comorbid_anxiety	Thalamic excitatory (458)	0.0472821	0.290627	1.56916e-09	9.38608e-10	1.2468	1.6718	no	psychiatric_MDD_subtype
comorbid_anxiety	Thalamic excitatory (459)	0.279128	0.633184	5.42204e-10	9.26157e-10	1.09619	0.585434	no	psychiatric_MDD_subtype
comorbid_anxiety	Thalamic excitatory (460)	0.0420494	0.273025	1.52688e-09	8.83927e-10	1.24276	1.72738	no	psychiatric_MDD_subtype
cortical_surface_area	Miscellaneous (0)	0.989251	0.999982	-2.96582e-08	1.28999e-08	1.35546	-2.29911	no	MRI
cortical_surface_area	Miscellaneous (1)	0.790074	0.999982	-1.1013e-08	1.36523e-08	1.63733	-0.806678	no	MRI
cortical_surface_area	Miscellaneous (2)	0.524192	0.999982	-7.95895e-10	1.31166e-08	1.80483	-0.0606786	no	MRI
cortical_surface_area	Miscellaneous (3)	0.977368	0.999982	-2.09355e-08	1.04563e-08	1.47782	-2.00218	no	MRI
cortical_surface_area	Microglia (4)	0.977796	0.999982	-2.13151e-08	1.06034e-08	1.4042	-2.01021	no	MRI
cortical_surface_area	Microglia (5)	0.999974	0.999982	-4.00335e-08	9.88537e-09	1.0595	-4.04977	no	MRI
cortical_surface_area	Microglia (6)	0.999546	0.999982	-3.42108e-08	1.03127e-08	1.17798	-3.31735	no	MRI
cortical_surface_area	Microglia (7)	0.999941	0.999982	-3.79006e-08	9.84596e-09	1.10189	-3.84936	no	MRI
cortical_surface_area	Microglia (8)	0.999926	0.999982	-3.5274e-08	9.29397e-09	1.12742	-3.79537	no	MRI
cortical_surface_area	Microglia (9)	0.999982	0.999982	-3.91566e-08	9.46432e-09	1.13555	-4.13728	no	MRI
cortical_surface_area	Microglia (10)	0.999819	0.999982	-3.48652e-08	9.77685e-09	1.13831	-3.5661	no	MRI
cortical_surface_area	Microglia (11)	0.999284	0.999982	-3.00119e-08	9.41402e-09	1.23235	-3.188	no	MRI
cortical_surface_area	Microglia (12)	0.997974	0.999982	-2.87807e-08	1.0014e-08	1.23757	-2.87406	no	MRI
cortical_surface_area	Vascular (13)	0.648498	0.999982	-4.27415e-09	1.12103e-08	1.67086	-0.381269	no	MRI
cortical_surface_area	Vascular (14)	0.810729	0.999982	-9.59285e-09	1.08937e-08	1.58131	-0.880585	no	MRI
cortical_surface_area	Vascular (15)	0.528168	0.999982	-8.41212e-10	1.19043e-08	1.70843	-0.0706647	no	MRI
cortical_surface_area	Vascular (16)	0.991277	0.999982	-2.18023e-08	9.1716e-09	1.37125	-2.37716	no	MRI
cortical_surface_area	Vascular (17)	0.611813	0.999982	-2.92283e-09	1.02899e-08	1.6753	-0.284048	no	MRI
cortical_surface_area	Vascular (18)	0.846467	0.999982	-1.27362e-08	1.24693e-08	1.55231	-1.0214	no	MRI
cortical_surface_area	Vascular (19)	0.996521	0.999982	-2.64318e-08	9.79389e-09	1.29608	-2.69881	no	MRI
cortical_surface_area	Vascular (20)	0.888978	0.999982	-1.29246e-08	1.05842e-08	1.52195	-1.22111	no	MRI
cortical_surface_area	Vascular (21)	0.347961	0.999982	3.86028e-09	9.87709e-09	1.79597	0.390832	no	MRI
cortical_surface_area	Vascular (22)	0.766672	0.999982	-6.79435e-09	9.3338e-09	1.5668	-0.72793	no	MRI
cortical_surface_area	Vascular (23)	0.699246	0.999982	-5.927e-09	1.13493e-08	1.60212	-0.522234	no	MRI
cortical_surface_area	Fibroblast (24)	0.993168	0.999982	-2.35249e-08	9.53985e-09	1.23524	-2.46596	no	MRI
cortical_surface_area	Fibroblast (25)	0.964528	0.999982	-1.90415e-08	1.05444e-08	1.29103	-1.80584	no	MRI
cortical_surface_area	Fibroblast (26)	0.981299	0.999982	-1.92468e-08	9.24726e-09	1.30104	-2.08136	no	MRI
cortical_surface_area	Fibroblast (27)	0.94428	0.999982	-1.54375e-08	9.69847e-09	1.34784	-1.59175	no	MRI
cortical_surface_area	Fibroblast (28)	0.99371	0.999982	-2.55748e-08	1.02485e-08	1.26995	-2.49546	no	MRI
cortical_surface_area	Fibroblast (29)	0.99339	0.999982	-2.69815e-08	1.08893e-08	1.22296	-2.47781	no	MRI
cortical_surface_area	Fibroblast (30)	0.900598	0.999982	-1.24715e-08	9.70565e-09	1.36213	-1.28497	no	MRI
cortical_surface_area	Fibroblast (31)	0.985948	0.999982	-2.04871e-08	9.32995e-09	1.24719	-2.19584	no	MRI
cortical_surface_area	Oligodendrocyte precursor (32)	0.442763	0.999982	1.09293e-09	7.59151e-09	1.18304	0.143967	no	MRI
cortical_surface_area	Oligodendrocyte precursor (33)	0.484404	0.999982	3.2026e-10	8.18991e-09	1.34818	0.0391042	no	MRI
cortical_surface_area	Oligodendrocyte precursor (34)	0.548345	0.999982	-9.4439e-10	7.77389e-09	1.23161	-0.121482	no	MRI
cortical_surface_area	Oligodendrocyte precursor (35)	0.681264	0.999982	-3.63981e-09	7.72395e-09	1.25037	-0.471237	no	MRI
cortical_surface_area	Oligodendrocyte precursor (36)	0.586729	0.999982	-1.81057e-09	8.26218e-09	1.41269	-0.21914	no	MRI
cortical_surface_area	Committed oligodendrocyte precursor (37)	0.200875	0.999982	7.29466e-09	8.69964e-09	1.58601	0.838501	no	MRI
cortical_surface_area	Committed oligodendrocyte precursor (38)	0.419291	0.999982	1.85153e-09	9.08914e-09	1.64597	0.203707	no	MRI
cortical_surface_area	Committed oligodendrocyte precursor (39)	0.331384	0.999982	4.11101e-09	9.42685e-09	1.66795	0.436095	no	MRI
cortical_surface_area	Oligodendrocyte (40)	0.293291	0.999982	5.34758e-09	9.83382e-09	1.68855	0.543795	no	MRI
cortical_surface_area	Committed oligodendrocyte precursor (41)	0.408584	0.999982	2.14022e-09	9.25748e-09	1.71205	0.231188	no	MRI
cortical_surface_area	Committed oligodendrocyte precursor (42)	0.318489	0.999982	4.47099e-09	9.47391e-09	1.74418	0.471927	no	MRI
cortical_surface_area	Committed oligodendrocyte precursor (43)	0.926015	0.999982	-1.46485e-08	1.01252e-08	1.44145	-1.44674	no	MRI
cortical_surface_area	Oligodendrocyte (44)	0.952869	0.999982	-1.65334e-08	9.88053e-09	1.39508	-1.67333	no	MRI
cortical_surface_area	Oligodendrocyte (45)	0.752586	0.999982	-6.4204e-09	9.40512e-09	1.5243	-0.682649	no	MRI
cortical_surface_area	Oligodendrocyte (46)	0.530544	0.999982	-7.84719e-10	1.02395e-08	1.64076	-0.0766366	no	MRI
cortical_surface_area	Oligodendrocyte (47)	0.417655	0.999982	2.07761e-09	9.99352e-09	1.68446	0.207895	no	MRI
cortical_surface_area	Oligodendrocyte (48)	0.656733	0.999982	-3.59367e-09	8.90485e-09	1.4394	-0.403564	no	MRI
cortical_surface_area	Oligodendrocyte (49)	0.990141	0.999982	-2.44305e-08	1.04777e-08	1.25704	-2.33166	no	MRI
cortical_surface_area	Oligodendrocyte (50)	0.975284	0.999982	-1.88343e-08	9.58562e-09	1.13817	-1.96485	no	MRI
cortical_surface_area	Bergmann glia (51)	0.237962	0.999982	6.57368e-09	9.22138e-09	1.63199	0.712873	no	MRI
cortical_surface_area	Astrocyte (52)	0.276701	0.999982	6.31722e-09	1.06589e-08	1.72333	0.59267	no	MRI
cortical_surface_area	Astrocyte (53)	0.477432	0.999982	5.68622e-10	1.00464e-08	1.57932	0.0565995	no	MRI
cortical_surface_area	Astrocyte (54)	0.248284	0.999982	6.9666e-09	1.02465e-08	1.64631	0.6799	no	MRI
cortical_surface_area	Astrocyte (55)	0.229757	0.999982	7.5647e-09	1.02274e-08	1.64398	0.739648	no	MRI
cortical_surface_area	Astrocyte (56)	0.485583	0.999982	3.68857e-10	1.02049e-08	1.62531	0.036145	no	MRI
cortical_surface_area	Astrocyte (57)	0.133714	0.999982	1.10314e-08	9.94713e-09	1.71843	1.10901	no	MRI
cortical_surface_area	Astrocyte (58)	0.436449	0.999982	1.78649e-09	1.1167e-08	1.63651	0.159979	no	MRI
cortical_surface_area	Astrocyte (59)	0.104083	0.999982	1.38789e-08	1.10271e-08	1.89827	1.25863	no	MRI
cortical_surface_area	Astrocyte (60)	0.268385	0.999982	6.70029e-09	1.08471e-08	1.73187	0.617703	no	MRI
cortical_surface_area	Astrocyte (61)	0.58739	0.999982	-2.36527e-09	1.07105e-08	1.55561	-0.220836	no	MRI
cortical_surface_area	Astrocyte (62)	0.578657	0.999982	-2.23381e-09	1.12558e-08	1.59462	-0.19846	no	MRI
cortical_surface_area	Astrocyte (63)	0.650221	0.999982	-3.87519e-09	1.00415e-08	1.54158	-0.385916	no	MRI
cortical_surface_area	Astrocyte (64)	0.0388543	0.999982	1.71959e-08	9.74748e-09	1.64436	1.76414	no	MRI
cortical_surface_area	Ependymal (65)	0.109738	0.999982	1.21539e-08	9.89791e-09	1.63004	1.22793	no	MRI
cortical_surface_area	Ependymal (66)	0.714648	0.999982	-5.87373e-09	1.0359e-08	1.44819	-0.567015	no	MRI
cortical_surface_area	Ependymal (67)	0.615764	0.999982	-2.89409e-09	9.8313e-09	1.42759	-0.294375	no	MRI
cortical_surface_area	Ependymal (68)	0.912436	0.999982	-1.54337e-08	1.13826e-08	1.36187	-1.35591	no	MRI
cortical_surface_area	Ependymal (69)	0.586457	0.999982	-2.43643e-09	1.11538e-08	1.52069	-0.218441	no	MRI
cortical_surface_area	Ependymal (70)	0.476499	0.999982	5.89428e-10	9.99998e-09	1.48936	0.0589429	no	MRI
cortical_surface_area	Ependymal (71)	0.586303	0.999982	-2.12498e-09	9.74561e-09	1.42566	-0.218045	no	MRI
cortical_surface_area	Ependymal (72)	0.68981	0.999982	-4.67378e-09	9.43603e-09	1.36153	-0.495312	no	MRI
cortical_surface_area	Ependymal (73)	0.828512	0.999982	-8.61677e-09	9.08653e-09	1.32068	-0.948301	no	MRI
cortical_surface_area	Ependymal (74)	0.435099	0.999982	1.68438e-09	1.03079e-08	1.50141	0.163407	no	MRI
cortical_surface_area	Committed oligodendrocyte precursor (75)	0.868914	0.999982	-1.22958e-08	1.09659e-08	1.48383	-1.12127	no	MRI
cortical_surface_area	Choroid plexus (76)	0.754275	0.999982	-6.69164e-09	9.72615e-09	1.43481	-0.688005	no	MRI
cortical_surface_area	Choroid plexus (77)	0.661622	0.999982	-4.08834e-09	9.80666e-09	1.46033	-0.416894	no	MRI
cortical_surface_area	Choroid plexus (78)	0.605039	0.999982	-2.7264e-09	1.02338e-08	1.42514	-0.266413	no	MRI
cortical_surface_area	Choroid plexus (79)	0.554021	0.999982	-1.4305e-09	1.05318e-08	1.46097	-0.135827	no	MRI
cortical_surface_area	Choroid plexus (80)	0.484294	0.999982	4.0233e-10	1.0217e-08	1.51267	0.0393786	no	MRI
cortical_surface_area	Choroid plexus (81)	0.286876	0.999982	5.98292e-09	1.06357e-08	1.6003	0.562534	no	MRI
cortical_surface_area	Choroid plexus (82)	0.168468	0.999982	9.50012e-09	9.8935e-09	1.70644	0.960239	no	MRI
cortical_surface_area	Deep-layer near-projecting (83)	0.959152	0.999982	-1.29789e-08	7.45519e-09	1.02525	-1.74092	no	MRI
cortical_surface_area	Deep-layer corticothalamic and 6b (84)	0.915584	0.999982	-1.07546e-08	7.81604e-09	1.04696	-1.37596	no	MRI
cortical_surface_area	Deep-layer near-projecting (85)	0.87589	0.999982	-8.607e-09	7.45398e-09	1.06489	-1.15468	no	MRI
cortical_surface_area	Deep-layer near-projecting (86)	0.0523092	0.999982	1.35826e-08	8.3695e-09	1.55671	1.62286	no	MRI
cortical_surface_area	Deep-layer near-projecting (87)	0.583095	0.999982	-1.72477e-09	8.22029e-09	1.22726	-0.209818	no	MRI
cortical_surface_area	Deep-layer near-projecting (88)	0.467192	0.999982	6.64216e-10	8.06758e-09	1.24837	0.0823315	no	MRI
cortical_surface_area	Deep-layer near-projecting (89)	0.63268	0.999982	-2.58143e-09	7.61575e-09	1.18982	-0.338959	no	MRI
cortical_surface_area	Deep-layer near-projecting (90)	0.558724	0.999982	-1.16608e-09	7.89308e-09	1.23674	-0.147734	no	MRI
cortical_surface_area	Deep-layer near-projecting (91)	0.658909	0.999982	-3.24704e-09	7.92955e-09	1.23356	-0.409486	no	MRI
cortical_surface_area	Deep-layer near-projecting (92)	0.0413835	0.999982	1.3731e-08	7.91481e-09	1.51467	1.73485	no	MRI
cortical_surface_area	Deep-layer near-projecting (93)	0.0639947	0.999982	1.31645e-08	8.64904e-09	1.50805	1.52208	no	MRI
cortical_surface_area	Deep-layer near-projecting (94)	0.499712	0.999982	5.12342e-12	7.10002e-09	1.29741	0.000721607	no	MRI
cortical_surface_area	Deep-layer near-projecting (95)	0.40578	0.999982	2.0035e-09	8.40348e-09	1.25525	0.238414	no	MRI
cortical_surface_area	Deep-layer near-projecting (96)	0.121034	0.999982	9.07143e-09	7.75448e-09	1.36099	1.16983	no	MRI
cortical_surface_area	Deep-layer corticothalamic and 6b (97)	0.461022	0.999982	8.04713e-10	8.22308e-09	1.30055	0.0978603	no	MRI
cortical_surface_area	Deep-layer corticothalamic and 6b (98)	0.954527	0.999982	-1.10983e-08	6.56538e-09	1.04959	-1.69042	no	MRI
cortical_surface_area	Deep-layer corticothalamic and 6b (99)	0.585161	0.999982	-1.76131e-09	8.18778e-09	1.20207	-0.215114	no	MRI
cortical_surface_area	Deep-layer corticothalamic and 6b (100)	0.801708	0.999982	-6.79133e-09	8.01112e-09	1.11473	-0.847737	no	MRI
cortical_surface_area	Deep-layer corticothalamic and 6b (101)	0.926084	0.999982	-1.14056e-08	7.88095e-09	1.04643	-1.44723	no	MRI
cortical_surface_area	Deep-layer corticothalamic and 6b (102)	0.915804	0.999982	-9.8573e-09	7.15651e-09	1.04442	-1.37739	no	MRI
cortical_surface_area	Deep-layer corticothalamic and 6b (103)	0.804556	0.999982	-6.24063e-09	7.27341e-09	1.10122	-0.858007	no	MRI
cortical_surface_area	Deep-layer corticothalamic and 6b (104)	0.498373	0.999982	2.83572e-11	6.95358e-09	1.13794	0.00407807	no	MRI
cortical_surface_area	Deep-layer corticothalamic and 6b (105)	0.966058	0.999982	-1.28279e-08	7.02601e-09	1.05163	-1.82578	no	MRI
cortical_surface_area	Deep-layer corticothalamic and 6b (106)	0.945326	0.999982	-1.17883e-08	7.36247e-09	1.08879	-1.60113	no	MRI
cortical_surface_area	Deep-layer corticothalamic and 6b (107)	0.955681	0.999982	-1.47529e-08	8.66478e-09	1.11456	-1.70263	no	MRI
cortical_surface_area	Deep-layer corticothalamic and 6b (108)	0.937457	0.999982	-1.14746e-08	7.48132e-09	1.06545	-1.53377	no	MRI
cortical_surface_area	Deep-layer corticothalamic and 6b (109)	0.792714	0.999982	-6.27304e-09	7.68872e-09	1.14275	-0.815875	no	MRI
cortical_surface_area	Deep-layer corticothalamic and 6b (110)	0.866224	0.999982	-8.26576e-09	7.45523e-09	1.07909	-1.10872	no	MRI
cortical_surface_area	Deep-layer corticothalamic and 6b (111)	0.943159	0.999982	-1.25475e-08	7.93216e-09	0.970831	-1.58186	no	MRI
cortical_surface_area	Deep-layer corticothalamic and 6b (112)	0.648903	0.999982	-3.16928e-09	8.2887e-09	1.1151	-0.382361	no	MRI
cortical_surface_area	Miscellaneous (113)	0.755957	0.999982	-6.22962e-09	8.98472e-09	1.185	-0.693357	no	MRI
cortical_surface_area	Miscellaneous (114)	0.531598	0.999982	-7.96504e-10	1.00459e-08	1.34162	-0.0792865	no	MRI
cortical_surface_area	Hippocampal CA1-3 (115)	0.476082	0.999982	5.14251e-10	8.57244e-09	1.24213	0.0599889	no	MRI
cortical_surface_area	Miscellaneous (116)	0.72044	0.999982	-5.15779e-09	8.82956e-09	1.23444	-0.58415	no	MRI
cortical_surface_area	Miscellaneous (117)	0.555627	0.999982	-1.1744e-09	8.39518e-09	1.24181	-0.13989	no	MRI
cortical_surface_area	Miscellaneous (118)	0.590395	0.999982	-2.26457e-09	9.90794e-09	1.24315	-0.228561	no	MRI
cortical_surface_area	Hippocampal CA1-3 (119)	0.996625	0.999982	-1.99184e-08	7.35297e-09	0.911614	-2.70889	no	MRI
cortical_surface_area	Upper-layer intratelencephalic (120)	0.870459	0.999982	-7.99905e-09	7.08781e-09	1.18648	-1.12856	no	MRI
cortical_surface_area	Upper-layer intratelencephalic (121)	0.983505	0.999982	-1.65583e-08	7.76581e-09	1.03577	-2.1322	no	MRI
cortical_surface_area	Upper-layer intratelencephalic (122)	0.904703	0.999982	-1.07918e-08	8.24542e-09	1.22826	-1.30882	no	MRI
cortical_surface_area	Upper-layer intratelencephalic (123)	0.856869	0.999982	-9.31068e-09	8.73128e-09	1.29735	-1.06636	no	MRI
cortical_surface_area	Upper-layer intratelencephalic (124)	0.872567	0.999982	-9.63845e-09	8.46513e-09	1.22811	-1.13861	no	MRI
cortical_surface_area	Upper-layer intratelencephalic (125)	0.898904	0.999982	-9.71456e-09	7.61728e-09	1.18426	-1.27533	no	MRI
cortical_surface_area	Upper-layer intratelencephalic (126)	0.898502	0.999982	-1.01357e-08	7.96171e-09	1.10881	-1.27306	no	MRI
cortical_surface_area	Upper-layer intratelencephalic (127)	0.200414	0.999982	7.21746e-09	8.59073e-09	1.31101	0.840145	no	MRI
cortical_surface_area	Upper-layer intratelencephalic (128)	0.209903	0.999982	6.83217e-09	8.46865e-09	1.37994	0.80676	no	MRI
cortical_surface_area	Upper-layer intratelencephalic (129)	0.45731	0.999982	9.38411e-10	8.75272e-09	1.33612	0.107214	no	MRI
cortical_surface_area	Upper-layer intratelencephalic (130)	0.241229	0.999982	6.48488e-09	9.23305e-09	1.47767	0.702354	no	MRI
cortical_surface_area	Upper-layer intratelencephalic (131)	0.587598	0.999982	-2.0996e-09	9.4846e-09	1.27425	-0.22137	no	MRI
cortical_surface_area	Miscellaneous (132)	0.924805	0.999982	-1.40389e-08	9.76177e-09	1.36809	-1.43815	no	MRI
cortical_surface_area	Upper-layer intratelencephalic (133)	0.37643	0.999982	3.03157e-09	9.62803e-09	1.50613	0.314869	no	MRI
cortical_surface_area	Upper-layer intratelencephalic (134)	0.0257294	0.999982	1.66962e-08	8.57253e-09	1.51604	1.94763	no	MRI
cortical_surface_area	Upper-layer intratelencephalic (135)	0.293347	0.999982	5.01929e-09	9.23285e-09	1.37632	0.543634	no	MRI
cortical_surface_area	Deep-layer intratelencephalic (136)	0.4551	0.999982	9.46203e-10	8.38942e-09	1.2685	0.112785	no	MRI
cortical_surface_area	Deep-layer intratelencephalic (137)	0.761205	0.999982	-5.76127e-09	8.11235e-09	1.22976	-0.710185	no	MRI
cortical_surface_area	Upper-layer intratelencephalic (138)	0.431127	0.999982	1.48578e-09	8.5633e-09	1.4337	0.173506	no	MRI
cortical_surface_area	Deep-layer intratelencephalic (139)	0.539742	0.999982	-8.44235e-10	8.46071e-09	1.37086	-0.0997831	no	MRI
cortical_surface_area	Deep-layer intratelencephalic (140)	0.409936	0.999982	2.08727e-09	9.16638e-09	1.48984	0.227709	no	MRI
cortical_surface_area	Deep-layer intratelencephalic (141)	0.348539	0.999982	3.33268e-09	8.56143e-09	1.41308	0.389267	no	MRI
cortical_surface_area	Deep-layer intratelencephalic (142)	0.689214	0.999982	-4.11073e-09	8.32765e-09	1.23759	-0.493624	no	MRI
cortical_surface_area	Deep-layer intratelencephalic (143)	0.687084	0.999982	-3.70667e-09	7.60181e-09	1.16329	-0.487603	no	MRI
cortical_surface_area	Deep-layer intratelencephalic (144)	0.607845	0.999982	-2.34526e-09	8.56851e-09	1.28846	-0.273707	no	MRI
cortical_surface_area	Deep-layer intratelencephalic (145)	0.913806	0.999982	-1.00699e-08	7.37952e-09	1.04765	-1.36457	no	MRI
cortical_surface_area	Deep-layer intratelencephalic (146)	0.479132	0.999982	3.76554e-10	7.1953e-09	1.23059	0.0523333	no	MRI
cortical_surface_area	Deep-layer intratelencephalic (147)	0.183967	0.999982	7.02388e-09	7.80129e-09	1.40229	0.900349	no	MRI
cortical_surface_area	Deep-layer intratelencephalic (148)	0.735905	0.999982	-4.59108e-09	7.27851e-09	1.19696	-0.630771	no	MRI
cortical_surface_area	Deep-layer intratelencephalic (149)	0.904102	0.999982	-1.00369e-08	7.68943e-09	1.15031	-1.30529	no	MRI
cortical_surface_area	Deep-layer intratelencephalic (150)	0.964913	0.999982	-1.30922e-08	7.23017e-09	1.12212	-1.81078	no	MRI
cortical_surface_area	Deep-layer intratelencephalic (151)	0.755035	0.999982	-5.12179e-09	7.41837e-09	1.24313	-0.69042	no	MRI
cortical_surface_area	Deep-layer intratelencephalic (152)	0.653661	0.999982	-2.8802e-09	7.28754e-09	1.2033	-0.395223	no	MRI
cortical_surface_area	Amygdala excitatory (153)	0.95959	0.999982	-1.32665e-08	7.59846e-09	1.08823	-1.74595	no	MRI
cortical_surface_area	Amygdala excitatory (154)	0.848077	0.999982	-7.7863e-09	7.57258e-09	1.06298	-1.02822	no	MRI
cortical_surface_area	Amygdala excitatory (155)	0.588111	0.999982	-1.63124e-09	7.32523e-09	1.16477	-0.222688	no	MRI
cortical_surface_area	Amygdala excitatory (156)	0.992203	0.999982	-1.94521e-08	8.04381e-09	1.00036	-2.41827	no	MRI
cortical_surface_area	Amygdala excitatory (157)	0.999039	0.999982	-2.53288e-08	8.16503e-09	0.925234	-3.1021	no	MRI
cortical_surface_area	Amygdala excitatory (158)	0.910773	0.999982	-1.07254e-08	7.97113e-09	1.11628	-1.34553	no	MRI
cortical_surface_area	Amygdala excitatory (159)	0.708782	0.999982	-4.50753e-09	8.19803e-09	1.10674	-0.549831	no	MRI
cortical_surface_area	Amygdala excitatory (160)	0.967878	0.999982	-1.47566e-08	7.97446e-09	1.03753	-1.85048	no	MRI
cortical_surface_area	Amygdala excitatory (161)	0.934709	0.999982	-1.15074e-08	7.6117e-09	1.05256	-1.51181	no	MRI
cortical_surface_area	Amygdala excitatory (162)	0.856665	0.999982	-8.6579e-09	8.126e-09	1.11	-1.06546	no	MRI
cortical_surface_area	Hippocampal CA1-3 (163)	0.804454	0.999982	-7.20219e-09	8.3977e-09	1.0742	-0.857638	no	MRI
cortical_surface_area	Miscellaneous (164)	0.128357	0.999982	9.01708e-09	7.95023e-09	1.35227	1.13419	no	MRI
cortical_surface_area	Miscellaneous (165)	0.466496	0.999982	6.79794e-10	8.08507e-09	1.2065	0.0840801	no	MRI
cortical_surface_area	Miscellaneous (166)	0.8731	0.999982	-9.02814e-09	7.91131e-09	1.00843	-1.14117	no	MRI
cortical_surface_area	Miscellaneous (167)	0.787371	0.999982	-7.23979e-09	9.08002e-09	1.23389	-0.797332	no	MRI
cortical_surface_area	Miscellaneous (168)	0.272454	0.999982	4.13449e-09	6.82925e-09	1.22511	0.605408	no	MRI
cortical_surface_area	Hippocampal CA1-3 (169)	0.312589	0.999982	3.65541e-09	7.48256e-09	1.25929	0.488524	no	MRI
cortical_surface_area	Miscellaneous (170)	0.71932	0.999982	-4.425e-09	7.61849e-09	1.13777	-0.580824	no	MRI
cortical_surface_area	Amygdala excitatory (171)	0.2851	0.999982	4.72359e-09	8.31974e-09	1.31922	0.567756	no	MRI
cortical_surface_area	Amygdala excitatory (172)	0.284512	0.999982	4.39329e-09	7.71443e-09	1.24362	0.56949	no	MRI
cortical_surface_area	Amygdala excitatory (173)	0.645232	0.999982	-2.62692e-09	7.05252e-09	1.15978	-0.37248	no	MRI
cortical_surface_area	Amygdala excitatory (174)	0.978751	0.999982	-1.45303e-08	7.16268e-09	0.995729	-2.02861	no	MRI
cortical_surface_area	Amygdala excitatory (175)	0.819574	0.999982	-6.43975e-09	7.04766e-09	1.04467	-0.913743	no	MRI
cortical_surface_area	Miscellaneous (176)	0.628271	0.999982	-3.1775e-09	9.70891e-09	1.26558	-0.327277	no	MRI
cortical_surface_area	Miscellaneous (177)	0.127427	0.999982	9.42502e-09	8.27745e-09	1.46026	1.13864	no	MRI
cortical_surface_area	Miscellaneous (178)	0.417637	0.999982	1.5779e-09	7.5882e-09	1.21947	0.207942	no	MRI
cortical_surface_area	Hippocampal CA1-3 (179)	0.474471	0.999982	5.75938e-10	8.99398e-09	1.31458	0.064036	no	MRI
cortical_surface_area	Hippocampal CA1-3 (180)	0.437765	0.999982	1.50028e-09	9.57801e-09	1.41653	0.156638	no	MRI
cortical_surface_area	Hippocampal CA1-3 (181)	0.389534	0.999982	2.43604e-09	8.68356e-09	1.2582	0.280535	no	MRI
cortical_surface_area	Hippocampal CA1-3 (182)	0.35433	0.999982	3.3586e-09	8.98848e-09	1.30656	0.373656	no	MRI
cortical_surface_area	Hippocampal CA1-3 (183)	0.59313	0.999982	-1.87041e-09	7.93879e-09	1.18184	-0.235604	no	MRI
cortical_surface_area	Hippocampal CA1-3 (184)	0.40807	0.999982	1.88257e-09	8.09664e-09	1.19794	0.232513	no	MRI
cortical_surface_area	Hippocampal CA1-3 (185)	0.837749	0.999982	-8.47385e-09	8.60071e-09	1.23484	-0.98525	no	MRI
cortical_surface_area	Hippocampal CA1-3 (186)	0.866373	0.999982	-9.33833e-09	8.41738e-09	1.07214	-1.10941	no	MRI
cortical_surface_area	Hippocampal CA1-3 (187)	0.682674	0.999982	-3.79841e-09	7.99349e-09	1.16226	-0.475188	no	MRI
cortical_surface_area	Hippocampal CA1-3 (188)	0.798885	0.999982	-6.68417e-09	7.97971e-09	1.15739	-0.837646	no	MRI
cortical_surface_area	Hippocampal CA1-3 (189)	0.458751	0.999982	8.69931e-10	8.39848e-09	1.15629	0.103582	no	MRI
cortical_surface_area	Hippocampal CA4 (190)	0.48494	0.999982	2.79462e-10	7.40106e-09	1.25841	0.0377598	no	MRI
cortical_surface_area	Hippocampal CA4 (191)	0.266524	0.999982	4.91507e-09	7.8848e-09	1.31069	0.62336	no	MRI
cortical_surface_area	Hippocampal CA4 (192)	0.565343	0.999982	-1.34372e-09	8.16705e-09	1.38567	-0.16453	no	MRI
cortical_surface_area	Hippocampal CA4 (193)	0.748412	0.999982	-5.33183e-09	7.9639e-09	1.26429	-0.669499	no	MRI
cortical_surface_area	Hippocampal CA4 (194)	0.510063	0.999982	-2.58825e-10	1.02596e-08	1.53178	-0.0252275	no	MRI
cortical_surface_area	Hippocampal CA4 (195)	0.725765	0.999982	-4.77694e-09	7.96083e-09	1.26934	-0.600055	no	MRI
cortical_surface_area	Hippocampal CA4 (196)	0.33994	0.999982	3.17026e-09	7.68315e-09	1.27479	0.412626	no	MRI
cortical_surface_area	Hippocampal CA4 (197)	0.655255	0.999982	-2.95124e-09	7.38649e-09	1.18896	-0.399546	no	MRI
cortical_surface_area	Hippocampal CA4 (198)	0.352034	0.999982	2.83862e-09	7.4733e-09	1.31662	0.379835	no	MRI
cortical_surface_area	Hippocampal dentate gyrus (199)	0.439879	0.999982	1.52385e-09	1.00733e-08	1.41533	0.151276	no	MRI
cortical_surface_area	Hippocampal dentate gyrus (200)	0.929032	0.999982	-1.10181e-08	7.50237e-09	1.05225	-1.46862	no	MRI
cortical_surface_area	Hippocampal dentate gyrus (201)	0.640333	0.999982	-2.49397e-09	6.94026e-09	1.20814	-0.359348	no	MRI
cortical_surface_area	Hippocampal dentate gyrus (202)	0.603454	0.999982	-2.07174e-09	7.89843e-09	1.20425	-0.262297	no	MRI
cortical_surface_area	Hippocampal dentate gyrus (203)	0.842177	0.999982	-6.98328e-09	6.9593e-09	1.10695	-1.00345	no	MRI
cortical_surface_area	Hippocampal dentate gyrus (204)	0.860389	0.999982	-1.048e-08	9.68514e-09	1.25571	-1.08207	no	MRI
cortical_surface_area	Hippocampal dentate gyrus (205)	0.90568	0.999982	-9.85759e-09	7.49847e-09	1.08314	-1.31461	no	MRI
cortical_surface_area	Medium spiny neuron (206)	0.165836	0.999982	8.71524e-09	8.97784e-09	1.54585	0.970751	no	MRI
cortical_surface_area	Medium spiny neuron (207)	0.179495	0.999982	8.60664e-09	9.38266e-09	1.48464	0.917292	no	MRI
cortical_surface_area	Medium spiny neuron (208)	0.570557	0.999982	-1.50212e-09	8.44881e-09	1.32445	-0.177791	no	MRI
cortical_surface_area	Medium spiny neuron (209)	0.408741	0.999982	2.07233e-09	8.97953e-09	1.39794	0.230784	no	MRI
cortical_surface_area	Medium spiny neuron (210)	0.321838	0.999982	4.31734e-09	9.33346e-09	1.41929	0.462566	no	MRI
cortical_surface_area	Medium spiny neuron (211)	0.457306	0.999982	9.32724e-10	8.69891e-09	1.35058	0.107223	no	MRI
cortical_surface_area	Medium spiny neuron (212)	0.338543	0.999982	3.77109e-09	9.0555e-09	1.41099	0.416442	no	MRI
cortical_surface_area	Medium spiny neuron (213)	0.442636	0.999982	1.25493e-09	8.69726e-09	1.33896	0.14429	no	MRI
cortical_surface_area	Medium spiny neuron (214)	0.595289	0.999982	-2.01723e-09	8.36426e-09	1.2577	-0.241172	no	MRI
cortical_surface_area	Medium spiny neuron (215)	0.442915	0.999982	1.2732e-09	8.8674e-09	1.35885	0.143583	no	MRI
cortical_surface_area	Medium spiny neuron (216)	0.52776	0.999982	-5.46738e-10	7.85099e-09	1.23204	-0.0696394	no	MRI
cortical_surface_area	Medium spiny neuron (217)	0.353064	0.999982	2.91133e-09	7.72107e-09	1.14889	0.377062	no	MRI
cortical_surface_area	Medium spiny neuron (218)	0.684804	0.999982	-3.88915e-09	8.08262e-09	1.18211	-0.481174	no	MRI
cortical_surface_area	Medium spiny neuron (219)	0.137896	0.999982	9.97058e-09	9.14883e-09	1.4397	1.08982	no	MRI
cortical_surface_area	Medium spiny neuron (220)	0.399333	0.999982	2.0817e-09	8.16119e-09	1.21292	0.255073	no	MRI
cortical_surface_area	Medium spiny neuron (221)	0.176172	0.999982	7.45099e-09	8.01136e-09	1.38726	0.930053	no	MRI
cortical_surface_area	Eccentric medium spiny neuron (222)	0.269031	0.999982	5.47635e-09	8.89386e-09	1.41476	0.615745	no	MRI
cortical_surface_area	Eccentric medium spiny neuron (223)	0.428768	0.999982	1.43535e-09	7.9959e-09	1.32202	0.179511	no	MRI
cortical_surface_area	Eccentric medium spiny neuron (224)	0.404471	0.999982	2.01447e-09	8.33145e-09	1.30693	0.241791	no	MRI
cortical_surface_area	Eccentric medium spiny neuron (225)	0.291263	0.999982	4.33751e-09	7.89073e-09	1.3631	0.549697	no	MRI
cortical_surface_area	Eccentric medium spiny neuron (226)	0.252608	0.999982	5.3379e-09	8.01119e-09	1.38211	0.666305	no	MRI
cortical_surface_area	Eccentric medium spiny neuron (227)	0.273789	0.999982	4.79883e-09	7.97951e-09	1.277	0.601394	no	MRI
cortical_surface_area	Eccentric medium spiny neuron (228)	0.208398	0.999982	6.62966e-09	8.16468e-09	1.36451	0.811994	no	MRI
cortical_surface_area	Eccentric medium spiny neuron (229)	0.0179448	0.999982	1.79898e-08	8.57402e-09	1.50674	2.09817	no	MRI
cortical_surface_area	Eccentric medium spiny neuron (230)	0.215788	0.999982	6.56983e-09	8.35326e-09	1.33917	0.786498	no	MRI
cortical_surface_area	Eccentric medium spiny neuron (231)	0.0936061	0.999982	1.06096e-08	8.04443e-09	1.42471	1.31887	no	MRI
cortical_surface_area	Eccentric medium spiny neuron (232)	0.248828	0.999982	5.3473e-09	7.88475e-09	1.37875	0.678182	no	MRI
cortical_surface_area	Eccentric medium spiny neuron (233)	0.217228	0.999982	6.14824e-09	7.86635e-09	1.33804	0.781588	no	MRI
cortical_surface_area	Eccentric medium spiny neuron (234)	0.523476	0.999982	-4.46175e-10	7.57791e-09	1.19528	-0.0588784	no	MRI
cortical_surface_area	Splatter (235)	0.59211	0.999982	-1.74104e-09	7.47304e-09	1.25239	-0.232976	no	MRI
cortical_surface_area	MGE interneuron (236)	0.122591	0.999982	9.9725e-09	8.58121e-09	1.37511	1.16213	no	MRI
cortical_surface_area	Splatter (237)	0.0166701	0.999982	1.98701e-08	9.33762e-09	1.47825	2.12796	no	MRI
cortical_surface_area	Splatter (238)	0.61348	0.999982	-2.28107e-09	7.9094e-09	1.30511	-0.2884	no	MRI
cortical_surface_area	MGE interneuron (239)	0.134546	0.999982	1.00038e-08	9.05193e-09	1.48139	1.10516	no	MRI
cortical_surface_area	MGE interneuron (240)	0.344794	0.999982	3.48147e-09	8.71644e-09	1.29407	0.399414	no	MRI
cortical_surface_area	MGE interneuron (241)	0.0446071	0.999982	1.51476e-08	8.91264e-09	1.50982	1.69956	no	MRI
cortical_surface_area	MGE interneuron (242)	0.0700025	0.999982	1.26693e-08	8.58486e-09	1.49422	1.47577	no	MRI
cortical_surface_area	MGE interneuron (243)	0.456433	0.999982	9.29707e-10	8.49638e-09	1.29239	0.109424	no	MRI
cortical_surface_area	MGE interneuron (244)	0.697833	0.999982	-3.72417e-09	7.18703e-09	1.18067	-0.518179	no	MRI
cortical_surface_area	MGE interneuron (245)	0.138986	0.999982	8.12295e-09	7.48737e-09	1.30471	1.08489	no	MRI
cortical_surface_area	MGE interneuron (246)	0.0909337	0.999982	1.02856e-08	7.70441e-09	1.37253	1.33503	no	MRI
cortical_surface_area	MGE interneuron (247)	0.615783	0.999982	-2.32004e-09	7.87992e-09	1.20337	-0.294425	no	MRI
cortical_surface_area	MGE interneuron (248)	0.381373	0.999982	2.54419e-09	8.42789e-09	1.27685	0.301877	no	MRI
cortical_surface_area	MGE interneuron (249)	0.330843	0.999982	3.26036e-09	7.45079e-09	1.24781	0.437586	no	MRI
cortical_surface_area	MGE interneuron (250)	0.656437	0.999982	-3.0926e-09	7.67854e-09	1.20852	-0.402759	no	MRI
cortical_surface_area	MGE interneuron (251)	0.639058	0.999982	-3.01303e-09	8.46493e-09	1.31611	-0.355942	no	MRI
cortical_surface_area	MGE interneuron (252)	0.455836	0.999982	9.51739e-10	8.57972e-09	1.29942	0.110929	no	MRI
cortical_surface_area	MGE interneuron (253)	0.0868363	0.999982	1.17869e-08	8.66368e-09	1.41348	1.3605	no	MRI
cortical_surface_area	MGE interneuron (254)	0.311378	0.999982	3.81854e-09	7.76209e-09	1.35207	0.491948	no	MRI
cortical_surface_area	MGE interneuron (255)	0.225923	0.999982	6.75171e-09	8.97426e-09	1.45028	0.752342	no	MRI
cortical_surface_area	MGE interneuron (256)	0.164679	0.999982	9.64346e-09	9.88661e-09	1.50748	0.975406	no	MRI
cortical_surface_area	MGE interneuron (257)	0.206442	0.999982	6.52855e-09	7.97303e-09	1.38314	0.818828	no	MRI
cortical_surface_area	MGE interneuron (258)	0.400169	0.999982	1.97967e-09	7.82757e-09	1.31209	0.25291	no	MRI
cortical_surface_area	MGE interneuron (259)	0.0698341	0.999982	1.43989e-08	9.74858e-09	1.58655	1.47703	no	MRI
cortical_surface_area	MGE interneuron (260)	0.422386	0.999982	1.76588e-09	9.01917e-09	1.44717	0.195792	no	MRI
cortical_surface_area	MGE interneuron (261)	0.551799	0.999982	-1.14518e-09	8.79504e-09	1.38617	-0.130208	no	MRI
cortical_surface_area	MGE interneuron (262)	0.505891	0.999982	-1.30125e-10	8.81155e-09	1.37907	-0.0147675	no	MRI
cortical_surface_area	MGE interneuron (263)	0.469667	0.999982	6.97604e-10	9.16623e-09	1.49475	0.0761058	no	MRI
cortical_surface_area	LAMP5-LHX6 and Chandelier (264)	0.411538	0.999982	2.0117e-09	8.99727e-09	1.45665	0.22359	no	MRI
cortical_surface_area	LAMP5-LHX6 and Chandelier (265)	0.826557	0.999982	-7.16027e-09	7.61205e-09	1.15836	-0.940649	no	MRI
cortical_surface_area	LAMP5-LHX6 and Chandelier (266)	0.481049	0.999982	3.79422e-10	7.98418e-09	1.24135	0.0475218	no	MRI
cortical_surface_area	LAMP5-LHX6 and Chandelier (267)	0.258278	0.999982	5.51611e-09	8.50382e-09	1.28734	0.648663	no	MRI
cortical_surface_area	LAMP5-LHX6 and Chandelier (268)	0.284901	0.999982	4.84898e-09	8.5318e-09	1.33639	0.568342	no	MRI
cortical_surface_area	LAMP5-LHX6 and Chandelier (269)	0.25127	0.999982	5.98826e-09	8.93105e-09	1.34003	0.670499	no	MRI
cortical_surface_area	LAMP5-LHX6 and Chandelier (270)	0.27897	0.999982	5.39213e-09	9.2031e-09	1.41332	0.585904	no	MRI
cortical_surface_area	LAMP5-LHX6 and Chandelier (271)	0.341188	0.999982	3.4659e-09	8.46947e-09	1.3552	0.409223	no	MRI
cortical_surface_area	LAMP5-LHX6 and Chandelier (272)	0.349648	0.999982	3.37306e-09	8.73237e-09	1.34486	0.386271	no	MRI
cortical_surface_area	LAMP5-LHX6 and Chandelier (273)	0.263245	0.999982	5.15434e-09	8.13791e-09	1.34487	0.633374	no	MRI
cortical_surface_area	LAMP5-LHX6 and Chandelier (274)	0.140137	0.999982	9.50166e-09	8.80024e-09	1.47629	1.0797	no	MRI
cortical_surface_area	LAMP5-LHX6 and Chandelier (275)	0.477888	0.999982	4.79258e-10	8.6424e-09	1.30809	0.0554543	no	MRI
cortical_surface_area	CGE interneuron (276)	0.342863	0.999982	4.03747e-09	9.97736e-09	1.35749	0.404663	no	MRI
cortical_surface_area	CGE interneuron (277)	0.228203	0.999982	6.53289e-09	8.77162e-09	1.42812	0.744776	no	MRI
cortical_surface_area	CGE interneuron (278)	0.735124	0.999982	-5.48206e-09	8.72406e-09	1.26966	-0.628383	no	MRI
cortical_surface_area	CGE interneuron (279)	0.81455	0.999982	-8.05747e-09	9.00489e-09	1.14668	-0.894788	no	MRI
cortical_surface_area	CGE interneuron (280)	0.750727	0.999982	-6.21401e-09	9.18173e-09	1.30293	-0.676779	no	MRI
cortical_surface_area	CGE interneuron (281)	0.880881	0.999982	-1.03648e-08	8.78822e-09	1.19889	-1.1794	no	MRI
cortical_surface_area	CGE interneuron (282)	0.315583	0.999982	4.40707e-09	9.17973e-09	1.41006	0.480087	no	MRI
cortical_surface_area	CGE interneuron (283)	0.305855	0.999982	4.49362e-09	8.85207e-09	1.35981	0.507635	no	MRI
cortical_surface_area	CGE interneuron (284)	0.840253	0.999982	-8.2393e-09	8.27656e-09	1.18064	-0.995498	no	MRI
cortical_surface_area	CGE interneuron (285)	0.313486	0.999982	5.31248e-09	1.09312e-08	1.41711	0.485994	no	MRI
cortical_surface_area	CGE interneuron (286)	0.119992	0.999982	1.05657e-08	8.9919e-09	1.51807	1.17503	no	MRI
cortical_surface_area	CGE interneuron (287)	0.0281969	0.999982	1.75678e-08	9.20753e-09	1.60128	1.90798	no	MRI
cortical_surface_area	CGE interneuron (288)	0.0620484	0.999982	1.4747e-08	9.58965e-09	1.61678	1.5378	no	MRI
cortical_surface_area	CGE interneuron (289)	0.500688	0.999982	-1.53572e-11	8.9051e-09	1.28804	-0.00172453	no	MRI
cortical_surface_area	CGE interneuron (290)	0.254183	0.999982	7.03993e-09	1.06442e-08	1.44902	0.661386	no	MRI
cortical_surface_area	CGE interneuron (291)	0.662492	0.999982	-3.4744e-09	8.2867e-09	1.32654	-0.419274	no	MRI
cortical_surface_area	CGE interneuron (292)	0.822004	0.999982	-8.01403e-09	8.6823e-09	1.25459	-0.923031	no	MRI
cortical_surface_area	CGE interneuron (293)	0.63368	0.999982	-4.09297e-09	1.19812e-08	1.3287	-0.341616	no	MRI
cortical_surface_area	CGE interneuron (294)	0.646691	0.999982	-4.15022e-09	1.1026e-08	1.32911	-0.376402	no	MRI
cortical_surface_area	CGE interneuron (295)	0.54013	0.999982	-1.1902e-09	1.1812e-08	1.38471	-0.100762	no	MRI
cortical_surface_area	CGE interneuron (296)	0.687431	0.999982	-3.94068e-09	8.06557e-09	1.2544	-0.48858	no	MRI
cortical_surface_area	Upper rhombic lip (297)	0.340377	0.999982	4.41261e-09	1.0725e-08	1.64377	0.411433	no	MRI
cortical_surface_area	Cerebellar inhibitory (298)	0.88666	0.999982	-9.4833e-09	7.84421e-09	1.17808	-1.20895	no	MRI
cortical_surface_area	Cerebellar inhibitory (299)	0.676974	0.999982	-4.47105e-09	9.73547e-09	1.31721	-0.459253	no	MRI
cortical_surface_area	Cerebellar inhibitory (300)	0.607126	0.999982	-2.3579e-09	8.67398e-09	1.36368	-0.271836	no	MRI
cortical_surface_area	Cerebellar inhibitory (301)	0.903672	0.999982	-1.41415e-08	1.0855e-08	1.30724	-1.30276	no	MRI
cortical_surface_area	Cerebellar inhibitory (302)	0.749645	0.999982	-5.93721e-09	8.81711e-09	1.29658	-0.673374	no	MRI
cortical_surface_area	Cerebellar inhibitory (303)	0.812646	0.999982	-7.02648e-09	7.91548e-09	1.3104	-0.887688	no	MRI
cortical_surface_area	Cerebellar inhibitory (304)	0.862304	0.999982	-9.36341e-09	8.58454e-09	1.27854	-1.09073	no	MRI
cortical_surface_area	Cerebellar inhibitory (305)	0.956017	0.999982	-1.44312e-08	8.45801e-09	1.22326	-1.70622	no	MRI
cortical_surface_area	Cerebellar inhibitory (306)	0.95372	0.999982	-1.46574e-08	8.71399e-09	1.21503	-1.68205	no	MRI
cortical_surface_area	Cerebellar inhibitory (307)	0.45157	0.999982	1.05238e-09	8.64753e-09	1.45881	0.121697	no	MRI
cortical_surface_area	Upper rhombic lip (308)	0.611216	0.999982	-2.69985e-09	9.55732e-09	1.46458	-0.28249	no	MRI
cortical_surface_area	Upper rhombic lip (309)	0.501418	0.999982	-3.6464e-11	1.02583e-08	1.47834	-0.00355459	no	MRI
cortical_surface_area	Upper rhombic lip (310)	0.108629	0.999982	1.36542e-08	1.10663e-08	1.72058	1.23385	no	MRI
cortical_surface_area	Upper rhombic lip (311)	0.110174	0.999982	1.30347e-08	1.06354e-08	1.73048	1.2256	no	MRI
cortical_surface_area	Upper rhombic lip (312)	0.157812	0.999982	1.0399e-08	1.03628e-08	1.70671	1.00349	no	MRI
cortical_surface_area	Splatter (313)	0.554894	0.999982	-1.51349e-09	1.09643e-08	1.58812	-0.138037	no	MRI
cortical_surface_area	Miscellaneous (314)	0.908285	0.999982	-1.14468e-08	8.60488e-09	1.20119	-1.33027	no	MRI
cortical_surface_area	Lower rhombic lip (315)	0.986177	0.999982	-2.03715e-08	9.25021e-09	1.03144	-2.20227	no	MRI
cortical_surface_area	Lower rhombic lip (316)	0.961251	0.999982	-1.67456e-08	9.48546e-09	1.06405	-1.76539	no	MRI
cortical_surface_area	Lower rhombic lip (317)	0.869959	0.999982	-1.06377e-08	9.44569e-09	1.06515	-1.1262	no	MRI
cortical_surface_area	Lower rhombic lip (318)	0.981899	0.999982	-1.86151e-08	8.88696e-09	1.06417	-2.09465	no	MRI
cortical_surface_area	Lower rhombic lip (319)	0.978833	0.999982	-1.86388e-08	9.18065e-09	1.08055	-2.03023	no	MRI
cortical_surface_area	Lower rhombic lip (320)	0.958737	0.999982	-1.60095e-08	9.22092e-09	1.08098	-1.73622	no	MRI
cortical_surface_area	Lower rhombic lip (321)	0.965666	0.999982	-1.66576e-08	9.14954e-09	1.03059	-1.8206	no	MRI
cortical_surface_area	Lower rhombic lip (322)	0.993533	0.999982	-1.85113e-08	7.44744e-09	0.940311	-2.48559	no	MRI
cortical_surface_area	Mammillary body (323)	0.61433	0.999982	-2.47597e-09	8.5195e-09	1.24267	-0.290624	no	MRI
cortical_surface_area	Mammillary body (324)	0.882039	0.999982	-1.0441e-08	8.80916e-09	1.11245	-1.18524	no	MRI
cortical_surface_area	Mammillary body (325)	0.823122	0.999982	-8.37663e-09	9.03309e-09	1.16792	-0.927327	no	MRI
cortical_surface_area	Mammillary body (326)	0.656374	0.999982	-3.35207e-09	8.32632e-09	1.10805	-0.402587	no	MRI
cortical_surface_area	Mammillary body (327)	0.510049	0.999982	-2.1465e-10	8.52095e-09	1.19175	-0.0251908	no	MRI
cortical_surface_area	Mammillary body (328)	0.426952	0.999982	1.51918e-09	8.25015e-09	1.25564	0.18414	no	MRI
cortical_surface_area	Mammillary body (329)	0.731491	0.999982	-4.95171e-09	8.02119e-09	1.14981	-0.617328	no	MRI
cortical_surface_area	Mammillary body (330)	0.81719	0.999982	-7.13633e-09	7.888e-09	1.07808	-0.904708	no	MRI
cortical_surface_area	Mammillary body (331)	0.868715	0.999982	-8.97939e-09	8.0149e-09	1.08626	-1.12034	no	MRI
cortical_surface_area	Mammillary body (332)	0.76128	0.999982	-5.56408e-09	7.83203e-09	1.09051	-0.710427	no	MRI
cortical_surface_area	Mammillary body (333)	0.789269	0.999982	-6.45125e-09	8.02509e-09	1.08423	-0.803886	no	MRI
cortical_surface_area	Splatter (334)	0.139179	0.999982	9.71328e-09	8.96046e-09	1.54296	1.08402	no	MRI
cortical_surface_area	Splatter (335)	0.537981	0.999982	-7.16842e-10	7.5182e-09	1.23161	-0.0953475	no	MRI
cortical_surface_area	Splatter (336)	0.917679	0.999982	-1.24265e-08	8.94234e-09	1.06368	-1.38963	no	MRI
cortical_surface_area	Splatter (337)	0.96024	0.999982	-1.75454e-08	1.0006e-08	1.07812	-1.75348	no	MRI
cortical_surface_area	Splatter (338)	0.546264	0.999982	-9.46522e-10	8.14368e-09	1.30342	-0.116228	no	MRI
cortical_surface_area	Splatter (339)	0.83601	0.999982	-9.33292e-09	9.54101e-09	1.23116	-0.97819	no	MRI
cortical_surface_area	Splatter (340)	0.600284	0.999982	-3.21586e-09	1.26568e-08	1.63343	-0.254082	no	MRI
cortical_surface_area	Splatter (341)	0.578706	0.999982	-1.77968e-09	8.96186e-09	1.35258	-0.198584	no	MRI
cortical_surface_area	Splatter (342)	0.960285	0.999982	-1.52607e-08	8.7005e-09	1.11116	-1.75401	no	MRI
cortical_surface_area	Splatter (343)	0.438977	0.999982	1.57874e-09	1.02807e-08	1.4083	0.153563	no	MRI
cortical_surface_area	Splatter (344)	0.55951	0.999982	-1.55072e-09	1.0357e-08	1.35016	-0.149727	no	MRI
cortical_surface_area	Splatter (345)	0.521831	0.999982	-6.12614e-10	1.11892e-08	1.44908	-0.0547505	no	MRI
cortical_surface_area	Splatter (346)	0.996913	0.999982	-2.12214e-08	7.74953e-09	0.902625	-2.73841	no	MRI
cortical_surface_area	Splatter (347)	0.49701	0.999982	6.36518e-11	8.49332e-09	1.34851	0.00749434	no	MRI
cortical_surface_area	Splatter (348)	0.457306	0.999982	8.34224e-10	7.78018e-09	1.30949	0.107224	no	MRI
cortical_surface_area	Splatter (349)	0.382751	0.999982	2.4493e-09	8.21187e-09	1.40428	0.298264	no	MRI
cortical_surface_area	Splatter (350)	0.406914	0.999982	2.83559e-09	1.20412e-08	1.52445	0.23549	no	MRI
cortical_surface_area	Splatter (351)	0.4533	0.999982	1.2673e-09	1.08014e-08	1.3525	0.117328	no	MRI
cortical_surface_area	Splatter (352)	0.582459	0.999982	-2.57136e-09	1.23512e-08	1.60909	-0.208188	no	MRI
cortical_surface_area	Splatter (353)	0.212712	0.999982	8.9981e-09	1.12893e-08	1.81253	0.797048	no	MRI
cortical_surface_area	Splatter (354)	0.465688	0.999982	8.2098e-10	9.53376e-09	1.48901	0.086113	no	MRI
cortical_surface_area	Splatter (355)	0.581333	0.999982	-1.81102e-09	8.82111e-09	1.38861	-0.205306	no	MRI
cortical_surface_area	Splatter (356)	0.527512	0.999982	-6.17598e-10	8.9486e-09	1.28364	-0.0690161	no	MRI
cortical_surface_area	Splatter (357)	0.425925	0.999982	1.67083e-09	8.94651e-09	1.41732	0.186758	no	MRI
cortical_surface_area	Splatter (358)	0.338965	0.999982	3.80192e-09	9.15485e-09	1.48193	0.41529	no	MRI
cortical_surface_area	Splatter (359)	0.186863	0.999982	8.9634e-09	1.00767e-08	1.69204	0.889515	no	MRI
cortical_surface_area	Splatter (360)	0.450201	0.999982	1.1141e-09	8.90177e-09	1.43294	0.125154	no	MRI
cortical_surface_area	Splatter (361)	0.520344	0.999982	-4.92346e-10	9.6504e-09	1.41761	-0.0510182	no	MRI
cortical_surface_area	Splatter (362)	0.958482	0.999982	-1.90859e-08	1.10111e-08	1.25239	-1.73333	no	MRI
cortical_surface_area	Splatter (363)	0.79328	0.999982	-6.6435e-09	8.12308e-09	1.21067	-0.817855	no	MRI
cortical_surface_area	Splatter (364)	0.757999	0.999982	-6.16849e-09	8.81365e-09	1.11283	-0.699879	no	MRI
cortical_surface_area	Splatter (365)	0.790348	0.999982	-7.53277e-09	9.32699e-09	1.3226	-0.807631	no	MRI
cortical_surface_area	Splatter (366)	0.352118	0.999982	3.47692e-09	9.1592e-09	1.43548	0.37961	no	MRI
cortical_surface_area	Splatter (367)	0.808342	0.999982	-7.65814e-09	8.78424e-09	1.32379	-0.871804	no	MRI
cortical_surface_area	Splatter (368)	0.452663	0.999982	1.03077e-09	8.66665e-09	1.44774	0.118935	no	MRI
cortical_surface_area	Splatter (369)	0.642866	0.999982	-3.30768e-09	9.03413e-09	1.34752	-0.366131	no	MRI
cortical_surface_area	Splatter (370)	0.195802	0.999982	7.89214e-09	9.21213e-09	1.58865	0.856712	no	MRI
cortical_surface_area	Splatter (371)	0.146044	0.999982	1.09898e-08	1.04311e-08	1.66131	1.05355	no	MRI
cortical_surface_area	Thalamic excitatory (372)	0.279432	0.999982	5.49146e-09	9.39467e-09	1.3611	0.58453	no	MRI
cortical_surface_area	Splatter (373)	0.29089	0.999982	5.37055e-09	9.75071e-09	1.42195	0.550786	no	MRI
cortical_surface_area	Splatter (374)	0.417871	0.999982	2.1e-09	1.01281e-08	1.57531	0.207343	no	MRI
cortical_surface_area	Splatter (375)	0.803809	0.999982	-7.46984e-09	8.73354e-09	1.24083	-0.855305	no	MRI
cortical_surface_area	Splatter (376)	0.984901	0.999982	-1.87637e-08	8.65691e-09	1.03159	-2.16748	no	MRI
cortical_surface_area	Splatter (377)	0.607301	0.999982	-2.51724e-09	9.24468e-09	1.35684	-0.272291	no	MRI
cortical_surface_area	Splatter (378)	0.910451	0.999982	-1.15483e-08	8.59547e-09	1.18525	-1.34354	no	MRI
cortical_surface_area	Splatter (379)	0.948582	0.999982	-1.5382e-08	9.42954e-09	1.22379	-1.63126	no	MRI
cortical_surface_area	Splatter (380)	0.828637	0.999982	-9.00222e-09	9.48807e-09	1.28715	-0.948793	no	MRI
cortical_surface_area	Splatter (381)	0.787028	0.999982	-7.39825e-09	9.29252e-09	1.29568	-0.796152	no	MRI
cortical_surface_area	Splatter (382)	0.229773	0.999982	5.84514e-09	7.90315e-09	1.31333	0.739595	no	MRI
cortical_surface_area	Splatter (383)	0.709919	0.999982	-4.60394e-09	8.32313e-09	1.10264	-0.553149	no	MRI
cortical_surface_area	Splatter (384)	0.758456	0.999982	-6.48561e-09	9.2474e-09	1.37639	-0.701344	no	MRI
cortical_surface_area	Splatter (385)	0.787336	0.999982	-6.28911e-09	7.88887e-09	1.06223	-0.797213	no	MRI
cortical_surface_area	Splatter (386)	0.481778	0.999982	3.88123e-10	8.49439e-09	1.2656	0.0456916	no	MRI
cortical_surface_area	Splatter (387)	0.684519	0.999982	-4.15777e-09	8.6553e-09	1.32983	-0.480372	no	MRI
cortical_surface_area	Splatter (388)	0.385768	0.999982	3.25442e-09	1.1208e-08	1.70784	0.290367	no	MRI
cortical_surface_area	Splatter (389)	0.807291	0.999982	-7.55908e-09	8.70904e-09	1.30174	-0.867957	no	MRI
cortical_surface_area	Splatter (390)	0.717177	0.999982	-7.1676e-09	1.24767e-08	1.56786	-0.574477	no	MRI
cortical_surface_area	Splatter (391)	0.699358	0.999982	-4.97062e-09	9.51217e-09	1.30066	-0.522554	no	MRI
cortical_surface_area	Splatter (392)	0.575023	0.999982	-1.51724e-09	8.02024e-09	1.1095	-0.189176	no	MRI
cortical_surface_area	Splatter (393)	0.856229	0.999982	-8.32333e-09	7.82614e-09	1.16383	-1.06353	no	MRI
cortical_surface_area	Splatter (394)	0.431168	0.999982	1.79387e-09	1.03452e-08	1.62607	0.173401	no	MRI
cortical_surface_area	Splatter (395)	0.562047	0.999982	-1.46749e-09	9.39735e-09	1.35188	-0.15616	no	MRI
cortical_surface_area	Splatter (396)	0.440597	0.999982	1.46866e-09	9.82669e-09	1.37068	0.149457	no	MRI
cortical_surface_area	Splatter (397)	0.93431	0.999982	-1.39851e-08	9.26972e-09	1.18159	-1.50868	no	MRI
cortical_surface_area	Splatter (398)	0.742459	0.999982	-6.30783e-09	9.69027e-09	1.27864	-0.650945	no	MRI
cortical_surface_area	Splatter (399)	0.509139	0.999982	-2.41008e-10	1.05193e-08	1.4553	-0.0229109	no	MRI
cortical_surface_area	Splatter (400)	0.835705	0.999982	-7.07603e-09	7.24293e-09	1.20656	-0.976958	no	MRI
cortical_surface_area	Miscellaneous (401)	0.880158	0.999982	-1.1303e-08	9.61322e-09	1.33593	-1.17578	no	MRI
cortical_surface_area	Splatter (402)	0.995991	0.999982	-1.94134e-08	7.32222e-09	1.01475	-2.6513	no	MRI
cortical_surface_area	Splatter (403)	0.055963	0.999982	1.23822e-08	7.78954e-09	1.59992	1.5896	no	MRI
cortical_surface_area	Miscellaneous (404)	0.503555	0.999982	-7.34742e-11	8.24524e-09	1.21275	-0.0089111	no	MRI
cortical_surface_area	Amygdala excitatory (405)	0.625589	0.999982	-2.41746e-09	7.54997e-09	1.17483	-0.320194	no	MRI
cortical_surface_area	Amygdala excitatory (406)	0.41774	0.999982	1.49509e-09	7.199e-09	1.16217	0.207679	no	MRI
cortical_surface_area	Amygdala excitatory (407)	0.479474	0.999982	3.65978e-10	7.11009e-09	1.14984	0.051473	no	MRI
cortical_surface_area	Amygdala excitatory (408)	0.830636	0.999982	-9.72587e-09	1.01662e-08	1.31266	-0.956683	no	MRI
cortical_surface_area	Splatter (409)	0.97982	0.999982	-1.73492e-08	8.46284e-09	1.14707	-2.05005	no	MRI
cortical_surface_area	Splatter (410)	0.731754	0.999982	-6.83919e-09	1.10644e-08	1.4287	-0.618126	no	MRI
cortical_surface_area	Splatter (411)	0.329767	0.999982	4.6855e-09	1.06354e-08	1.51734	0.440557	no	MRI
cortical_surface_area	Splatter (412)	0.565397	0.999982	-1.29346e-09	7.85492e-09	1.12244	-0.164668	no	MRI
cortical_surface_area	Splatter (413)	0.847013	0.999982	-8.32211e-09	8.1294e-09	0.959799	-1.0237	no	MRI
cortical_surface_area	Splatter (414)	0.660929	0.999982	-3.54279e-09	8.53686e-09	1.18548	-0.415	no	MRI
cortical_surface_area	Splatter (415)	0.404343	0.999982	2.86812e-09	1.18458e-08	1.79549	0.242121	no	MRI
cortical_surface_area	Splatter (416)	0.384365	0.999982	2.59898e-09	8.83892e-09	1.58413	0.294038	no	MRI
cortical_surface_area	Splatter (417)	0.181668	0.999982	7.37861e-09	8.11704e-09	1.48257	0.909027	no	MRI
cortical_surface_area	Splatter (418)	0.928001	0.999982	-1.1142e-08	7.62592e-09	1.17254	-1.46106	no	MRI
cortical_surface_area	Amygdala excitatory (419)	0.735484	0.999982	-5.07655e-09	8.0646e-09	1.0276	-0.629486	no	MRI
cortical_surface_area	Splatter (420)	0.43215	0.999982	1.4171e-09	8.2919e-09	1.33545	0.170902	no	MRI
cortical_surface_area	Splatter (421)	0.579521	0.999982	-1.58291e-09	7.88825e-09	1.33955	-0.200667	no	MRI
cortical_surface_area	Splatter (422)	0.766383	0.999982	-6.11337e-09	8.40921e-09	1.24227	-0.726985	no	MRI
cortical_surface_area	Splatter (423)	0.182271	0.999982	7.25189e-09	7.99772e-09	1.30847	0.906744	no	MRI
cortical_surface_area	Splatter (424)	0.419069	0.999982	1.65609e-09	8.10713e-09	1.28775	0.204276	no	MRI
cortical_surface_area	Splatter (425)	0.295854	0.999982	4.66145e-09	8.69083e-09	1.41155	0.536364	no	MRI
cortical_surface_area	Eccentric medium spiny neuron (426)	0.405241	0.999982	1.92862e-09	8.04247e-09	1.17485	0.239804	no	MRI
cortical_surface_area	Medium spiny neuron (427)	0.242404	0.999982	5.55507e-09	7.95182e-09	1.28823	0.698592	no	MRI
cortical_surface_area	Splatter (428)	0.328349	0.999982	3.37934e-09	7.60298e-09	1.30321	0.444475	no	MRI
cortical_surface_area	Splatter (429)	0.189603	0.999982	6.83739e-09	7.77539e-09	1.37375	0.879362	no	MRI
cortical_surface_area	Medium spiny neuron (430)	0.158415	0.999982	8.16708e-09	8.15899e-09	1.39949	1.00099	no	MRI
cortical_surface_area	Splatter (431)	0.88904	0.999982	-1.01994e-08	8.35033e-09	1.04513	-1.22144	no	MRI
cortical_surface_area	Splatter (432)	0.830362	0.999982	-7.77687e-09	8.13822e-09	1.12637	-0.955598	no	MRI
cortical_surface_area	Midbrain-derived inhibitory (433)	0.363913	0.999982	2.97295e-09	8.54252e-09	1.33555	0.348019	no	MRI
cortical_surface_area	Midbrain-derived inhibitory (434)	0.56351	0.999982	-1.48504e-09	9.28875e-09	1.24359	-0.159875	no	MRI
cortical_surface_area	Midbrain-derived inhibitory (435)	0.626808	0.999982	-2.83847e-09	8.77671e-09	1.17947	-0.32341	no	MRI
cortical_surface_area	Midbrain-derived inhibitory (436)	0.686342	0.999982	-4.11278e-09	8.47112e-09	1.1738	-0.485507	no	MRI
cortical_surface_area	Midbrain-derived inhibitory (437)	0.86486	0.999982	-9.0662e-09	8.22391e-09	1.07388	-1.10242	no	MRI
cortical_surface_area	Midbrain-derived inhibitory (438)	0.805417	0.999982	-7.12046e-09	8.26873e-09	1.06864	-0.861131	no	MRI
cortical_surface_area	Midbrain-derived inhibitory (439)	0.501087	0.999982	-2.28873e-11	8.40273e-09	1.27002	-0.0027238	no	MRI
cortical_surface_area	Midbrain-derived inhibitory (440)	0.736751	0.999982	-5.08459e-09	8.02794e-09	1.13648	-0.633362	no	MRI
cortical_surface_area	Midbrain-derived inhibitory (441)	0.826807	0.999982	-7.79052e-09	8.27351e-09	1.12034	-0.941621	no	MRI
cortical_surface_area	Midbrain-derived inhibitory (442)	0.814852	0.999982	-7.30624e-09	8.15501e-09	1.09429	-0.89592	no	MRI
cortical_surface_area	Midbrain-derived inhibitory (443)	0.908516	0.999982	-1.09611e-08	8.2311e-09	1.0324	-1.33167	no	MRI
cortical_surface_area	Midbrain-derived inhibitory (444)	0.91659	0.999982	-1.21939e-08	8.82022e-09	1.06098	-1.38249	no	MRI
cortical_surface_area	Thalamic excitatory (445)	0.981302	0.999982	-1.7222e-08	8.27416e-09	1.01571	-2.08142	no	MRI
cortical_surface_area	Thalamic excitatory (446)	0.909736	0.999982	-1.11771e-08	8.34651e-09	1.14707	-1.33913	no	MRI
cortical_surface_area	Thalamic excitatory (447)	0.831979	0.999982	-8.53751e-09	8.87461e-09	1.30208	-0.962015	no	MRI
cortical_surface_area	Thalamic excitatory (448)	0.612919	0.999982	-2.56694e-09	8.9461e-09	1.18161	-0.286935	no	MRI
cortical_surface_area	Thalamic excitatory (449)	0.597641	0.999982	-2.06798e-09	8.36411e-09	1.24588	-0.247245	no	MRI
cortical_surface_area	Thalamic excitatory (450)	0.600139	0.999982	-2.36307e-09	9.31413e-09	1.28989	-0.253708	no	MRI
cortical_surface_area	Thalamic excitatory (451)	0.718184	0.999982	-4.96273e-09	8.59415e-09	1.16887	-0.577454	no	MRI
cortical_surface_area	Thalamic excitatory (452)	0.767013	0.999982	-7.86365e-09	1.07862e-08	1.36056	-0.729044	no	MRI
cortical_surface_area	Thalamic excitatory (453)	0.407865	0.999982	2.07775e-09	8.91578e-09	1.28536	0.233042	no	MRI
cortical_surface_area	Thalamic excitatory (454)	0.712091	0.999982	-5.36706e-09	9.59252e-09	1.27809	-0.559505	no	MRI
cortical_surface_area	Thalamic excitatory (455)	0.931355	0.999982	-1.22028e-08	8.2121e-09	1.11816	-1.48596	no	MRI
cortical_surface_area	Thalamic excitatory (456)	0.249971	0.999982	6.85024e-09	1.01548e-08	1.32742	0.674582	no	MRI
cortical_surface_area	Thalamic excitatory (457)	0.751133	0.999982	-5.78135e-09	8.52633e-09	1.10973	-0.678059	no	MRI
cortical_surface_area	Thalamic excitatory (458)	0.97747	0.999982	-1.74517e-08	8.70802e-09	0.979875	-2.00409	no	MRI
cortical_surface_area	Thalamic excitatory (459)	0.795372	0.999982	-6.36846e-09	7.71743e-09	1.03713	-0.825204	no	MRI
cortical_surface_area	Thalamic excitatory (460)	0.205238	0.999982	7.07784e-09	8.59948e-09	1.14802	0.823055	no	MRI
cortical_thickness	Miscellaneous (0)	0.875876	0.959851	-1.25808e-08	1.0896e-08	1.54192	-1.15462	no	MRI
cortical_thickness	Miscellaneous (1)	0.935712	0.975178	-1.53337e-08	1.00897e-08	1.50194	-1.51974	no	MRI
cortical_thickness	Miscellaneous (2)	0.630205	0.932772	-3.67112e-09	1.10444e-08	1.73853	-0.332397	no	MRI
cortical_thickness	Miscellaneous (3)	0.58696	0.926673	-2.18089e-09	9.92525e-09	1.73312	-0.219732	no	MRI
cortical_thickness	Microglia (4)	0.431305	0.92595	1.79188e-09	1.03545e-08	1.7124	0.173052	no	MRI
cortical_thickness	Microglia (5)	0.553545	0.92595	-1.40291e-09	1.0421e-08	1.64378	-0.134623	no	MRI
cortical_thickness	Microglia (6)	0.509717	0.92595	-2.56143e-10	1.05147e-08	1.67719	-0.0243604	no	MRI
cortical_thickness	Microglia (7)	0.390016	0.92595	2.87521e-09	1.02952e-08	1.71937	0.279276	no	MRI
cortical_thickness	Microglia (8)	0.333974	0.92595	4.14041e-09	9.6521e-09	1.74221	0.428965	no	MRI
cortical_thickness	Microglia (9)	0.466316	0.92595	8.49807e-10	1.00528e-08	1.7459	0.0845345	no	MRI
cortical_thickness	Microglia (10)	0.329873	0.92595	4.25846e-09	9.67252e-09	1.74615	0.440264	no	MRI
cortical_thickness	Microglia (11)	0.386372	0.92595	2.71049e-09	9.38577e-09	1.73043	0.288788	no	MRI
cortical_thickness	Microglia (12)	0.758475	0.945961	-6.98922e-09	9.96461e-09	1.5483	-0.701404	no	MRI
cortical_thickness	Vascular (13)	0.979778	0.988936	-1.9089e-08	9.31541e-09	1.40287	-2.04919	no	MRI
cortical_thickness	Vascular (14)	0.796982	0.954309	-7.73102e-09	9.3045e-09	1.62091	-0.830891	no	MRI
cortical_thickness	Vascular (15)	0.724056	0.932772	-5.8266e-09	9.79369e-09	1.64761	-0.594934	no	MRI
cortical_thickness	Vascular (16)	0.7836	0.953138	-7.35484e-09	9.3763e-09	1.58779	-0.784408	no	MRI
cortical_thickness	Vascular (17)	0.835453	0.959851	-9.67492e-09	9.91345e-09	1.54439	-0.97594	no	MRI
cortical_thickness	Vascular (18)	0.935164	0.975178	-1.45535e-08	9.60372e-09	1.50797	-1.5154	no	MRI
cortical_thickness	Vascular (19)	0.345914	0.92595	3.83916e-09	9.68569e-09	1.88172	0.396374	no	MRI
cortical_thickness	Vascular (20)	0.207864	0.92595	7.9353e-09	9.75028e-09	1.96547	0.813853	no	MRI
cortical_thickness	Vascular (21)	0.203165	0.92595	8.02405e-09	9.66322e-09	1.9812	0.83037	no	MRI
cortical_thickness	Vascular (22)	0.359835	0.92595	3.07049e-09	8.55528e-09	1.81638	0.3589	no	MRI
cortical_thickness	Vascular (23)	0.296564	0.92595	5.4292e-09	1.01612e-08	1.92029	0.534308	no	MRI
cortical_thickness	Fibroblast (24)	0.0898238	0.92595	1.1928e-08	8.88925e-09	1.94675	1.34184	no	MRI
cortical_thickness	Fibroblast (25)	0.160701	0.92595	1.09601e-08	1.10532e-08	1.90646	0.99158	no	MRI
cortical_thickness	Fibroblast (26)	0.329368	0.92595	4.74803e-09	1.07505e-08	1.81001	0.441658	no	MRI
cortical_thickness	Fibroblast (27)	0.360199	0.92595	3.70051e-09	1.03387e-08	1.75478	0.357926	no	MRI
cortical_thickness	Fibroblast (28)	0.401148	0.92595	3.0167e-09	1.20486e-08	1.82881	0.250378	no	MRI
cortical_thickness	Fibroblast (29)	0.890961	0.959851	-1.08253e-08	8.78926e-09	1.53607	-1.23165	no	MRI
cortical_thickness	Fibroblast (30)	0.400281	0.92595	2.60632e-09	1.03171e-08	1.7039	0.25262	no	MRI
cortical_thickness	Fibroblast (31)	0.146894	0.92595	1.12483e-08	1.07142e-08	1.88596	1.04985	no	MRI
cortical_thickness	Oligodendrocyte precursor (32)	0.962543	0.983159	-1.19344e-08	6.70098e-09	1.01671	-1.78099	no	MRI
cortical_thickness	Oligodendrocyte precursor (33)	0.565506	0.926673	-1.19919e-09	7.27031e-09	1.40759	-0.164944	no	MRI
cortical_thickness	Oligodendrocyte precursor (34)	0.664813	0.932772	-3.01586e-09	7.08557e-09	1.28312	-0.425634	no	MRI
cortical_thickness	Oligodendrocyte precursor (35)	0.389616	0.92595	2.02765e-09	7.23332e-09	1.44924	0.280321	no	MRI
cortical_thickness	Oligodendrocyte precursor (36)	0.255438	0.92595	5.23937e-09	7.96895e-09	1.63759	0.657473	no	MRI
cortical_thickness	Committed oligodendrocyte precursor (37)	0.24404	0.92595	5.48033e-09	7.90394e-09	1.64854	0.693366	no	MRI
cortical_thickness	Committed oligodendrocyte precursor (38)	0.182808	0.92595	7.66054e-09	8.46734e-09	1.85204	0.904715	no	MRI
cortical_thickness	Committed oligodendrocyte precursor (39)	0.33435	0.92595	3.49216e-09	8.16051e-09	1.75647	0.427934	no	MRI
cortical_thickness	Oligodendrocyte (40)	0.257845	0.92595	5.79868e-09	8.92101e-09	1.8004	0.650002	no	MRI
cortical_thickness	Committed oligodendrocyte precursor (41)	0.0935068	0.92595	1.23808e-08	9.38323e-09	1.994	1.31947	no	MRI
cortical_thickness	Committed oligodendrocyte precursor (42)	0.0685567	0.92595	1.28613e-08	8.65136e-09	1.99967	1.48663	no	MRI
cortical_thickness	Committed oligodendrocyte precursor (43)	0.239875	0.92595	6.49268e-09	9.18727e-09	1.87347	0.706704	no	MRI
cortical_thickness	Oligodendrocyte (44)	0.0254757	0.92595	1.81646e-08	9.30616e-09	2.09112	1.95189	no	MRI
cortical_thickness	Oligodendrocyte (45)	0.14752	0.92595	9.63821e-09	9.20442e-09	1.89091	1.04713	no	MRI
cortical_thickness	Oligodendrocyte (46)	0.197086	0.92595	8.31944e-09	9.76374e-09	1.89021	0.852075	no	MRI
cortical_thickness	Oligodendrocyte (47)	0.245239	0.92595	6.48348e-09	9.40249e-09	1.85812	0.689549	no	MRI
cortical_thickness	Oligodendrocyte (48)	0.230009	0.92595	6.32311e-09	8.55841e-09	1.69947	0.738819	no	MRI
cortical_thickness	Oligodendrocyte (49)	0.162597	0.92595	9.31337e-09	9.46636e-09	1.91052	0.983839	no	MRI
cortical_thickness	Oligodendrocyte (50)	0.23102	0.92595	6.27141e-09	8.52684e-09	1.6524	0.735491	no	MRI
cortical_thickness	Bergmann glia (51)	0.26741	0.92595	6.61347e-09	1.06555e-08	1.77084	0.620664	no	MRI
cortical_thickness	Astrocyte (52)	0.648078	0.932772	-3.48411e-09	9.16541e-09	1.67162	-0.380137	no	MRI
cortical_thickness	Astrocyte (53)	0.328158	0.92595	4.12113e-09	9.26084e-09	1.76929	0.445006	no	MRI
cortical_thickness	Astrocyte (54)	0.253522	0.92595	6.92377e-09	1.0436e-08	1.78214	0.663449	no	MRI
cortical_thickness	Astrocyte (55)	0.106729	0.92595	1.22412e-08	9.83929e-09	1.8873	1.24411	no	MRI
cortical_thickness	Astrocyte (56)	0.192404	0.92595	9.79017e-09	1.12651e-08	1.92391	0.869073	no	MRI
cortical_thickness	Astrocyte (57)	0.114519	0.92595	1.26912e-08	1.0551e-08	1.91148	1.20284	no	MRI
cortical_thickness	Astrocyte (58)	0.277456	0.92595	5.84994e-09	9.90817e-09	1.84271	0.590416	no	MRI
cortical_thickness	Astrocyte (59)	0.13054	0.92595	1.40225e-08	1.24773e-08	2.10401	1.12384	no	MRI
cortical_thickness	Astrocyte (60)	0.139884	0.92595	1.25644e-08	1.16247e-08	2.00531	1.08084	no	MRI
cortical_thickness	Astrocyte (61)	0.0626054	0.92595	1.80588e-08	1.1778e-08	2.0786	1.53326	no	MRI
cortical_thickness	Astrocyte (62)	0.0591766	0.92595	1.90703e-08	1.22111e-08	2.14667	1.56172	no	MRI
cortical_thickness	Astrocyte (63)	0.0893074	0.92595	1.52322e-08	1.13248e-08	2.02708	1.34503	no	MRI
cortical_thickness	Astrocyte (64)	0.111293	0.92595	1.17359e-08	9.62208e-09	1.70917	1.21968	no	MRI
cortical_thickness	Ependymal (65)	0.114171	0.92595	1.27344e-08	1.05711e-08	1.82766	1.20464	no	MRI
cortical_thickness	Ependymal (66)	0.582444	0.926673	-1.68701e-09	8.10475e-09	1.63459	-0.208151	no	MRI
cortical_thickness	Ependymal (67)	0.416437	0.92595	2.15872e-09	1.023e-08	1.64334	0.211018	no	MRI
cortical_thickness	Ependymal (68)	0.512545	0.92595	-2.82863e-10	8.9939e-09	1.73201	-0.0314506	no	MRI
cortical_thickness	Ependymal (69)	0.779503	0.953138	-6.35612e-09	8.24919e-09	1.56313	-0.770515	no	MRI
cortical_thickness	Ependymal (70)	0.421523	0.92595	1.95794e-09	9.88868e-09	1.64327	0.197998	no	MRI
cortical_thickness	Ependymal (71)	0.604714	0.926806	-2.50517e-09	9.43328e-09	1.52169	-0.265567	no	MRI
cortical_thickness	Ependymal (72)	0.673206	0.932772	-4.05076e-09	9.02607e-09	1.47646	-0.448784	no	MRI
cortical_thickness	Ependymal (73)	0.684818	0.932772	-4.51424e-09	9.38093e-09	1.49026	-0.481214	no	MRI
cortical_thickness	Ependymal (74)	0.490575	0.92595	2.23916e-10	9.47751e-09	1.5963	0.0236261	no	MRI
cortical_thickness	Committed oligodendrocyte precursor (75)	0.72741	0.932772	-6.46771e-09	1.06905e-08	1.65557	-0.604998	no	MRI
cortical_thickness	Choroid plexus (76)	0.131129	0.92595	1.26372e-08	1.12724e-08	1.8997	1.12107	no	MRI
cortical_thickness	Choroid plexus (77)	0.244918	0.92595	7.54869e-09	1.09311e-08	1.76389	0.690568	no	MRI
cortical_thickness	Choroid plexus (78)	0.176696	0.92595	9.69799e-09	1.04501e-08	1.74394	0.928032	no	MRI
cortical_thickness	Choroid plexus (79)	0.136091	0.92595	1.14801e-08	1.0455e-08	1.79638	1.09805	no	MRI
cortical_thickness	Choroid plexus (80)	0.0928059	0.92595	1.46918e-08	1.10992e-08	1.89131	1.32367	no	MRI
cortical_thickness	Choroid plexus (81)	0.105932	0.92595	1.3767e-08	1.10272e-08	1.86766	1.24845	no	MRI
cortical_thickness	Choroid plexus (82)	0.153125	0.92595	1.1182e-08	1.09293e-08	1.84814	1.02312	no	MRI
cortical_thickness	Deep-layer near-projecting (83)	0.558184	0.92595	-1.18393e-09	8.08877e-09	1.32664	-0.146368	no	MRI
cortical_thickness	Deep-layer corticothalamic and 6b (84)	0.670071	0.932772	-3.52337e-09	8.00568e-09	1.25155	-0.440109	no	MRI
cortical_thickness	Deep-layer near-projecting (85)	0.472627	0.92595	5.41733e-10	7.8893e-09	1.32699	0.0686667	no	MRI
cortical_thickness	Deep-layer near-projecting (86)	0.0549626	0.92595	1.30672e-08	8.1745e-09	1.7408	1.59853	no	MRI
cortical_thickness	Deep-layer near-projecting (87)	0.219866	0.92595	6.23965e-09	8.0757e-09	1.50564	0.772645	no	MRI
cortical_thickness	Deep-layer near-projecting (88)	0.535202	0.92595	-6.8096e-10	7.70718e-09	1.33838	-0.0883539	no	MRI
cortical_thickness	Deep-layer near-projecting (89)	0.528033	0.92595	-5.11301e-10	7.27041e-09	1.34282	-0.0703264	no	MRI
cortical_thickness	Deep-layer near-projecting (90)	0.490228	0.92595	1.83758e-10	7.5013e-09	1.38535	0.0244968	no	MRI
cortical_thickness	Deep-layer near-projecting (91)	0.546619	0.92595	-9.26453e-10	7.91007e-09	1.38929	-0.117123	no	MRI
cortical_thickness	Deep-layer near-projecting (92)	0.345069	0.92595	3.09124e-09	7.75391e-09	1.47984	0.398668	no	MRI
cortical_thickness	Deep-layer near-projecting (93)	0.164754	0.92595	7.79831e-09	7.99741e-09	1.57524	0.975104	no	MRI
cortical_thickness	Deep-layer near-projecting (94)	0.35961	0.92595	2.89228e-09	8.04526e-09	1.4684	0.359501	no	MRI
cortical_thickness	Deep-layer near-projecting (95)	0.117948	0.92595	9.15267e-09	7.72177e-09	1.52234	1.18531	no	MRI
cortical_thickness	Deep-layer near-projecting (96)	0.418813	0.92595	1.54972e-09	7.56215e-09	1.35431	0.204931	no	MRI
cortical_thickness	Deep-layer corticothalamic and 6b (97)	0.114056	0.92595	9.04574e-09	7.50537e-09	1.60001	1.20524	no	MRI
cortical_thickness	Deep-layer corticothalamic and 6b (98)	0.443339	0.92595	9.98458e-10	7.00622e-09	1.35378	0.14251	no	MRI
cortical_thickness	Deep-layer corticothalamic and 6b (99)	0.274361	0.92595	4.33013e-09	7.22078e-09	1.43843	0.599676	no	MRI
cortical_thickness	Deep-layer corticothalamic and 6b (100)	0.811859	0.959851	-6.4498e-09	7.28982e-09	1.19329	-0.884768	no	MRI
cortical_thickness	Deep-layer corticothalamic and 6b (101)	0.63468	0.932772	-2.48511e-09	7.21839e-09	1.29265	-0.344275	no	MRI
cortical_thickness	Deep-layer corticothalamic and 6b (102)	0.600642	0.926806	-1.69276e-09	6.63806e-09	1.279	-0.255009	no	MRI
cortical_thickness	Deep-layer corticothalamic and 6b (103)	0.354024	0.92595	2.53202e-09	6.76145e-09	1.35601	0.374479	no	MRI
cortical_thickness	Deep-layer corticothalamic and 6b (104)	0.317696	0.92595	3.27273e-09	6.9023e-09	1.30708	0.474151	no	MRI
cortical_thickness	Deep-layer corticothalamic and 6b (105)	0.32623	0.92595	3.87774e-09	8.61054e-09	1.45228	0.450348	no	MRI
cortical_thickness	Deep-layer corticothalamic and 6b (106)	0.453568	0.92595	1.00361e-09	8.60346e-09	1.42059	0.116652	no	MRI
cortical_thickness	Deep-layer corticothalamic and 6b (107)	0.929881	0.975178	-1.09264e-08	7.40818e-09	1.23239	-1.47491	no	MRI
cortical_thickness	Deep-layer corticothalamic and 6b (108)	0.869002	0.959851	-8.35846e-09	7.45171e-09	1.19873	-1.12168	no	MRI
cortical_thickness	Deep-layer corticothalamic and 6b (109)	0.94047	0.975178	-1.09153e-08	7.00264e-09	1.13195	-1.55873	no	MRI
cortical_thickness	Deep-layer corticothalamic and 6b (110)	0.945736	0.975356	-1.11697e-08	6.96003e-09	1.0798	-1.60484	no	MRI
cortical_thickness	Deep-layer corticothalamic and 6b (111)	0.617121	0.932763	-2.22486e-09	7.46776e-09	1.24155	-0.297929	no	MRI
cortical_thickness	Deep-layer corticothalamic and 6b (112)	0.849336	0.959851	-7.40057e-09	7.16007e-09	1.13643	-1.03359	no	MRI
cortical_thickness	Miscellaneous (113)	0.686861	0.932772	-3.60372e-09	7.40028e-09	1.32259	-0.486971	no	MRI
cortical_thickness	Miscellaneous (114)	0.380657	0.92595	2.53382e-09	8.34168e-09	1.52049	0.303755	no	MRI
cortical_thickness	Hippocampal CA1-3 (115)	0.594863	0.926806	-1.69562e-09	7.06297e-09	1.3102	-0.240072	no	MRI
cortical_thickness	Miscellaneous (116)	0.607149	0.926806	-2.05045e-09	7.54132e-09	1.39275	-0.271895	no	MRI
cortical_thickness	Miscellaneous (117)	0.340304	0.92595	2.92004e-09	7.0938e-09	1.43719	0.411633	no	MRI
cortical_thickness	Miscellaneous (118)	0.516217	0.92595	-3.12713e-10	7.69052e-09	1.41323	-0.0406621	no	MRI
cortical_thickness	Hippocampal CA1-3 (119)	0.505441	0.92595	-1.06394e-10	7.80088e-09	1.37521	-0.0136388	no	MRI
cortical_thickness	Upper-layer intratelencephalic (120)	0.165376	0.92595	7.93998e-09	8.16366e-09	1.58279	0.972601	no	MRI
cortical_thickness	Upper-layer intratelencephalic (121)	0.472046	0.92595	5.49636e-10	7.83774e-09	1.42306	0.0701269	no	MRI
cortical_thickness	Upper-layer intratelencephalic (122)	0.511714	0.92595	-2.40546e-10	8.19127e-09	1.51804	-0.0293661	no	MRI
cortical_thickness	Upper-layer intratelencephalic (123)	0.449368	0.92595	1.01922e-09	8.009e-09	1.57427	0.127259	no	MRI
cortical_thickness	Upper-layer intratelencephalic (124)	0.414036	0.92595	1.67747e-09	7.72406e-09	1.53079	0.217174	no	MRI
cortical_thickness	Upper-layer intratelencephalic (125)	0.356104	0.92595	2.83596e-09	7.6878e-09	1.51711	0.368892	no	MRI
cortical_thickness	Upper-layer intratelencephalic (126)	0.223772	0.92595	5.55214e-09	7.3101e-09	1.49658	0.759515	no	MRI
cortical_thickness	Upper-layer intratelencephalic (127)	0.279985	0.92595	4.13912e-09	7.10106e-09	1.40595	0.582888	no	MRI
cortical_thickness	Upper-layer intratelencephalic (128)	0.136849	0.92595	8.18301e-09	7.47589e-09	1.55998	1.09459	no	MRI
cortical_thickness	Upper-layer intratelencephalic (129)	0.246583	0.92595	5.5083e-09	8.038e-09	1.55985	0.685282	no	MRI
cortical_thickness	Upper-layer intratelencephalic (130)	0.480594	0.92595	3.76439e-10	7.73547e-09	1.49823	0.0486641	no	MRI
cortical_thickness	Upper-layer intratelencephalic (131)	0.71432	0.932772	-4.30791e-09	7.61047e-09	1.33252	-0.566051	no	MRI
cortical_thickness	Miscellaneous (132)	0.22881	0.92595	7.40177e-09	9.96508e-09	1.8553	0.742771	no	MRI
cortical_thickness	Upper-layer intratelencephalic (133)	0.183036	0.92595	7.68739e-09	8.5051e-09	1.73696	0.903857	no	MRI
cortical_thickness	Upper-layer intratelencephalic (134)	0.151064	0.92595	7.44559e-09	7.21556e-09	1.52387	1.03188	no	MRI
cortical_thickness	Upper-layer intratelencephalic (135)	0.427654	0.92595	1.40563e-09	7.70838e-09	1.46229	0.182351	no	MRI
cortical_thickness	Deep-layer intratelencephalic (136)	0.526213	0.92595	-4.89184e-10	7.43954e-09	1.36549	-0.0657546	no	MRI
cortical_thickness	Deep-layer intratelencephalic (137)	0.515243	0.92595	-3.28136e-10	8.58603e-09	1.43005	-0.0382174	no	MRI
cortical_thickness	Upper-layer intratelencephalic (138)	0.111561	0.92595	1.12429e-08	9.22857e-09	1.76134	1.21827	no	MRI
cortical_thickness	Deep-layer intratelencephalic (139)	0.444949	0.92595	1.20092e-09	8.67518e-09	1.50227	0.138432	no	MRI
cortical_thickness	Deep-layer intratelencephalic (140)	0.54066	0.92595	-9.42575e-10	9.23208e-09	1.55317	-0.102098	no	MRI
cortical_thickness	Deep-layer intratelencephalic (141)	0.292524	0.92595	4.56696e-09	8.36398e-09	1.58876	0.546027	no	MRI
cortical_thickness	Deep-layer intratelencephalic (142)	0.654441	0.932772	-2.9045e-09	7.3099e-09	1.34988	-0.397338	no	MRI
cortical_thickness	Deep-layer intratelencephalic (143)	0.431718	0.92595	1.21862e-09	7.08493e-09	1.36169	0.172002	no	MRI
cortical_thickness	Deep-layer intratelencephalic (144)	0.276838	0.92595	4.55122e-09	7.68449e-09	1.54066	0.592261	no	MRI
cortical_thickness	Deep-layer intratelencephalic (145)	0.289189	0.92595	4.13963e-09	7.44866e-09	1.39407	0.555755	no	MRI
cortical_thickness	Deep-layer intratelencephalic (146)	0.210241	0.92595	5.5975e-09	6.94836e-09	1.44028	0.805586	no	MRI
cortical_thickness	Deep-layer intratelencephalic (147)	0.533661	0.92595	-5.83392e-10	6.90596e-09	1.3733	-0.0844765	no	MRI
cortical_thickness	Deep-layer intratelencephalic (148)	0.659285	0.932772	-2.95995e-09	7.21038e-09	1.30521	-0.410513	no	MRI
cortical_thickness	Deep-layer intratelencephalic (149)	0.382574	0.92595	2.10327e-09	7.04077e-09	1.44499	0.298727	no	MRI
cortical_thickness	Deep-layer intratelencephalic (150)	0.935564	0.975178	-1.15355e-08	7.59628e-09	1.19339	-1.51857	no	MRI
cortical_thickness	Deep-layer intratelencephalic (151)	0.909919	0.971001	-9.98533e-09	7.45032e-09	1.20917	-1.34026	no	MRI
cortical_thickness	Deep-layer intratelencephalic (152)	0.927049	0.975178	-1.0113e-08	6.95454e-09	1.14285	-1.45416	no	MRI
cortical_thickness	Amygdala excitatory (153)	0.566739	0.926673	-1.20302e-09	7.1575e-09	1.36837	-0.168079	no	MRI
cortical_thickness	Amygdala excitatory (154)	0.851454	0.959851	-6.92967e-09	6.64596e-09	1.16028	-1.04269	no	MRI
cortical_thickness	Amygdala excitatory (155)	0.711179	0.932772	-3.53322e-09	6.34522e-09	1.2211	-0.556832	no	MRI
cortical_thickness	Amygdala excitatory (156)	0.682083	0.932772	-3.48412e-09	7.35771e-09	1.34605	-0.473532	no	MRI
cortical_thickness	Amygdala excitatory (157)	0.599332	0.926806	-1.88397e-09	7.48737e-09	1.40404	-0.251619	no	MRI
cortical_thickness	Amygdala excitatory (158)	0.560391	0.92595	-1.11046e-09	7.30759e-09	1.37159	-0.15196	no	MRI
cortical_thickness	Amygdala excitatory (159)	0.955631	0.981172	-1.12604e-08	6.61561e-09	1.06823	-1.7021	no	MRI
cortical_thickness	Amygdala excitatory (160)	0.87258	0.959851	-8.55483e-09	7.51299e-09	1.19798	-1.13867	no	MRI
cortical_thickness	Amygdala excitatory (161)	0.878138	0.959851	-8.0464e-09	6.90247e-09	1.19473	-1.16573	no	MRI
cortical_thickness	Amygdala excitatory (162)	0.645707	0.932772	-2.66536e-09	7.13131e-09	1.30225	-0.373754	no	MRI
cortical_thickness	Hippocampal CA1-3 (163)	0.481438	0.92595	3.33359e-10	7.16226e-09	1.31454	0.0465438	no	MRI
cortical_thickness	Miscellaneous (164)	0.0741697	0.92595	1.08562e-08	7.51076e-09	1.55077	1.44542	no	MRI
cortical_thickness	Miscellaneous (165)	0.278694	0.92595	4.05891e-09	6.9179e-09	1.39536	0.586725	no	MRI
cortical_thickness	Miscellaneous (166)	0.33966	0.92595	2.88538e-09	6.97977e-09	1.32885	0.413391	no	MRI
cortical_thickness	Miscellaneous (167)	0.276222	0.92595	4.93268e-09	8.30277e-09	1.57943	0.594101	no	MRI
cortical_thickness	Miscellaneous (168)	0.385223	0.92595	1.92816e-09	6.608e-09	1.32254	0.291791	no	MRI
cortical_thickness	Hippocampal CA1-3 (169)	0.416902	0.92595	1.52686e-09	7.27682e-09	1.35732	0.209825	no	MRI
cortical_thickness	Miscellaneous (170)	0.48455	0.92595	2.68375e-10	6.92795e-09	1.33994	0.038738	no	MRI
cortical_thickness	Amygdala excitatory (171)	0.0082951	0.92595	1.85357e-08	7.73718e-09	1.7603	2.39567	no	MRI
cortical_thickness	Amygdala excitatory (172)	0.0150855	0.92595	1.62715e-08	7.50587e-09	1.6224	2.16784	no	MRI
cortical_thickness	Amygdala excitatory (173)	0.212086	0.92595	6.14402e-09	7.68767e-09	1.45184	0.799205	no	MRI
cortical_thickness	Amygdala excitatory (174)	0.656625	0.932772	-3.06837e-09	7.60871e-09	1.28941	-0.40327	no	MRI
cortical_thickness	Amygdala excitatory (175)	0.434448	0.92595	1.07697e-09	6.52474e-09	1.2915	0.16506	no	MRI
cortical_thickness	Miscellaneous (176)	0.355999	0.92595	2.94637e-09	7.98097e-09	1.51355	0.369175	no	MRI
cortical_thickness	Miscellaneous (177)	0.162446	0.92595	8.31079e-09	8.44201e-09	1.60947	0.984456	no	MRI
cortical_thickness	Miscellaneous (178)	0.57196	0.926673	-1.28079e-09	7.06194e-09	1.29697	-0.181365	no	MRI
cortical_thickness	Hippocampal CA1-3 (179)	0.395335	0.92595	1.92973e-09	7.26991e-09	1.45701	0.26544	no	MRI
cortical_thickness	Hippocampal CA1-3 (180)	0.531466	0.92595	-6.03519e-10	7.64373e-09	1.47235	-0.0789561	no	MRI
cortical_thickness	Hippocampal CA1-3 (181)	0.61119	0.929897	-1.95778e-09	6.93208e-09	1.28691	-0.282422	no	MRI
cortical_thickness	Hippocampal CA1-3 (182)	0.825984	0.959851	-6.74246e-09	7.18495e-09	1.22476	-0.938415	no	MRI
cortical_thickness	Hippocampal CA1-3 (183)	0.949502	0.977055	-1.13764e-08	6.93662e-09	1.08334	-1.64005	no	MRI
cortical_thickness	Hippocampal CA1-3 (184)	0.98743	0.989577	-1.60859e-08	7.18359e-09	0.945937	-2.23925	no	MRI
cortical_thickness	Hippocampal CA1-3 (185)	0.56039	0.92595	-1.24535e-09	8.19529e-09	1.45901	-0.151959	no	MRI
cortical_thickness	Hippocampal CA1-3 (186)	0.927354	0.975178	-1.08249e-08	7.43281e-09	1.11827	-1.45636	no	MRI
cortical_thickness	Hippocampal CA1-3 (187)	0.861336	0.959851	-7.82425e-09	7.2024e-09	1.16994	-1.08634	no	MRI
cortical_thickness	Hippocampal CA1-3 (188)	0.58037	0.926673	-1.62521e-09	8.01232e-09	1.34557	-0.202839	no	MRI
cortical_thickness	Hippocampal CA1-3 (189)	0.710147	0.932772	-3.64513e-09	6.58187e-09	1.1894	-0.553814	no	MRI
cortical_thickness	Hippocampal CA4 (190)	0.347715	0.92595	2.93849e-09	7.50574e-09	1.41214	0.391498	no	MRI
cortical_thickness	Hippocampal CA4 (191)	0.415643	0.92595	1.6801e-09	7.88583e-09	1.36374	0.213053	no	MRI
cortical_thickness	Hippocampal CA4 (192)	0.147153	0.92595	9.43417e-09	8.99588e-09	1.69234	1.04872	no	MRI
cortical_thickness	Hippocampal CA4 (193)	0.348005	0.92595	3.38765e-09	8.67046e-09	1.53092	0.390712	no	MRI
cortical_thickness	Hippocampal CA4 (194)	0.711569	0.932772	-5.07637e-09	9.09787e-09	1.54616	-0.557974	no	MRI
cortical_thickness	Hippocampal CA4 (195)	0.527525	0.92595	-5.5456e-10	8.0314e-09	1.43328	-0.069049	no	MRI
cortical_thickness	Hippocampal CA4 (196)	0.541758	0.92595	-7.52905e-10	7.17986e-09	1.31235	-0.104863	no	MRI
cortical_thickness	Hippocampal CA4 (197)	0.456929	0.92595	7.81542e-10	7.22489e-09	1.35213	0.108174	no	MRI
cortical_thickness	Hippocampal CA4 (198)	0.72323	0.932772	-4.6081e-09	7.77786e-09	1.30236	-0.592464	no	MRI
cortical_thickness	Hippocampal dentate gyrus (199)	0.573866	0.926673	-1.48149e-09	7.95536e-09	1.45931	-0.186226	no	MRI
cortical_thickness	Hippocampal dentate gyrus (200)	0.496026	0.92595	6.77057e-11	6.79681e-09	1.31003	0.00996139	no	MRI
cortical_thickness	Hippocampal dentate gyrus (201)	0.420722	0.92595	1.24015e-09	6.19927e-09	1.36251	0.200047	no	MRI
cortical_thickness	Hippocampal dentate gyrus (202)	0.403101	0.92595	1.60133e-09	6.5273e-09	1.36867	0.245328	no	MRI
cortical_thickness	Hippocampal dentate gyrus (203)	0.769222	0.948159	-5.00853e-09	6.8024e-09	1.20491	-0.736288	no	MRI
cortical_thickness	Hippocampal dentate gyrus (204)	0.680786	0.932772	-3.84866e-09	8.19042e-09	1.4509	-0.469898	no	MRI
cortical_thickness	Hippocampal dentate gyrus (205)	0.818104	0.959851	-5.95637e-09	6.5587e-09	1.22225	-0.908164	no	MRI
cortical_thickness	Medium spiny neuron (206)	0.330127	0.92595	3.96246e-09	9.01455e-09	1.58402	0.439563	no	MRI
cortical_thickness	Medium spiny neuron (207)	0.526875	0.92595	-5.5703e-10	8.26253e-09	1.41999	-0.0674163	no	MRI
cortical_thickness	Medium spiny neuron (208)	0.421041	0.92595	1.60234e-09	8.04259e-09	1.46265	0.199232	no	MRI
cortical_thickness	Medium spiny neuron (209)	0.314098	0.92595	3.92166e-09	8.09812e-09	1.5326	0.484267	no	MRI
cortical_thickness	Medium spiny neuron (210)	0.548481	0.92595	-9.82844e-10	8.0677e-09	1.41445	-0.121825	no	MRI
cortical_thickness	Medium spiny neuron (211)	0.51962	0.92595	-4.03736e-10	8.20613e-09	1.41261	-0.0491993	no	MRI
cortical_thickness	Medium spiny neuron (212)	0.422992	0.92595	1.62162e-09	8.34827e-09	1.47045	0.194246	no	MRI
cortical_thickness	Medium spiny neuron (213)	0.515425	0.92595	-3.06025e-10	7.91289e-09	1.39963	-0.0386742	no	MRI
cortical_thickness	Medium spiny neuron (214)	0.340119	0.92595	3.23328e-09	7.84513e-09	1.44395	0.412138	no	MRI
cortical_thickness	Medium spiny neuron (215)	0.597126	0.926806	-2.03275e-09	8.26608e-09	1.38521	-0.245915	no	MRI
cortical_thickness	Medium spiny neuron (216)	0.315994	0.92595	3.59434e-09	7.50492e-09	1.40151	0.47893	no	MRI
cortical_thickness	Medium spiny neuron (217)	0.0858347	0.92595	9.32624e-09	6.82312e-09	1.3963	1.36686	no	MRI
cortical_thickness	Medium spiny neuron (218)	0.372417	0.92595	2.58116e-09	7.93085e-09	1.4011	0.325458	no	MRI
cortical_thickness	Medium spiny neuron (219)	0.194049	0.92595	7.03827e-09	8.15492e-09	1.51463	0.863071	no	MRI
cortical_thickness	Medium spiny neuron (220)	0.0507511	0.92595	1.20072e-08	7.33215e-09	1.51256	1.63761	no	MRI
cortical_thickness	Medium spiny neuron (221)	0.926762	0.975178	-1.19799e-08	8.25009e-09	1.1238	-1.45209	no	MRI
cortical_thickness	Eccentric medium spiny neuron (222)	0.440187	0.92595	1.27987e-09	8.50441e-09	1.45056	0.150495	no	MRI
cortical_thickness	Eccentric medium spiny neuron (223)	0.359107	0.92595	3.07688e-09	8.5268e-09	1.47307	0.360848	no	MRI
cortical_thickness	Eccentric medium spiny neuron (224)	0.355891	0.92595	2.89431e-09	7.83379e-09	1.44643	0.369464	no	MRI
cortical_thickness	Eccentric medium spiny neuron (225)	0.0218637	0.92595	1.73811e-08	8.61863e-09	1.74496	2.01669	no	MRI
cortical_thickness	Eccentric medium spiny neuron (226)	0.0801432	0.92595	1.20836e-08	8.60585e-09	1.64433	1.40411	no	MRI
cortical_thickness	Eccentric medium spiny neuron (227)	0.179496	0.92595	7.81543e-09	8.52015e-09	1.45184	0.917288	no	MRI
cortical_thickness	Eccentric medium spiny neuron (228)	0.694042	0.932772	-3.47637e-09	6.85216e-09	1.29997	-0.50734	no	MRI
cortical_thickness	Eccentric medium spiny neuron (229)	0.320128	0.92595	3.33245e-09	7.13068e-09	1.39589	0.46734	no	MRI
cortical_thickness	Eccentric medium spiny neuron (230)	0.572829	0.926673	-1.43021e-09	7.79062e-09	1.31432	-0.183581	no	MRI
cortical_thickness	Eccentric medium spiny neuron (231)	0.360655	0.92595	3.01054e-09	8.43974e-09	1.4249	0.35671	no	MRI
cortical_thickness	Eccentric medium spiny neuron (232)	0.322148	0.92595	3.68644e-09	7.98449e-09	1.4799	0.4617	no	MRI
cortical_thickness	Eccentric medium spiny neuron (233)	0.308949	0.92595	3.69599e-09	7.40927e-09	1.42081	0.498833	no	MRI
cortical_thickness	Eccentric medium spiny neuron (234)	0.177816	0.92595	6.24324e-09	6.75881e-09	1.42684	0.92372	no	MRI
cortical_thickness	Splatter (235)	0.187004	0.92595	6.99186e-09	7.86492e-09	1.51437	0.888993	no	MRI
cortical_thickness	MGE interneuron (236)	0.872426	0.959851	-7.3816e-09	6.48685e-09	1.17337	-1.13793	no	MRI
cortical_thickness	Splatter (237)	0.284551	0.92595	4.00716e-09	7.03785e-09	1.34539	0.569373	no	MRI
cortical_thickness	Splatter (238)	0.86866	0.959851	-8.73554e-09	7.79903e-09	1.27969	-1.12008	no	MRI
cortical_thickness	MGE interneuron (239)	0.335536	0.92595	3.35231e-09	7.89381e-09	1.49914	0.424676	no	MRI
cortical_thickness	MGE interneuron (240)	0.495462	0.92595	8.40658e-11	7.39085e-09	1.34863	0.0113743	no	MRI
