## Supplemental tables 1-15 for "Connecting genomic results for psychiatric disorders to human brain cell types and regions reveals convergence with functional connectivity" (part 2 of 3)

### Sheet: TableS8 (continued)
Phenotype	Cluster	P	P.fdr	BETA	SE	Enrichment	Coefficient_z-score	if.sig.fdr	disorder_type
cortical_thickness	MGE interneuron (241)	0.936163	0.975178	-9.98429e-09	6.55423e-09	1.15663	-1.52334	no	MRI
cortical_thickness	MGE interneuron (242)	0.220325	0.92595	5.46886e-09	7.0923e-09	1.49653	0.771098	no	MRI
cortical_thickness	MGE interneuron (243)	0.491874	0.92595	1.54448e-10	7.58246e-09	1.37462	0.0203691	no	MRI
cortical_thickness	MGE interneuron (244)	0.404754	0.92595	1.71284e-09	7.1054e-09	1.35	0.241062	no	MRI
cortical_thickness	MGE interneuron (245)	0.585791	0.926673	-1.42152e-09	6.55892e-09	1.23634	-0.216731	no	MRI
cortical_thickness	MGE interneuron (246)	0.519922	0.92595	-3.49116e-10	6.98815e-09	1.28498	-0.0499583	no	MRI
cortical_thickness	MGE interneuron (247)	0.536854	0.92595	-6.79796e-10	7.34819e-09	1.31778	-0.0925121	no	MRI
cortical_thickness	MGE interneuron (248)	0.978273	0.988936	-1.57668e-08	7.80793e-09	1.0169	-2.01933	no	MRI
cortical_thickness	MGE interneuron (249)	0.876672	0.959851	-8.22678e-09	7.10119e-09	1.12124	-1.15851	no	MRI
cortical_thickness	MGE interneuron (250)	0.2274	0.92595	5.79861e-09	7.758e-09	1.45586	0.747436	no	MRI
cortical_thickness	MGE interneuron (251)	0.48154	0.92595	3.71915e-10	8.03451e-09	1.45951	0.0462897	no	MRI
cortical_thickness	MGE interneuron (252)	0.557598	0.92595	-1.05087e-09	7.25327e-09	1.35082	-0.144883	no	MRI
cortical_thickness	MGE interneuron (253)	0.361636	0.92595	2.58235e-09	7.29292e-09	1.37638	0.35409	no	MRI
cortical_thickness	MGE interneuron (254)	0.1277	0.92595	8.02904e-09	7.05956e-09	1.56818	1.13733	no	MRI
cortical_thickness	MGE interneuron (255)	0.867011	0.959851	-8.49269e-09	7.63475e-09	1.25989	-1.11237	no	MRI
cortical_thickness	MGE interneuron (256)	0.848164	0.959851	-8.351e-09	8.11888e-09	1.28537	-1.02859	no	MRI
cortical_thickness	MGE interneuron (257)	0.791884	0.953816	-5.91599e-09	7.27695e-09	1.27198	-0.812977	no	MRI
cortical_thickness	MGE interneuron (258)	0.317852	0.92595	3.66644e-09	7.73979e-09	1.45397	0.473713	no	MRI
cortical_thickness	MGE interneuron (259)	0.742574	0.941454	-5.21156e-09	8.00177e-09	1.35208	-0.651301	no	MRI
cortical_thickness	MGE interneuron (260)	0.169827	0.92595	7.76879e-09	8.13613e-09	1.67315	0.954851	no	MRI
cortical_thickness	MGE interneuron (261)	0.538932	0.92595	-8.25452e-10	8.44508e-09	1.498	-0.0977436	no	MRI
cortical_thickness	MGE interneuron (262)	0.525146	0.92595	-5.49323e-10	8.70937e-09	1.46136	-0.0630727	no	MRI
cortical_thickness	MGE interneuron (263)	0.641199	0.932772	-3.13496e-09	8.66812e-09	1.52194	-0.361665	no	MRI
cortical_thickness	LAMP5-LHX6 and Chandelier (264)	0.653304	0.932772	-2.98924e-09	7.58197e-09	1.47057	-0.394257	no	MRI
cortical_thickness	LAMP5-LHX6 and Chandelier (265)	0.693554	0.932772	-3.59178e-09	7.09907e-09	1.30689	-0.505951	no	MRI
cortical_thickness	LAMP5-LHX6 and Chandelier (266)	0.856605	0.959851	-7.43349e-09	6.97856e-09	1.1876	-1.06519	no	MRI
cortical_thickness	LAMP5-LHX6 and Chandelier (267)	0.215432	0.92595	5.95996e-09	7.56614e-09	1.43176	0.787715	no	MRI
cortical_thickness	LAMP5-LHX6 and Chandelier (268)	0.51489	0.92595	-2.87794e-10	7.70923e-09	1.34	-0.0373311	no	MRI
cortical_thickness	LAMP5-LHX6 and Chandelier (269)	0.83302	0.959851	-7.02972e-09	7.27588e-09	1.20243	-0.966168	no	MRI
cortical_thickness	LAMP5-LHX6 and Chandelier (270)	0.471259	0.92595	5.60684e-10	7.77594e-09	1.4328	0.072105	no	MRI
cortical_thickness	LAMP5-LHX6 and Chandelier (271)	0.68211	0.932772	-3.65361e-09	7.71442e-09	1.32224	-0.473607	no	MRI
cortical_thickness	LAMP5-LHX6 and Chandelier (272)	0.88599	0.959851	-9.54106e-09	7.91477e-09	1.19116	-1.20548	no	MRI
cortical_thickness	LAMP5-LHX6 and Chandelier (273)	0.673554	0.932772	-3.35657e-09	7.46322e-09	1.2812	-0.449748	no	MRI
cortical_thickness	LAMP5-LHX6 and Chandelier (274)	0.874696	0.959851	-9.18101e-09	7.9913e-09	1.22104	-1.14888	no	MRI
cortical_thickness	LAMP5-LHX6 and Chandelier (275)	0.715945	0.932772	-4.35279e-09	7.62526e-09	1.28388	-0.570838	no	MRI
cortical_thickness	CGE interneuron (276)	0.0199735	0.92595	1.81778e-08	8.8487e-09	1.75853	2.0543	no	MRI
cortical_thickness	CGE interneuron (277)	0.532178	0.92595	-5.89862e-10	7.30525e-09	1.42743	-0.080745	no	MRI
cortical_thickness	CGE interneuron (278)	0.107491	0.92595	1.27314e-08	1.02674e-08	1.73089	1.23998	no	MRI
cortical_thickness	CGE interneuron (279)	0.0654512	0.92595	1.1994e-08	7.94014e-09	1.60599	1.51055	no	MRI
cortical_thickness	CGE interneuron (280)	0.0585044	0.92595	1.36879e-08	8.73256e-09	1.78293	1.56745	no	MRI
cortical_thickness	CGE interneuron (281)	0.0432773	0.92595	1.53373e-08	8.94901e-09	1.74937	1.71386	no	MRI
cortical_thickness	CGE interneuron (282)	0.060341	0.92595	1.21295e-08	7.81582e-09	1.70016	1.55192	no	MRI
cortical_thickness	CGE interneuron (283)	0.0203256	0.92595	1.93686e-08	9.46163e-09	1.79438	2.04707	no	MRI
cortical_thickness	CGE interneuron (284)	0.426817	0.92595	1.47793e-09	8.01121e-09	1.45644	0.184483	no	MRI
cortical_thickness	CGE interneuron (285)	0.122684	0.92595	1.0625e-08	9.1463e-09	1.65334	1.16167	no	MRI
cortical_thickness	CGE interneuron (286)	0.74336	0.941454	-6.21065e-09	9.50017e-09	1.30736	-0.65374	no	MRI
cortical_thickness	CGE interneuron (287)	0.606986	0.926806	-2.26548e-09	8.34517e-09	1.35321	-0.271473	no	MRI
cortical_thickness	CGE interneuron (288)	0.702349	0.932772	-4.66055e-09	8.77415e-09	1.36464	-0.531169	no	MRI
cortical_thickness	CGE interneuron (289)	0.52265	0.92595	-4.21728e-10	7.4239e-09	1.39305	-0.0568068	no	MRI
cortical_thickness	CGE interneuron (290)	0.252831	0.92595	5.92838e-09	8.90673e-09	1.58143	0.665607	no	MRI
cortical_thickness	CGE interneuron (291)	0.0654155	0.92595	1.34186e-08	8.88157e-09	1.76769	1.51083	no	MRI
cortical_thickness	CGE interneuron (292)	0.280896	0.92595	4.89041e-09	8.42912e-09	1.5907	0.580181	no	MRI
cortical_thickness	CGE interneuron (293)	0.0847693	0.92595	1.19003e-08	8.66304e-09	1.73922	1.37369	no	MRI
cortical_thickness	CGE interneuron (294)	0.0980115	0.92595	1.13778e-08	8.79978e-09	1.73423	1.29297	no	MRI
cortical_thickness	CGE interneuron (295)	0.104906	0.92595	1.10626e-08	8.82128e-09	1.71939	1.25408	no	MRI
cortical_thickness	CGE interneuron (296)	0.129892	0.92595	8.98674e-09	7.97474e-09	1.59908	1.1269	no	MRI
cortical_thickness	Upper rhombic lip (297)	0.974675	0.988936	-1.73615e-08	8.88313e-09	1.35983	-1.95443	no	MRI
cortical_thickness	Cerebellar inhibitory (298)	0.093081	0.92595	1.12847e-08	8.53594e-09	1.66466	1.32202	no	MRI
cortical_thickness	Cerebellar inhibitory (299)	0.0184754	0.92595	2.19927e-08	1.05415e-08	1.94082	2.08631	no	MRI
cortical_thickness	Cerebellar inhibitory (300)	0.271011	0.92595	6.04557e-09	9.91472e-09	1.64477	0.609757	no	MRI
cortical_thickness	Cerebellar inhibitory (301)	0.793446	0.953816	-7.30725e-09	8.92831e-09	1.51229	-0.818435	no	MRI
cortical_thickness	Cerebellar inhibitory (302)	0.9825	0.988936	-1.66871e-08	7.91471e-09	1.18014	-2.10836	no	MRI
cortical_thickness	Cerebellar inhibitory (303)	0.427486	0.92595	1.4593e-09	7.98392e-09	1.56833	0.182779	no	MRI
cortical_thickness	Cerebellar inhibitory (304)	0.759232	0.945961	-5.46214e-09	7.76056e-09	1.43906	-0.703833	no	MRI
cortical_thickness	Cerebellar inhibitory (305)	0.756762	0.945961	-5.6964e-09	8.18538e-09	1.48196	-0.695923	no	MRI
cortical_thickness	Cerebellar inhibitory (306)	0.687856	0.932772	-3.98279e-09	8.13174e-09	1.50716	-0.489784	no	MRI
cortical_thickness	Cerebellar inhibitory (307)	0.550131	0.92595	-1.00018e-09	7.93844e-09	1.55313	-0.125992	no	MRI
cortical_thickness	Upper rhombic lip (308)	0.314596	0.92595	4.68915e-09	9.71114e-09	1.71706	0.482863	no	MRI
cortical_thickness	Upper rhombic lip (309)	0.776725	0.953138	-6.8266e-09	8.96847e-09	1.43847	-0.761178	no	MRI
cortical_thickness	Upper rhombic lip (310)	0.794502	0.953816	-7.60421e-09	9.24927e-09	1.42533	-0.822142	no	MRI
cortical_thickness	Upper rhombic lip (311)	0.852965	0.959851	-9.5295e-09	9.08232e-09	1.4014	-1.04924	no	MRI
cortical_thickness	Upper rhombic lip (312)	0.799909	0.955331	-7.65407e-09	9.09796e-09	1.46554	-0.841295	no	MRI
cortical_thickness	Splatter (313)	0.398264	0.92595	2.95137e-09	1.14464e-08	1.78417	0.257842	no	MRI
cortical_thickness	Miscellaneous (314)	0.869241	0.959851	-9.1875e-09	8.18259e-09	1.29657	-1.12281	no	MRI
cortical_thickness	Lower rhombic lip (315)	0.781261	0.953138	-6.10021e-09	7.85645e-09	1.34958	-0.776459	no	MRI
cortical_thickness	Lower rhombic lip (316)	0.438241	0.92595	1.14587e-09	7.37222e-09	1.47205	0.15543	no	MRI
cortical_thickness	Lower rhombic lip (317)	0.782416	0.953138	-5.45069e-09	6.98467e-09	1.24251	-0.780378	no	MRI
cortical_thickness	Lower rhombic lip (318)	0.959637	0.983095	-1.3295e-08	7.6124e-09	1.19563	-1.74649	no	MRI
cortical_thickness	Lower rhombic lip (319)	0.869222	0.959851	-9.07145e-09	8.07987e-09	1.31618	-1.12272	no	MRI
cortical_thickness	Lower rhombic lip (320)	0.940066	0.975178	-1.24005e-08	7.97289e-09	1.20837	-1.55533	no	MRI
cortical_thickness	Lower rhombic lip (321)	0.627375	0.932772	-2.62723e-09	8.08603e-09	1.37502	-0.32491	no	MRI
cortical_thickness	Lower rhombic lip (322)	0.88226	0.959851	-8.19697e-09	6.90934e-09	1.1887	-1.18636	no	MRI
cortical_thickness	Mammillary body (323)	0.82513	0.959851	-7.02395e-09	7.51151e-09	1.23043	-0.935092	no	MRI
cortical_thickness	Mammillary body (324)	0.754049	0.945961	-5.52542e-09	8.03948e-09	1.24545	-0.687285	no	MRI
cortical_thickness	Mammillary body (325)	0.943448	0.975178	-1.24785e-08	7.87589e-09	1.12575	-1.5844	no	MRI
cortical_thickness	Mammillary body (326)	0.636336	0.932772	-2.46776e-09	7.07739e-09	1.19376	-0.348683	no	MRI
cortical_thickness	Mammillary body (327)	0.381814	0.92595	2.0127e-09	6.69293e-09	1.31345	0.30072	no	MRI
cortical_thickness	Mammillary body (328)	0.728091	0.932772	-4.19323e-09	6.90755e-09	1.22575	-0.607051	no	MRI
cortical_thickness	Mammillary body (329)	0.716504	0.932772	-3.99385e-09	6.97632e-09	1.23369	-0.572487	no	MRI
cortical_thickness	Mammillary body (330)	0.523599	0.92595	-4.30747e-10	7.27745e-09	1.27195	-0.0591892	no	MRI
cortical_thickness	Mammillary body (331)	0.963965	0.983159	-1.28499e-08	7.14406e-09	1.0771	-1.79868	no	MRI
cortical_thickness	Mammillary body (332)	0.599988	0.926806	-1.62489e-09	6.41444e-09	1.23766	-0.253317	no	MRI
cortical_thickness	Mammillary body (333)	0.769113	0.948159	-4.69962e-09	6.38597e-09	1.21501	-0.735929	no	MRI
cortical_thickness	Splatter (334)	0.107556	0.92595	1.00688e-08	8.12238e-09	1.70337	1.23963	no	MRI
cortical_thickness	Splatter (335)	0.472347	0.92595	5.1014e-10	7.35383e-09	1.34965	0.0693706	no	MRI
cortical_thickness	Splatter (336)	0.666458	0.932772	-3.50028e-09	8.13731e-09	1.31111	-0.430152	no	MRI
cortical_thickness	Splatter (337)	0.655399	0.932772	-3.37911e-09	8.44906e-09	1.40531	-0.399939	no	MRI
cortical_thickness	Splatter (338)	0.580614	0.926673	-1.61464e-09	7.9357e-09	1.41467	-0.203465	no	MRI
cortical_thickness	Splatter (339)	0.455168	0.92595	9.67652e-10	8.59267e-09	1.52317	0.112614	no	MRI
cortical_thickness	Splatter (340)	0.845954	0.959851	-1.11798e-08	1.09688e-08	1.59359	-1.01923	no	MRI
cortical_thickness	Splatter (341)	0.535035	0.92595	-8.73173e-10	9.93009e-09	1.48688	-0.0879321	no	MRI
cortical_thickness	Splatter (342)	0.29256	0.92595	4.81871e-09	8.82676e-09	1.55635	0.54592	no	MRI
cortical_thickness	Splatter (343)	0.616637	0.932763	-2.35261e-09	7.9303e-09	1.45074	-0.296661	no	MRI
cortical_thickness	Splatter (344)	0.504343	0.92595	-9.69962e-11	8.90991e-09	1.48252	-0.0108863	no	MRI
cortical_thickness	Splatter (345)	0.645877	0.932772	-2.85556e-09	7.63082e-09	1.49504	-0.374214	no	MRI
cortical_thickness	Splatter (346)	0.727513	0.932772	-4.37152e-09	7.22196e-09	1.25838	-0.60531	no	MRI
cortical_thickness	Splatter (347)	0.898562	0.962362	-9.47494e-09	7.44065e-09	1.26808	-1.2734	no	MRI
cortical_thickness	Splatter (348)	0.829629	0.959851	-7.18338e-09	7.54002e-09	1.25887	-0.952701	no	MRI
cortical_thickness	Splatter (349)	0.113048	0.92595	9.86841e-09	8.15251e-09	1.68716	1.21047	no	MRI
cortical_thickness	Splatter (350)	0.790749	0.953816	-6.07749e-09	7.51214e-09	1.43739	-0.809023	no	MRI
cortical_thickness	Splatter (351)	0.277363	0.92595	6.15501e-09	1.042e-08	1.56257	0.590693	no	MRI
cortical_thickness	Splatter (352)	0.941902	0.975178	-1.45835e-08	9.28327e-09	1.44751	-1.57094	no	MRI
cortical_thickness	Splatter (353)	0.432032	0.92595	1.6851e-09	9.84268e-09	1.80664	0.171203	no	MRI
cortical_thickness	Splatter (354)	0.73233	0.935192	-5.21985e-09	8.4208e-09	1.49134	-0.619876	no	MRI
cortical_thickness	Splatter (355)	0.343135	0.92595	3.6175e-09	8.95595e-09	1.60223	0.403921	no	MRI
cortical_thickness	Splatter (356)	0.728412	0.932772	-4.43522e-09	7.29456e-09	1.30224	-0.608017	no	MRI
cortical_thickness	Splatter (357)	0.431347	0.92595	1.43593e-09	8.30275e-09	1.53093	0.172946	no	MRI
cortical_thickness	Splatter (358)	0.69675	0.932772	-4.00778e-09	7.78093e-09	1.44988	-0.515077	no	MRI
cortical_thickness	Splatter (359)	0.26333	0.92595	5.41102e-09	8.5467e-09	1.75857	0.633113	no	MRI
cortical_thickness	Splatter (360)	0.307359	0.92595	4.18658e-09	8.31742e-09	1.59686	0.503351	no	MRI
cortical_thickness	Splatter (361)	0.515936	0.92595	-3.25255e-10	8.14044e-09	1.51793	-0.0399555	no	MRI
cortical_thickness	Splatter (362)	0.885764	0.959851	-1.10971e-08	9.21451e-09	1.44854	-1.20431	no	MRI
cortical_thickness	Splatter (363)	0.728311	0.932772	-4.70238e-09	7.73783e-09	1.31664	-0.607712	no	MRI
cortical_thickness	Splatter (364)	0.20727	0.92595	7.36192e-09	9.02272e-09	1.49781	0.815932	no	MRI
cortical_thickness	Splatter (365)	0.621024	0.932772	-2.82279e-09	9.15981e-09	1.49504	-0.308172	no	MRI
cortical_thickness	Splatter (366)	0.701752	0.932772	-4.1433e-09	7.82573e-09	1.41107	-0.529445	no	MRI
cortical_thickness	Splatter (367)	0.0303374	0.92595	1.74854e-08	9.32128e-09	1.92551	1.87586	no	MRI
cortical_thickness	Splatter (368)	0.429237	0.92595	1.56083e-09	8.75308e-09	1.58146	0.178318	no	MRI
cortical_thickness	Splatter (369)	0.46498	0.92595	7.80113e-10	8.87549e-09	1.53221	0.0878953	no	MRI
cortical_thickness	Splatter (370)	0.430516	0.92595	1.59826e-09	9.12981e-09	1.59848	0.17506	no	MRI
cortical_thickness	Splatter (371)	0.284298	0.92595	4.79176e-09	8.40482e-09	1.70251	0.570121	no	MRI
cortical_thickness	Thalamic excitatory (372)	0.710316	0.932772	-4.41408e-09	7.96323e-09	1.30595	-0.554307	no	MRI
cortical_thickness	Splatter (373)	0.790629	0.953816	-6.67459e-09	8.25446e-09	1.31877	-0.808604	no	MRI
cortical_thickness	Splatter (374)	0.702212	0.932772	-5.51833e-09	1.03968e-08	1.545	-0.530774	no	MRI
cortical_thickness	Splatter (375)	0.923746	0.975178	-1.1516e-08	8.04906e-09	1.23889	-1.43073	no	MRI
cortical_thickness	Splatter (376)	0.384752	0.92595	2.30804e-09	7.87668e-09	1.5124	0.293023	no	MRI
cortical_thickness	Splatter (377)	0.845289	0.959851	-8.51162e-09	8.37399e-09	1.34936	-1.01644	no	MRI
cortical_thickness	Splatter (378)	0.899735	0.962362	-1.01313e-08	7.91477e-09	1.31045	-1.28005	no	MRI
cortical_thickness	Splatter (379)	0.751895	0.945961	-5.32246e-09	7.82181e-09	1.48681	-0.680465	no	MRI
cortical_thickness	Splatter (380)	0.898566	0.962362	-1.01e-08	7.93139e-09	1.35106	-1.27343	no	MRI
cortical_thickness	Splatter (381)	0.982166	0.988936	-1.50042e-08	7.1425e-09	1.2115	-2.1007	no	MRI
cortical_thickness	Splatter (382)	0.839912	0.959851	-7.30559e-09	7.34899e-09	1.18598	-0.994095	no	MRI
cortical_thickness	Splatter (383)	0.376223	0.92595	2.2308e-09	7.07258e-09	1.34367	0.315415	no	MRI
cortical_thickness	Splatter (384)	0.161441	0.92595	9.37451e-09	9.48307e-09	1.79989	0.988552	no	MRI
cortical_thickness	Splatter (385)	0.357889	0.92595	2.51832e-09	6.9164e-09	1.32453	0.364108	no	MRI
cortical_thickness	Splatter (386)	0.813809	0.959851	-6.35655e-09	7.12602e-09	1.2471	-0.89202	no	MRI
cortical_thickness	Splatter (387)	0.73497	0.93597	-4.99827e-09	7.96012e-09	1.39033	-0.627913	no	MRI
cortical_thickness	Splatter (388)	0.846168	0.959851	-1.01225e-08	9.92272e-09	1.55178	-1.02014	no	MRI
cortical_thickness	Splatter (389)	0.707178	0.932772	-4.26436e-09	7.82224e-09	1.43837	-0.545159	no	MRI
cortical_thickness	Splatter (390)	0.842535	0.959851	-1.0492e-08	1.04405e-08	1.56735	-1.00493	no	MRI
cortical_thickness	Splatter (391)	0.974623	0.988936	-1.59422e-08	8.16065e-09	1.1755	-1.95355	no	MRI
cortical_thickness	Splatter (392)	0.88455	0.959851	-9.02366e-09	7.532e-09	1.06371	-1.19804	no	MRI
cortical_thickness	Splatter (393)	0.840113	0.959851	-6.97621e-09	7.01182e-09	1.25978	-0.994921	no	MRI
cortical_thickness	Splatter (394)	0.389053	0.92595	2.73523e-09	9.70673e-09	1.75763	0.281787	no	MRI
cortical_thickness	Splatter (395)	0.0948853	0.92595	1.13339e-08	8.64354e-09	1.72252	1.31126	no	MRI
cortical_thickness	Splatter (396)	0.685441	0.932772	-3.43645e-09	7.11527e-09	1.37908	-0.482967	no	MRI
cortical_thickness	Splatter (397)	0.0108117	0.92595	2.4018e-08	1.04566e-08	1.99677	2.29692	no	MRI
cortical_thickness	Splatter (398)	0.420534	0.92595	1.57041e-09	7.8314e-09	1.5041	0.200527	no	MRI
cortical_thickness	Splatter (399)	0.339724	0.92595	3.41151e-09	8.25597e-09	1.62811	0.413218	no	MRI
cortical_thickness	Splatter (400)	0.393163	0.92595	2.04067e-09	7.52781e-09	1.45769	0.271084	no	MRI
cortical_thickness	Miscellaneous (401)	0.768585	0.948159	-6.23653e-09	8.49438e-09	1.48047	-0.734194	no	MRI
cortical_thickness	Splatter (402)	0.426311	0.92595	1.27469e-09	6.8615e-09	1.45017	0.185775	no	MRI
cortical_thickness	Splatter (403)	0.320027	0.92595	3.54949e-09	7.59047e-09	1.56266	0.467624	no	MRI
cortical_thickness	Miscellaneous (404)	0.891141	0.959851	-8.12648e-09	6.59285e-09	1.17988	-1.23262	no	MRI
cortical_thickness	Amygdala excitatory (405)	0.103206	0.92595	9.23008e-09	7.30519e-09	1.51092	1.2635	no	MRI
cortical_thickness	Amygdala excitatory (406)	0.35381	0.92595	2.71168e-09	7.23008e-09	1.3043	0.375055	no	MRI
cortical_thickness	Amygdala excitatory (407)	0.848765	0.959851	-6.38564e-09	6.19272e-09	1.13978	-1.03115	no	MRI
cortical_thickness	Amygdala excitatory (408)	0.647916	0.932772	-4.42166e-09	1.16451e-08	1.49098	-0.379701	no	MRI
cortical_thickness	Splatter (409)	0.836316	0.959851	-8.27554e-09	8.44935e-09	1.3708	-0.97943	no	MRI
cortical_thickness	Splatter (410)	0.0653925	0.92595	1.56916e-08	1.03848e-08	1.95123	1.51101	no	MRI
cortical_thickness	Splatter (411)	0.749666	0.945961	-6.21715e-09	9.23193e-09	1.40757	-0.67344	no	MRI
cortical_thickness	Splatter (412)	0.595362	0.926806	-1.70916e-09	7.08138e-09	1.20222	-0.24136	no	MRI
cortical_thickness	Splatter (413)	0.994668	0.994668	-1.77269e-08	6.94208e-09	0.855924	-2.55354	no	MRI
cortical_thickness	Splatter (414)	0.986285	0.989577	-1.5424e-08	6.99397e-09	1.02655	-2.20533	no	MRI
cortical_thickness	Splatter (415)	0.444041	0.92595	1.57923e-09	1.12216e-08	1.90326	0.140731	no	MRI
cortical_thickness	Splatter (416)	0.260327	0.92595	5.71984e-09	8.90473e-09	1.77837	0.642338	no	MRI
cortical_thickness	Splatter (417)	0.168132	0.92595	7.77939e-09	8.09026e-09	1.62415	0.961574	no	MRI
cortical_thickness	Splatter (418)	0.523381	0.92595	-5.1358e-10	8.75809e-09	1.46567	-0.0586406	no	MRI
cortical_thickness	Amygdala excitatory (419)	0.317026	0.92595	3.37237e-09	7.08434e-09	1.2754	0.476032	no	MRI
cortical_thickness	Splatter (420)	0.171171	0.92595	7.0073e-09	7.37963e-09	1.58539	0.949546	no	MRI
cortical_thickness	Splatter (421)	0.243765	0.92595	5.84935e-09	8.4255e-09	1.60508	0.694244	no	MRI
cortical_thickness	Splatter (422)	0.313649	0.92595	4.15329e-09	8.55407e-09	1.55472	0.485534	no	MRI
cortical_thickness	Splatter (423)	0.219088	0.92595	5.85166e-09	7.54783e-09	1.42461	0.775278	no	MRI
cortical_thickness	Splatter (424)	0.149938	0.92595	7.68836e-09	7.4162e-09	1.5475	1.0367	no	MRI
cortical_thickness	Splatter (425)	0.678968	0.932772	-3.60492e-09	7.75562e-09	1.38926	-0.464814	no	MRI
cortical_thickness	Eccentric medium spiny neuron (426)	0.272467	0.92595	4.14667e-09	6.84982e-09	1.32685	0.60537	no	MRI
cortical_thickness	Medium spiny neuron (427)	0.0461752	0.92595	1.2381e-08	7.35592e-09	1.5517	1.68313	no	MRI
cortical_thickness	Splatter (428)	0.516831	0.92595	-3.42268e-10	8.11023e-09	1.37038	-0.0422021	no	MRI
cortical_thickness	Splatter (429)	0.47294	0.92595	4.73591e-10	6.97674e-09	1.37422	0.0678814	no	MRI
cortical_thickness	Medium spiny neuron (430)	0.0683567	0.92595	1.23087e-08	8.27116e-09	1.59762	1.48814	no	MRI
cortical_thickness	Splatter (431)	0.890248	0.959851	-8.96904e-09	7.30467e-09	1.1111	-1.22785	no	MRI
cortical_thickness	Splatter (432)	0.093557	0.92595	9.18167e-09	6.96021e-09	1.51765	1.31917	no	MRI
cortical_thickness	Midbrain-derived inhibitory (433)	0.761455	0.946174	-5.05141e-09	7.10475e-09	1.26144	-0.71099	no	MRI
cortical_thickness	Midbrain-derived inhibitory (434)	0.425155	0.92595	1.54973e-09	8.2117e-09	1.40841	0.188722	no	MRI
cortical_thickness	Midbrain-derived inhibitory (435)	0.55294	0.92595	-1.02438e-09	7.69677e-09	1.30832	-0.133092	no	MRI
cortical_thickness	Midbrain-derived inhibitory (436)	0.680359	0.932772	-3.50212e-09	7.47193e-09	1.27681	-0.468703	no	MRI
cortical_thickness	Midbrain-derived inhibitory (437)	0.584656	0.926673	-1.60033e-09	7.4845e-09	1.27918	-0.21382	no	MRI
cortical_thickness	Midbrain-derived inhibitory (438)	0.579087	0.926673	-1.48665e-09	7.44964e-09	1.25351	-0.19956	no	MRI
cortical_thickness	Midbrain-derived inhibitory (439)	0.381764	0.92595	2.27289e-09	7.55483e-09	1.41435	0.300852	no	MRI
cortical_thickness	Midbrain-derived inhibitory (440)	0.553945	0.92595	-1.06991e-09	7.88813e-09	1.30126	-0.135636	no	MRI
cortical_thickness	Midbrain-derived inhibitory (441)	0.536928	0.92595	-7.40689e-10	7.99049e-09	1.34146	-0.0926963	no	MRI
cortical_thickness	Midbrain-derived inhibitory (442)	0.716271	0.932772	-4.31193e-09	7.54098e-09	1.23567	-0.571799	no	MRI
cortical_thickness	Midbrain-derived inhibitory (443)	0.693985	0.932772	-3.98394e-09	7.85512e-09	1.23114	-0.507177	no	MRI
cortical_thickness	Midbrain-derived inhibitory (444)	0.498444	0.92595	2.98324e-11	7.64899e-09	1.36063	0.00390017	no	MRI
cortical_thickness	Thalamic excitatory (445)	0.919544	0.975178	-1.03622e-08	7.39099e-09	1.17384	-1.40201	no	MRI
cortical_thickness	Thalamic excitatory (446)	0.671794	0.932772	-3.37783e-09	7.59279e-09	1.35413	-0.444873	no	MRI
cortical_thickness	Thalamic excitatory (447)	0.687461	0.932772	-3.85362e-09	7.88601e-09	1.45995	-0.488665	no	MRI
cortical_thickness	Thalamic excitatory (448)	0.602341	0.926806	-1.88741e-09	7.27579e-09	1.28239	-0.25941	no	MRI
cortical_thickness	Thalamic excitatory (449)	0.361919	0.92595	2.71867e-09	7.69431e-09	1.43863	0.353335	no	MRI
cortical_thickness	Thalamic excitatory (450)	0.301059	0.92595	4.00469e-09	7.68129e-09	1.52087	0.521356	no	MRI
cortical_thickness	Thalamic excitatory (451)	0.309235	0.92595	3.82499e-09	7.68041e-09	1.43943	0.498019	no	MRI
cortical_thickness	Thalamic excitatory (452)	0.713079	0.932772	-4.94203e-09	8.78734e-09	1.49795	-0.562404	no	MRI
cortical_thickness	Thalamic excitatory (453)	0.326948	0.92595	3.62311e-09	8.08087e-09	1.44763	0.448356	no	MRI
cortical_thickness	Thalamic excitatory (454)	0.469911	0.92595	6.27366e-10	8.31016e-09	1.49466	0.0754938	no	MRI
cortical_thickness	Thalamic excitatory (455)	0.398313	0.92595	2.09455e-09	8.12738e-09	1.47222	0.257715	no	MRI
cortical_thickness	Thalamic excitatory (456)	0.571849	0.926673	-1.47996e-09	8.17277e-09	1.3016	-0.181084	no	MRI
cortical_thickness	Thalamic excitatory (457)	0.31977	0.92595	3.62206e-09	7.73378e-09	1.39951	0.468343	no	MRI
cortical_thickness	Thalamic excitatory (458)	0.509155	0.92595	-1.6888e-10	7.35828e-09	1.36943	-0.022951	no	MRI
cortical_thickness	Thalamic excitatory (459)	0.870086	0.959851	-7.73715e-09	6.86649e-09	1.09644	-1.1268	no	MRI
cortical_thickness	Thalamic excitatory (460)	0.878775	0.959851	-7.66766e-09	6.5598e-09	0.984722	-1.16889	no	MRI
early_onset	Miscellaneous (0)	0.920732	0.999826	-1.60763e-09	1.14015e-09	0.754436	-1.41001	no	psychiatric_MDD_subtype
early_onset	Miscellaneous (1)	0.782766	0.9397	-9.24354e-10	1.18269e-09	0.838848	-0.78157	no	psychiatric_MDD_subtype
early_onset	Miscellaneous (2)	0.6589	0.846109	-5.34356e-10	1.30501e-09	0.865602	-0.409464	no	psychiatric_MDD_subtype
early_onset	Miscellaneous (3)	0.889687	0.995704	-1.5036e-09	1.22756e-09	0.746244	-1.22487	no	psychiatric_MDD_subtype
early_onset	Microglia (4)	0.453754	0.704312	1.33639e-10	1.15025e-09	0.933184	0.116183	no	psychiatric_MDD_subtype
early_onset	Microglia (5)	0.832811	0.955917	-1.18866e-09	1.23135e-09	0.777089	-0.965332	no	psychiatric_MDD_subtype
early_onset	Microglia (6)	0.765234	0.925914	-8.39836e-10	1.16121e-09	0.855539	-0.723242	no	psychiatric_MDD_subtype
early_onset	Microglia (7)	0.666833	0.849199	-5.37841e-10	1.24735e-09	0.885712	-0.431186	no	psychiatric_MDD_subtype
early_onset	Microglia (8)	0.714653	0.885631	-6.6159e-10	1.16677e-09	0.876508	-0.567029	no	psychiatric_MDD_subtype
early_onset	Microglia (9)	0.76474	0.925914	-9.37808e-10	1.29956e-09	0.831448	-0.721634	no	psychiatric_MDD_subtype
early_onset	Microglia (10)	0.673463	0.852929	-5.24312e-10	1.16645e-09	0.887288	-0.449495	no	psychiatric_MDD_subtype
early_onset	Microglia (11)	0.514346	0.74564	-4.46804e-11	1.24222e-09	0.954562	-0.0359681	no	psychiatric_MDD_subtype
early_onset	Microglia (12)	0.477202	0.721122	7.28284e-11	1.27373e-09	0.946987	0.0571772	no	psychiatric_MDD_subtype
early_onset	Vascular (13)	0.810513	0.94594	-1.01541e-09	1.15415e-09	0.864847	-0.879788	no	psychiatric_MDD_subtype
early_onset	Vascular (14)	0.973751	0.999826	-2.11375e-09	1.09011e-09	0.762649	-1.93902	no	psychiatric_MDD_subtype
early_onset	Vascular (15)	0.99362	0.999826	-2.66862e-09	1.07158e-09	0.681771	-2.49037	no	psychiatric_MDD_subtype
early_onset	Vascular (16)	0.98819	0.999826	-2.44795e-09	1.0816e-09	0.72621	-2.26327	no	psychiatric_MDD_subtype
early_onset	Vascular (17)	0.860575	0.972365	-1.36229e-09	1.258e-09	0.826961	-1.08291	no	psychiatric_MDD_subtype
early_onset	Vascular (18)	0.98905	0.999826	-2.3027e-09	1.00463e-09	0.719907	-2.29209	no	psychiatric_MDD_subtype
early_onset	Vascular (19)	0.998738	0.999826	-3.33526e-09	1.1042e-09	0.609684	-3.02051	no	psychiatric_MDD_subtype
early_onset	Vascular (20)	0.975942	0.999826	-2.01395e-09	1.01903e-09	0.81472	-1.97635	no	psychiatric_MDD_subtype
early_onset	Vascular (21)	0.99468	0.999826	-2.78633e-09	1.09083e-09	0.699975	-2.55432	no	psychiatric_MDD_subtype
early_onset	Vascular (22)	0.998863	0.999826	-3.03206e-09	9.93471e-10	0.687943	-3.05199	no	psychiatric_MDD_subtype
early_onset	Vascular (23)	0.957504	0.999826	-2.17096e-09	1.26041e-09	0.744989	-1.72243	no	psychiatric_MDD_subtype
early_onset	Fibroblast (24)	0.995362	0.999826	-2.93595e-09	1.12848e-09	0.639885	-2.60168	no	psychiatric_MDD_subtype
early_onset	Fibroblast (25)	0.933594	0.999826	-1.58148e-09	1.05214e-09	0.834813	-1.5031	no	psychiatric_MDD_subtype
early_onset	Fibroblast (26)	0.962811	0.999826	-1.88503e-09	1.05647e-09	0.7848	-1.78428	no	psychiatric_MDD_subtype
early_onset	Fibroblast (27)	0.999552	0.999826	-3.53017e-09	1.06298e-09	0.602183	-3.321	no	psychiatric_MDD_subtype
early_onset	Fibroblast (28)	0.998373	0.999826	-3.38699e-09	1.15103e-09	0.611661	-2.94258	no	psychiatric_MDD_subtype
early_onset	Fibroblast (29)	0.982307	0.999826	-2.40464e-09	1.14294e-09	0.711847	-2.1039	no	psychiatric_MDD_subtype
early_onset	Fibroblast (30)	0.969113	0.999826	-2.06974e-09	1.10804e-09	0.779657	-1.86792	no	psychiatric_MDD_subtype
early_onset	Fibroblast (31)	0.912355	0.999826	-1.54726e-09	1.14155e-09	0.856177	-1.3554	no	psychiatric_MDD_subtype
early_onset	Oligodendrocyte precursor (32)	0.808091	0.945508	-7.82323e-10	8.98308e-10	1.00548	-0.870884	no	psychiatric_MDD_subtype
early_onset	Oligodendrocyte precursor (33)	0.793268	0.9397	-8.12527e-10	9.93537e-10	0.980032	-0.817812	no	psychiatric_MDD_subtype
early_onset	Oligodendrocyte precursor (34)	0.816333	0.947933	-8.69672e-10	9.64718e-10	1.01089	-0.901478	no	psychiatric_MDD_subtype
early_onset	Oligodendrocyte precursor (35)	0.966337	0.999826	-1.8153e-09	9.92243e-10	0.894333	-1.82949	no	psychiatric_MDD_subtype
early_onset	Oligodendrocyte precursor (36)	0.83767	0.955917	-9.96497e-10	1.01175e-09	0.958501	-0.984928	no	psychiatric_MDD_subtype
early_onset	Committed oligodendrocyte precursor (37)	0.845475	0.96001	-1.10922e-09	1.09044e-09	0.940159	-1.01722	no	psychiatric_MDD_subtype
early_onset	Committed oligodendrocyte precursor (38)	0.749231	0.918605	-7.81314e-10	1.16255e-09	0.955214	-0.672071	no	psychiatric_MDD_subtype
early_onset	Committed oligodendrocyte precursor (39)	0.433919	0.684949	1.8073e-10	1.08608e-09	1.08322	0.166406	no	psychiatric_MDD_subtype
early_onset	Oligodendrocyte (40)	0.666334	0.849199	-4.97676e-10	1.15789e-09	1.01475	-0.429812	no	psychiatric_MDD_subtype
early_onset	Committed oligodendrocyte precursor (41)	0.369819	0.631104	4.97147e-10	1.49593e-09	1.12034	0.332334	no	psychiatric_MDD_subtype
early_onset	Committed oligodendrocyte precursor (42)	0.226944	0.545747	1.11388e-09	1.48726e-09	1.19283	0.748949	no	psychiatric_MDD_subtype
early_onset	Committed oligodendrocyte precursor (43)	0.858619	0.972365	-1.21567e-09	1.13177e-09	0.932725	-1.07414	no	psychiatric_MDD_subtype
early_onset	Oligodendrocyte (44)	0.796786	0.9397	-9.45097e-10	1.1384e-09	0.974989	-0.830197	no	psychiatric_MDD_subtype
early_onset	Oligodendrocyte (45)	0.906571	0.999826	-1.52229e-09	1.15331e-09	0.90172	-1.31993	no	psychiatric_MDD_subtype
early_onset	Oligodendrocyte (46)	0.643043	0.842168	-4.32456e-10	1.17962e-09	1.02074	-0.366606	no	psychiatric_MDD_subtype
early_onset	Oligodendrocyte (47)	0.648916	0.843355	-4.35303e-10	1.13836e-09	1.00988	-0.382396	no	psychiatric_MDD_subtype
early_onset	Oligodendrocyte (48)	0.785982	0.9397	-1.14606e-09	1.44602e-09	0.927362	-0.792556	no	psychiatric_MDD_subtype
early_onset	Oligodendrocyte (49)	0.565176	0.789533	-1.82068e-10	1.10947e-09	1.04399	-0.164104	no	psychiatric_MDD_subtype
early_onset	Oligodendrocyte (50)	0.902446	0.999826	-1.37763e-09	1.0633e-09	0.907639	-1.29562	no	psychiatric_MDD_subtype
early_onset	Bergmann glia (51)	0.68323	0.858227	-5.30015e-10	1.11172e-09	1.06173	-0.476751	no	psychiatric_MDD_subtype
early_onset	Astrocyte (52)	0.962652	0.999826	-1.75756e-09	9.86104e-10	0.907142	-1.78232	no	psychiatric_MDD_subtype
early_onset	Astrocyte (53)	0.970246	0.999826	-1.84165e-09	9.77308e-10	0.890763	-1.88442	no	psychiatric_MDD_subtype
early_onset	Astrocyte (54)	0.912655	0.999826	-1.32446e-09	9.7581e-10	0.967027	-1.35729	no	psychiatric_MDD_subtype
early_onset	Astrocyte (55)	0.941144	0.999826	-1.52192e-09	9.72816e-10	0.931613	-1.56445	no	psychiatric_MDD_subtype
early_onset	Astrocyte (56)	0.986066	0.999826	-2.04651e-09	9.30592e-10	0.851883	-2.19915	no	psychiatric_MDD_subtype
early_onset	Astrocyte (57)	0.984235	0.999826	-2.07595e-09	9.65419e-10	0.873654	-2.15031	no	psychiatric_MDD_subtype
early_onset	Astrocyte (58)	0.983942	0.999826	-2.11866e-09	9.8866e-10	0.836765	-2.14296	no	psychiatric_MDD_subtype
early_onset	Astrocyte (59)	0.837723	0.955917	-1.11953e-09	1.13642e-09	0.951979	-0.985144	no	psychiatric_MDD_subtype
early_onset	Astrocyte (60)	0.965273	0.999826	-2.07067e-09	1.14058e-09	0.838075	-1.81545	no	psychiatric_MDD_subtype
early_onset	Astrocyte (61)	0.999826	0.999826	-3.48692e-09	9.74894e-10	0.656003	-3.57671	no	psychiatric_MDD_subtype
early_onset	Astrocyte (62)	0.995903	0.999826	-2.855e-09	1.07982e-09	0.726828	-2.64396	no	psychiatric_MDD_subtype
early_onset	Astrocyte (63)	0.993551	0.999826	-2.5982e-09	1.04488e-09	0.78274	-2.4866	no	psychiatric_MDD_subtype
early_onset	Astrocyte (64)	0.98411	0.999826	-2.23645e-09	1.04158e-09	0.770065	-2.14717	no	psychiatric_MDD_subtype
early_onset	Ependymal (65)	0.981733	0.999826	-2.34225e-09	1.1202e-09	0.748839	-2.09093	no	psychiatric_MDD_subtype
early_onset	Ependymal (66)	0.945527	0.999826	-1.93808e-09	1.20907e-09	0.792336	-1.60295	no	psychiatric_MDD_subtype
early_onset	Ependymal (67)	0.997317	0.999826	-2.89777e-09	1.04079e-09	0.693499	-2.78419	no	psychiatric_MDD_subtype
early_onset	Ependymal (68)	0.815952	0.947933	-1.11184e-09	1.23532e-09	0.858275	-0.900046	no	psychiatric_MDD_subtype
early_onset	Ependymal (69)	0.968959	0.999826	-2.20479e-09	1.18174e-09	0.736557	-1.86571	no	psychiatric_MDD_subtype
early_onset	Ependymal (70)	0.997041	0.999826	-2.8362e-09	1.0305e-09	0.70251	-2.75225	no	psychiatric_MDD_subtype
early_onset	Ependymal (71)	0.97364	0.999826	-1.98894e-09	1.02671e-09	0.802386	-1.93721	no	psychiatric_MDD_subtype
early_onset	Ependymal (72)	0.980077	0.999826	-2.0877e-09	1.01575e-09	0.790828	-2.05534	no	psychiatric_MDD_subtype
early_onset	Ependymal (73)	0.989527	0.999826	-2.21809e-09	9.60647e-10	0.775232	-2.30895	no	psychiatric_MDD_subtype
early_onset	Ependymal (74)	0.971001	0.999826	-1.90493e-09	1.00486e-09	0.828988	-1.89571	no	psychiatric_MDD_subtype
early_onset	Committed oligodendrocyte precursor (75)	0.512179	0.74564	-3.64605e-11	1.19414e-09	0.963898	-0.0305329	no	psychiatric_MDD_subtype
early_onset	Choroid plexus (76)	0.491857	0.729873	2.33197e-11	1.14247e-09	1.01783	0.0204117	no	psychiatric_MDD_subtype
early_onset	Choroid plexus (77)	0.593193	0.808897	-2.60919e-10	1.10669e-09	0.997462	-0.235766	no	psychiatric_MDD_subtype
early_onset	Choroid plexus (78)	0.513464	0.74564	-3.5736e-11	1.05866e-09	1.04091	-0.0337557	no	psychiatric_MDD_subtype
early_onset	Choroid plexus (79)	0.639338	0.8397	-3.74372e-10	1.04958e-09	1.0067	-0.356689	no	psychiatric_MDD_subtype
early_onset	Choroid plexus (80)	0.605689	0.818835	-2.8677e-10	1.06963e-09	1.01368	-0.268101	no	psychiatric_MDD_subtype
early_onset	Choroid plexus (81)	0.598689	0.811751	-2.57948e-10	1.03198e-09	1.03146	-0.249954	no	psychiatric_MDD_subtype
early_onset	Choroid plexus (82)	0.730948	0.900982	-6.34056e-10	1.02984e-09	0.962434	-0.615684	no	psychiatric_MDD_subtype
early_onset	Deep-layer near-projecting (83)	0.622479	0.827802	-2.96742e-10	9.51104e-10	1.05259	-0.311997	no	psychiatric_MDD_subtype
early_onset	Deep-layer corticothalamic and 6b (84)	0.550575	0.781108	-1.20392e-10	9.47127e-10	1.04214	-0.127113	no	psychiatric_MDD_subtype
early_onset	Deep-layer near-projecting (85)	0.331771	0.593308	4.66162e-10	1.07157e-09	1.12241	0.435029	no	psychiatric_MDD_subtype
early_onset	Deep-layer near-projecting (86)	0.237637	0.552914	7.19539e-10	1.00786e-09	1.16527	0.713924	no	psychiatric_MDD_subtype
early_onset	Deep-layer near-projecting (87)	0.124265	0.496006	1.15361e-09	9.99723e-10	1.20956	1.15393	no	psychiatric_MDD_subtype
early_onset	Deep-layer near-projecting (88)	0.316337	0.585669	4.76816e-10	9.97595e-10	1.14416	0.477965	no	psychiatric_MDD_subtype
early_onset	Deep-layer near-projecting (89)	0.594829	0.808897	-2.33442e-10	9.72735e-10	1.04903	-0.239985	no	psychiatric_MDD_subtype
early_onset	Deep-layer near-projecting (90)	0.310602	0.582063	5.01145e-10	1.01416e-09	1.11957	0.494145	no	psychiatric_MDD_subtype
early_onset	Deep-layer near-projecting (91)	0.543186	0.777667	-1.0416e-10	9.60322e-10	1.05202	-0.108463	no	psychiatric_MDD_subtype
early_onset	Deep-layer near-projecting (92)	0.370996	0.631104	3.05795e-10	9.28855e-10	1.10435	0.329217	no	psychiatric_MDD_subtype
early_onset	Deep-layer near-projecting (93)	0.492387	0.729873	1.82222e-11	9.54863e-10	1.07356	0.0190835	no	psychiatric_MDD_subtype
early_onset	Deep-layer near-projecting (94)	0.569581	0.793284	-1.7352e-10	9.89801e-10	1.0467	-0.175308	no	psychiatric_MDD_subtype
early_onset	Deep-layer near-projecting (95)	0.10766	0.481777	1.31711e-09	1.06298e-09	1.21442	1.23907	no	psychiatric_MDD_subtype
early_onset	Deep-layer near-projecting (96)	0.210824	0.542287	7.94084e-10	9.88203e-10	1.16681	0.803564	no	psychiatric_MDD_subtype
early_onset	Deep-layer corticothalamic and 6b (97)	0.473028	0.71969	6.43463e-11	9.5103e-10	1.06341	0.0676595	no	psychiatric_MDD_subtype
early_onset	Deep-layer corticothalamic and 6b (98)	0.208937	0.542287	8.87862e-10	1.09597e-09	1.18657	0.810114	no	psychiatric_MDD_subtype
early_onset	Deep-layer corticothalamic and 6b (99)	0.264557	0.552966	6.56996e-10	1.04391e-09	1.16123	0.629358	no	psychiatric_MDD_subtype
early_onset	Deep-layer corticothalamic and 6b (100)	0.681076	0.857858	-4.56968e-10	9.70808e-10	1.01774	-0.470709	no	psychiatric_MDD_subtype
early_onset	Deep-layer corticothalamic and 6b (101)	0.397733	0.657186	2.59488e-10	1.00104e-09	1.12554	0.259219	no	psychiatric_MDD_subtype
early_onset	Deep-layer corticothalamic and 6b (102)	0.219375	0.545747	7.52343e-10	9.71637e-10	1.17103	0.774304	no	psychiatric_MDD_subtype
early_onset	Deep-layer corticothalamic and 6b (103)	0.771125	0.928169	-6.72971e-10	9.06289e-10	1.0094	-0.742557	no	psychiatric_MDD_subtype
early_onset	Deep-layer corticothalamic and 6b (104)	0.79604	0.9397	-7.61306e-10	9.19943e-10	0.992723	-0.827558	no	psychiatric_MDD_subtype
early_onset	Deep-layer corticothalamic and 6b (105)	0.0643989	0.406146	1.57311e-09	1.03572e-09	1.2653	1.51886	no	psychiatric_MDD_subtype
early_onset	Deep-layer corticothalamic and 6b (106)	0.0341457	0.366742	1.93805e-09	1.06306e-09	1.30377	1.82308	no	psychiatric_MDD_subtype
early_onset	Deep-layer corticothalamic and 6b (107)	0.0389812	0.366742	1.69106e-09	9.59392e-10	1.26077	1.76263	no	psychiatric_MDD_subtype
early_onset	Deep-layer corticothalamic and 6b (108)	0.181935	0.514615	8.86422e-10	9.7622e-10	1.17678	0.908015	no	psychiatric_MDD_subtype
early_onset	Deep-layer corticothalamic and 6b (109)	0.11339	0.481777	1.28505e-09	1.06317e-09	1.21992	1.2087	no	psychiatric_MDD_subtype
early_onset	Deep-layer corticothalamic and 6b (110)	0.447857	0.698545	1.277e-10	9.7424e-10	1.08471	0.131076	no	psychiatric_MDD_subtype
early_onset	Deep-layer corticothalamic and 6b (111)	0.901121	0.999826	-1.18439e-09	9.19581e-10	0.92234	-1.28796	no	psychiatric_MDD_subtype
early_onset	Deep-layer corticothalamic and 6b (112)	0.29776	0.574339	5.27392e-10	9.93475e-10	1.13223	0.530855	no	psychiatric_MDD_subtype
early_onset	Miscellaneous (113)	0.592509	0.808897	-2.35249e-10	1.00532e-09	1.01457	-0.234004	no	psychiatric_MDD_subtype
early_onset	Miscellaneous (114)	0.249457	0.552966	6.44336e-10	9.52877e-10	1.11183	0.6762	no	psychiatric_MDD_subtype
early_onset	Hippocampal CA1-3 (115)	0.283078	0.562495	5.6573e-10	9.86068e-10	1.11932	0.573722	no	psychiatric_MDD_subtype
early_onset	Miscellaneous (116)	0.769326	0.928169	-7.44654e-10	1.01089e-09	0.972839	-0.73663	no	psychiatric_MDD_subtype
early_onset	Miscellaneous (117)	0.302585	0.575604	5.54883e-10	1.07332e-09	1.14596	0.51698	no	psychiatric_MDD_subtype
early_onset	Miscellaneous (118)	0.114891	0.481777	1.31093e-09	1.09161e-09	1.17508	1.20092	no	psychiatric_MDD_subtype
early_onset	Hippocampal CA1-3 (119)	0.111465	0.481777	1.22078e-09	1.00165e-09	1.22604	1.21877	no	psychiatric_MDD_subtype
early_onset	Upper-layer intratelencephalic (120)	0.150026	0.496006	1.16592e-09	1.12506e-09	1.21584	1.03632	no	psychiatric_MDD_subtype
early_onset	Upper-layer intratelencephalic (121)	0.214092	0.542287	8.28287e-10	1.04542e-09	1.16081	0.792304	no	psychiatric_MDD_subtype
early_onset	Upper-layer intratelencephalic (122)	0.15042	0.496006	1.10334e-09	1.0664e-09	1.18779	1.03463	no	psychiatric_MDD_subtype
early_onset	Upper-layer intratelencephalic (123)	0.0533646	0.371702	1.81789e-09	1.12698e-09	1.27311	1.61307	no	psychiatric_MDD_subtype
early_onset	Upper-layer intratelencephalic (124)	0.082614	0.448059	1.62097e-09	1.1681e-09	1.24707	1.3877	no	psychiatric_MDD_subtype
early_onset	Upper-layer intratelencephalic (125)	0.0165528	0.366742	2.29844e-09	1.07867e-09	1.32038	2.1308	no	psychiatric_MDD_subtype
early_onset	Upper-layer intratelencephalic (126)	0.248675	0.552966	7.38511e-10	1.08818e-09	1.16643	0.678664	no	psychiatric_MDD_subtype
early_onset	Upper-layer intratelencephalic (127)	0.257506	0.552966	6.85553e-10	1.05299e-09	1.17846	0.651053	no	psychiatric_MDD_subtype
early_onset	Upper-layer intratelencephalic (128)	0.13591	0.496006	1.29117e-09	1.17499e-09	1.21866	1.09888	no	psychiatric_MDD_subtype
early_onset	Upper-layer intratelencephalic (129)	0.16778	0.50886	1.03553e-09	1.07534e-09	1.18669	0.962974	no	psychiatric_MDD_subtype
early_onset	Upper-layer intratelencephalic (130)	0.500819	0.739993	-2.24403e-12	1.09271e-09	1.05398	-0.00205362	no	psychiatric_MDD_subtype
early_onset	Upper-layer intratelencephalic (131)	0.213226	0.542287	8.59122e-10	1.08028e-09	1.15238	0.795276	no	psychiatric_MDD_subtype
early_onset	Miscellaneous (132)	0.0465024	0.371702	2.39869e-09	1.428e-09	1.34662	1.67976	no	psychiatric_MDD_subtype
early_onset	Upper-layer intratelencephalic (133)	0.145622	0.496006	1.30144e-09	1.23312e-09	1.20978	1.0554	no	psychiatric_MDD_subtype
early_onset	Upper-layer intratelencephalic (134)	0.159408	0.503337	1.16731e-09	1.17095e-09	1.22299	0.996893	no	psychiatric_MDD_subtype
early_onset	Upper-layer intratelencephalic (135)	0.184305	0.514615	1.07781e-09	1.19879e-09	1.19967	0.899081	no	psychiatric_MDD_subtype
early_onset	Deep-layer intratelencephalic (136)	0.00574632	0.365683	2.80276e-09	1.10897e-09	1.4353	2.52735	no	psychiatric_MDD_subtype
early_onset	Deep-layer intratelencephalic (137)	0.0376422	0.366742	1.78205e-09	1.00187e-09	1.27771	1.77873	no	psychiatric_MDD_subtype
early_onset	Upper-layer intratelencephalic (138)	0.0310016	0.366742	2.25592e-09	1.20879e-09	1.32545	1.86627	no	psychiatric_MDD_subtype
early_onset	Deep-layer intratelencephalic (139)	0.107692	0.481777	1.5898e-09	1.28324e-09	1.25974	1.2389	no	psychiatric_MDD_subtype
early_onset	Deep-layer intratelencephalic (140)	0.107198	0.481777	1.76684e-09	1.42307e-09	1.2778	1.24157	no	psychiatric_MDD_subtype
early_onset	Deep-layer intratelencephalic (141)	0.00779318	0.365683	3.17323e-09	1.31209e-09	1.44631	2.41846	no	psychiatric_MDD_subtype
early_onset	Deep-layer intratelencephalic (142)	0.562861	0.788689	-1.75681e-10	1.11031e-09	1.04961	-0.158226	no	psychiatric_MDD_subtype
early_onset	Deep-layer intratelencephalic (143)	0.254205	0.552966	6.88953e-10	1.04179e-09	1.14958	0.661317	no	psychiatric_MDD_subtype
early_onset	Deep-layer intratelencephalic (144)	0.0970188	0.474633	1.59123e-09	1.22522e-09	1.23994	1.29873	no	psychiatric_MDD_subtype
early_onset	Deep-layer intratelencephalic (145)	0.884629	0.995704	-1.01803e-09	8.49451e-10	0.970078	-1.19845	no	psychiatric_MDD_subtype
early_onset	Deep-layer intratelencephalic (146)	0.00119309	0.314813	3.11735e-09	1.02632e-09	1.4765	3.03741	no	psychiatric_MDD_subtype
early_onset	Deep-layer intratelencephalic (147)	0.0660757	0.406146	1.48231e-09	9.84486e-10	1.28504	1.50567	no	psychiatric_MDD_subtype
early_onset	Deep-layer intratelencephalic (148)	0.189171	0.516021	8.92764e-10	1.0134e-09	1.20259	0.880957	no	psychiatric_MDD_subtype
early_onset	Deep-layer intratelencephalic (149)	0.046189	0.371702	1.97936e-09	1.1761e-09	1.32903	1.68299	no	psychiatric_MDD_subtype
early_onset	Deep-layer intratelencephalic (150)	0.109171	0.481777	1.20798e-09	9.81336e-10	1.24421	1.23095	no	psychiatric_MDD_subtype
early_onset	Deep-layer intratelencephalic (151)	0.324986	0.593308	4.53588e-10	9.99528e-10	1.15528	0.453802	no	psychiatric_MDD_subtype
early_onset	Deep-layer intratelencephalic (152)	0.184378	0.514615	8.57787e-10	9.54364e-10	1.19726	0.898805	no	psychiatric_MDD_subtype
early_onset	Amygdala excitatory (153)	0.152218	0.496006	1.12923e-09	1.09958e-09	1.19418	1.02697	no	psychiatric_MDD_subtype
early_onset	Amygdala excitatory (154)	0.138254	0.496006	1.05551e-09	9.69961e-10	1.22601	1.0882	no	psychiatric_MDD_subtype
early_onset	Amygdala excitatory (155)	0.0381995	0.366742	1.76218e-09	9.94475e-10	1.30976	1.77197	no	psychiatric_MDD_subtype
early_onset	Amygdala excitatory (156)	0.413382	0.671018	1.95747e-10	8.94424e-10	1.08428	0.218853	no	psychiatric_MDD_subtype
early_onset	Amygdala excitatory (157)	0.186326	0.514615	9.3084e-10	1.04411e-09	1.1699	0.891517	no	psychiatric_MDD_subtype
early_onset	Amygdala excitatory (158)	0.313868	0.58344	4.77107e-10	9.83898e-10	1.12473	0.484915	no	psychiatric_MDD_subtype
early_onset	Amygdala excitatory (159)	0.752921	0.920681	-6.20038e-10	9.06872e-10	1.03132	-0.683711	no	psychiatric_MDD_subtype
early_onset	Amygdala excitatory (160)	0.296957	0.574339	5.22592e-10	9.80155e-10	1.1207	0.533172	no	psychiatric_MDD_subtype
early_onset	Amygdala excitatory (161)	0.0540217	0.371702	1.79739e-09	1.11844e-09	1.30383	1.60705	no	psychiatric_MDD_subtype
early_onset	Amygdala excitatory (162)	0.149705	0.496006	9.24369e-10	8.90786e-10	1.20747	1.0377	no	psychiatric_MDD_subtype
early_onset	Hippocampal CA1-3 (163)	0.547661	0.781108	-1.09978e-10	9.1837e-10	1.09405	-0.119754	no	psychiatric_MDD_subtype
early_onset	Miscellaneous (164)	0.187539	0.514615	9.48729e-10	1.06959e-09	1.19414	0.887003	no	psychiatric_MDD_subtype
early_onset	Miscellaneous (165)	0.243474	0.552966	7.53097e-10	1.08333e-09	1.1711	0.695171	no	psychiatric_MDD_subtype
early_onset	Miscellaneous (166)	0.349612	0.612817	4.24616e-10	1.09899e-09	1.14212	0.386369	no	psychiatric_MDD_subtype
early_onset	Miscellaneous (167)	0.0270543	0.366742	2.06754e-09	1.07351e-09	1.3153	1.92597	no	psychiatric_MDD_subtype
early_onset	Miscellaneous (168)	0.139259	0.496006	1.19711e-09	1.1047e-09	1.24637	1.08365	no	psychiatric_MDD_subtype
early_onset	Hippocampal CA1-3 (169)	0.204224	0.541076	9.08283e-10	1.09878e-09	1.1929	0.826628	no	psychiatric_MDD_subtype
early_onset	Miscellaneous (170)	0.303409	0.575604	5.31532e-10	1.03286e-09	1.17801	0.51462	no	psychiatric_MDD_subtype
early_onset	Amygdala excitatory (171)	0.0880741	0.45431	1.61177e-09	1.19151e-09	1.25837	1.35271	no	psychiatric_MDD_subtype
early_onset	Amygdala excitatory (172)	0.262168	0.552966	6.57546e-10	1.03278e-09	1.14737	0.636676	no	psychiatric_MDD_subtype
early_onset	Amygdala excitatory (173)	0.466244	0.716462	8.17365e-11	9.64841e-10	1.07641	0.0847149	no	psychiatric_MDD_subtype
early_onset	Amygdala excitatory (174)	0.389902	0.648898	2.88537e-10	1.03205e-09	1.09613	0.279575	no	psychiatric_MDD_subtype
early_onset	Amygdala excitatory (175)	0.426327	0.679171	1.82926e-10	9.84894e-10	1.09014	0.185732	no	psychiatric_MDD_subtype
early_onset	Miscellaneous (176)	0.729953	0.900982	-6.88333e-10	1.1235e-09	0.961354	-0.61267	no	psychiatric_MDD_subtype
early_onset	Miscellaneous (177)	0.00711927	0.365683	3.13743e-09	1.27996e-09	1.47378	2.45119	no	psychiatric_MDD_subtype
early_onset	Miscellaneous (178)	0.00549738	0.365683	2.83879e-09	1.11638e-09	1.43682	2.54287	no	psychiatric_MDD_subtype
early_onset	Hippocampal CA1-3 (179)	0.114369	0.481777	1.25534e-09	1.04298e-09	1.23273	1.20362	no	psychiatric_MDD_subtype
early_onset	Hippocampal CA1-3 (180)	0.257659	0.552966	7.65498e-10	1.17664e-09	1.1673	0.650578	no	psychiatric_MDD_subtype
early_onset	Hippocampal CA1-3 (181)	0.0342173	0.366742	1.82344e-09	1.00072e-09	1.30692	1.82213	no	psychiatric_MDD_subtype
early_onset	Hippocampal CA1-3 (182)	0.0342325	0.366742	1.927e-09	1.05767e-09	1.30636	1.82193	no	psychiatric_MDD_subtype
early_onset	Hippocampal CA1-3 (183)	0.0520958	0.371702	1.72053e-09	1.05888e-09	1.27989	1.62486	no	psychiatric_MDD_subtype
early_onset	Hippocampal CA1-3 (184)	0.435519	0.684949	1.58726e-10	9.77739e-10	1.0747	0.162339	no	psychiatric_MDD_subtype
early_onset	Hippocampal CA1-3 (185)	0.620173	0.827802	-3.25148e-10	1.0628e-09	1.02953	-0.305935	no	psychiatric_MDD_subtype
early_onset	Hippocampal CA1-3 (186)	0.41509	0.671244	2.23415e-10	1.04171e-09	1.09345	0.21447	no	psychiatric_MDD_subtype
early_onset	Hippocampal CA1-3 (187)	0.793708	0.9397	-8.01973e-10	9.78785e-10	0.989302	-0.819355	no	psychiatric_MDD_subtype
early_onset	Hippocampal CA1-3 (188)	0.580334	0.803322	-1.9662e-10	9.69779e-10	1.04105	-0.202747	no	psychiatric_MDD_subtype
early_onset	Hippocampal CA1-3 (189)	0.272445	0.553292	5.76657e-10	9.52468e-10	1.155	0.605435	no	psychiatric_MDD_subtype
early_onset	Hippocampal CA4 (190)	0.253367	0.552966	7.20892e-10	1.08579e-09	1.16435	0.663932	no	psychiatric_MDD_subtype
early_onset	Hippocampal CA4 (191)	0.554955	0.782368	-1.36927e-10	9.90849e-10	1.03092	-0.138192	no	psychiatric_MDD_subtype
early_onset	Hippocampal CA4 (192)	0.12815	0.496006	1.46178e-09	1.28771e-09	1.24394	1.13518	no	psychiatric_MDD_subtype
early_onset	Hippocampal CA4 (193)	0.285793	0.563036	7.02373e-10	1.24156e-09	1.15028	0.565718	no	psychiatric_MDD_subtype
early_onset	Hippocampal CA4 (194)	0.616026	0.827802	-3.58459e-10	1.21487e-09	0.969746	-0.29506	no	psychiatric_MDD_subtype
early_onset	Hippocampal CA4 (195)	0.151824	0.496006	1.20489e-09	1.17134e-09	1.22286	1.02864	no	psychiatric_MDD_subtype
early_onset	Hippocampal CA4 (196)	0.0785284	0.448059	1.42218e-09	1.00504e-09	1.28177	1.41504	no	psychiatric_MDD_subtype
early_onset	Hippocampal CA4 (197)	0.231626	0.545747	7.5958e-10	1.03555e-09	1.19353	0.733504	no	psychiatric_MDD_subtype
early_onset	Hippocampal CA4 (198)	0.385434	0.646128	2.71138e-10	9.30983e-10	1.13472	0.291239	no	psychiatric_MDD_subtype
early_onset	Hippocampal dentate gyrus (199)	0.165511	0.50886	1.27103e-09	1.30757e-09	1.19931	0.972057	no	psychiatric_MDD_subtype
early_onset	Hippocampal dentate gyrus (200)	0.0298028	0.366742	2.06312e-09	1.09525e-09	1.33764	1.8837	no	psychiatric_MDD_subtype
early_onset	Hippocampal dentate gyrus (201)	0.136929	0.496006	1.16583e-09	1.06544e-09	1.22294	1.09422	no	psychiatric_MDD_subtype
early_onset	Hippocampal dentate gyrus (202)	0.081057	0.448059	1.45427e-09	1.04026e-09	1.26442	1.398	no	psychiatric_MDD_subtype
early_onset	Hippocampal dentate gyrus (203)	0.122161	0.496006	1.23431e-09	1.06017e-09	1.23431	1.16425	no	psychiatric_MDD_subtype
early_onset	Hippocampal dentate gyrus (204)	0.143006	0.496006	1.45962e-09	1.36808e-09	1.18783	1.06691	no	psychiatric_MDD_subtype
early_onset	Hippocampal dentate gyrus (205)	0.18429	0.514615	1.0321e-09	1.14788e-09	1.15666	0.899135	no	psychiatric_MDD_subtype
early_onset	Medium spiny neuron (206)	0.685307	0.858495	-5.20089e-10	1.0777e-09	0.998051	-0.48259	no	psychiatric_MDD_subtype
early_onset	Medium spiny neuron (207)	0.051573	0.371702	1.68606e-09	1.03453e-09	1.25978	1.62979	no	psychiatric_MDD_subtype
early_onset	Medium spiny neuron (208)	0.271606	0.553292	6.33736e-10	1.04239e-09	1.1284	0.607963	no	psychiatric_MDD_subtype
early_onset	Medium spiny neuron (209)	0.417075	0.671244	2.12963e-10	1.01711e-09	1.08723	0.209381	no	psychiatric_MDD_subtype
early_onset	Medium spiny neuron (210)	0.227115	0.545747	7.59304e-10	1.01459e-09	1.14531	0.748382	no	psychiatric_MDD_subtype
early_onset	Medium spiny neuron (211)	0.252431	0.552966	6.47449e-10	9.70893e-10	1.14314	0.66686	no	psychiatric_MDD_subtype
early_onset	Medium spiny neuron (212)	0.138607	0.496006	1.05747e-09	9.73195e-10	1.18413	1.0866	no	psychiatric_MDD_subtype
early_onset	Medium spiny neuron (213)	0.804386	0.943567	-8.57375e-10	9.99981e-10	0.942072	-0.857391	no	psychiatric_MDD_subtype
early_onset	Medium spiny neuron (214)	0.983785	0.999826	-1.90235e-09	8.89336e-10	0.827325	-2.13907	no	psychiatric_MDD_subtype
early_onset	Medium spiny neuron (215)	0.699497	0.871535	-5.43369e-10	1.03904e-09	0.973534	-0.522954	no	psychiatric_MDD_subtype
early_onset	Medium spiny neuron (216)	0.8448	0.96001	-8.46418e-10	8.34417e-10	0.966766	-1.01438	no	psychiatric_MDD_subtype
early_onset	Medium spiny neuron (217)	0.157746	0.501969	9.47862e-10	9.44305e-10	1.22133	1.00377	no	psychiatric_MDD_subtype
early_onset	Medium spiny neuron (218)	0.835424	0.955917	-8.36552e-10	8.57277e-10	0.99713	-0.975825	no	psychiatric_MDD_subtype
early_onset	Medium spiny neuron (219)	0.895927	0.997639	-1.11242e-09	8.83799e-10	0.967237	-1.25868	no	psychiatric_MDD_subtype
early_onset	Medium spiny neuron (220)	0.749036	0.918605	-6.69013e-10	9.96356e-10	1.02642	-0.67146	no	psychiatric_MDD_subtype
early_onset	Medium spiny neuron (221)	0.0440871	0.371702	1.838e-09	1.07794e-09	1.32758	1.70511	no	psychiatric_MDD_subtype
early_onset	Eccentric medium spiny neuron (222)	0.14414	0.496006	1.10069e-09	1.03653e-09	1.23524	1.0619	no	psychiatric_MDD_subtype
early_onset	Eccentric medium spiny neuron (223)	0.327612	0.593308	4.67381e-10	1.04672e-09	1.16882	0.446518	no	psychiatric_MDD_subtype
early_onset	Eccentric medium spiny neuron (224)	0.413098	0.671018	2.06069e-10	9.38452e-10	1.13268	0.219584	no	psychiatric_MDD_subtype
early_onset	Eccentric medium spiny neuron (225)	0.256399	0.552966	6.01169e-10	9.18532e-10	1.17272	0.654489	no	psychiatric_MDD_subtype
early_onset	Eccentric medium spiny neuron (226)	0.656839	0.845818	-3.70593e-10	9.17646e-10	1.06728	-0.403852	no	psychiatric_MDD_subtype
early_onset	Eccentric medium spiny neuron (227)	0.284911	0.563036	6.17059e-10	1.08577e-09	1.17164	0.568313	no	psychiatric_MDD_subtype
early_onset	Eccentric medium spiny neuron (228)	0.00273157	0.314813	3.09883e-09	1.11534e-09	1.49163	2.77838	no	psychiatric_MDD_subtype
early_onset	Eccentric medium spiny neuron (229)	0.267487	0.552966	6.37246e-10	1.0271e-09	1.22102	0.620432	no	psychiatric_MDD_subtype
early_onset	Eccentric medium spiny neuron (230)	0.308574	0.580624	4.80457e-10	9.61116e-10	1.16678	0.499895	no	psychiatric_MDD_subtype
early_onset	Eccentric medium spiny neuron (231)	0.16589	0.50886	1.04363e-09	1.07531e-09	1.24095	0.970537	no	psychiatric_MDD_subtype
early_onset	Eccentric medium spiny neuron (232)	0.509055	0.74564	-2.14886e-11	9.46629e-10	1.1098	-0.0227002	no	psychiatric_MDD_subtype
early_onset	Eccentric medium spiny neuron (233)	0.124854	0.496006	1.20462e-09	1.04653e-09	1.27743	1.15106	no	psychiatric_MDD_subtype
early_onset	Eccentric medium spiny neuron (234)	0.111787	0.481777	1.24398e-09	1.0221e-09	1.24113	1.21708	no	psychiatric_MDD_subtype
early_onset	Splatter (235)	0.26336	0.552966	6.99296e-10	1.1047e-09	1.14999	0.633021	no	psychiatric_MDD_subtype
early_onset	MGE interneuron (236)	0.423522	0.677929	1.93114e-10	1.00115e-09	1.15077	0.192892	no	psychiatric_MDD_subtype
early_onset	Splatter (237)	0.469518	0.719096	6.71155e-11	8.77543e-10	1.13325	0.0764812	no	psychiatric_MDD_subtype
early_onset	Splatter (238)	0.0466914	0.371702	1.83145e-09	1.09156e-09	1.30804	1.67782	no	psychiatric_MDD_subtype
early_onset	MGE interneuron (239)	0.0715618	0.428442	1.51658e-09	1.03573e-09	1.29991	1.46426	no	psychiatric_MDD_subtype
early_onset	MGE interneuron (240)	0.379829	0.641978	2.98199e-10	9.74728e-10	1.15057	0.305931	no	psychiatric_MDD_subtype
early_onset	MGE interneuron (241)	0.789869	0.9397	-7.54236e-10	9.35814e-10	1.02363	-0.805968	no	psychiatric_MDD_subtype
early_onset	MGE interneuron (242)	0.0628285	0.404821	1.43567e-09	9.37453e-10	1.28057	1.53145	no	psychiatric_MDD_subtype
early_onset	MGE interneuron (243)	0.0981308	0.474633	1.3218e-09	1.02284e-09	1.26125	1.29228	no	psychiatric_MDD_subtype
early_onset	MGE interneuron (244)	0.300714	0.575604	5.38489e-10	1.0309e-09	1.17462	0.522349	no	psychiatric_MDD_subtype
early_onset	MGE interneuron (245)	0.693239	0.866079	-4.67515e-10	9.25676e-10	1.05942	-0.505052	no	psychiatric_MDD_subtype
early_onset	MGE interneuron (246)	0.185624	0.514615	9.7896e-10	1.09486e-09	1.21936	0.894139	no	psychiatric_MDD_subtype
early_onset	MGE interneuron (247)	0.321802	0.593308	4.62848e-10	1.00039e-09	1.17614	0.462666	no	psychiatric_MDD_subtype
early_onset	MGE interneuron (248)	0.293296	0.570504	5.57656e-10	1.02551e-09	1.1679	0.543781	no	psychiatric_MDD_subtype
early_onset	MGE interneuron (249)	0.183826	0.514615	8.13569e-10	9.03081e-10	1.20056	0.900881	no	psychiatric_MDD_subtype
early_onset	MGE interneuron (250)	0.00951887	0.365683	2.45718e-09	1.04793e-09	1.41392	2.34479	no	psychiatric_MDD_subtype
early_onset	MGE interneuron (251)	0.0404923	0.371702	2.16813e-09	1.24248e-09	1.39709	1.745	no	psychiatric_MDD_subtype
early_onset	MGE interneuron (252)	0.362196	0.627715	3.39839e-10	9.63821e-10	1.15634	0.352595	no	psychiatric_MDD_subtype
early_onset	MGE interneuron (253)	0.19635	0.526263	8.25864e-10	9.66225e-10	1.20314	0.854733	no	psychiatric_MDD_subtype
early_onset	MGE interneuron (254)	0.365008	0.628668	3.37847e-10	9.78971e-10	1.16597	0.345104	no	psychiatric_MDD_subtype
early_onset	MGE interneuron (255)	0.0185713	0.366742	2.26491e-09	1.08671e-09	1.37325	2.08419	no	psychiatric_MDD_subtype
early_onset	MGE interneuron (256)	0.22677	0.545747	7.80099e-10	1.04079e-09	1.18496	0.749528	no	psychiatric_MDD_subtype
early_onset	MGE interneuron (257)	0.137679	0.496006	1.19078e-09	1.09166e-09	1.24855	1.0908	no	psychiatric_MDD_subtype
early_onset	MGE interneuron (258)	0.0258683	0.366742	2.0036e-09	1.02996e-09	1.36569	1.94532	no	psychiatric_MDD_subtype
early_onset	MGE interneuron (259)	0.248469	0.552966	7.44635e-10	1.09615e-09	1.1983	0.679316	no	psychiatric_MDD_subtype
early_onset	MGE interneuron (260)	0.0597492	0.393491	1.72683e-09	1.10916e-09	1.30918	1.55688	no	psychiatric_MDD_subtype
early_onset	MGE interneuron (261)	0.0174557	0.366742	2.44216e-09	1.15776e-09	1.39733	2.10938	no	psychiatric_MDD_subtype
early_onset	MGE interneuron (262)	0.0301535	0.366742	2.13844e-09	1.13835e-09	1.36882	1.87854	no	psychiatric_MDD_subtype
early_onset	MGE interneuron (263)	0.0293054	0.366742	2.12939e-09	1.12601e-09	1.35297	1.8911	no	psychiatric_MDD_subtype
early_onset	LAMP5-LHX6 and Chandelier (264)	0.126863	0.496006	1.32256e-09	1.15877e-09	1.26421	1.14134	no	psychiatric_MDD_subtype
early_onset	LAMP5-LHX6 and Chandelier (265)	0.194115	0.523316	8.76577e-10	1.01593e-09	1.22359	0.862831	no	psychiatric_MDD_subtype
early_onset	LAMP5-LHX6 and Chandelier (266)	0.0312416	0.366742	1.88677e-09	1.01284e-09	1.34006	1.86285	no	psychiatric_MDD_subtype
early_onset	LAMP5-LHX6 and Chandelier (267)	0.0660073	0.406146	1.50667e-09	1.00031e-09	1.29931	1.5062	no	psychiatric_MDD_subtype
early_onset	LAMP5-LHX6 and Chandelier (268)	0.265481	0.552966	6.10308e-10	9.74096e-10	1.18285	0.626538	no	psychiatric_MDD_subtype
early_onset	LAMP5-LHX6 and Chandelier (269)	0.043169	0.371702	1.57896e-09	9.20653e-10	1.31202	1.71504	no	psychiatric_MDD_subtype
early_onset	LAMP5-LHX6 and Chandelier (270)	0.023924	0.366742	2.04929e-09	1.03566e-09	1.35945	1.97872	no	psychiatric_MDD_subtype
early_onset	LAMP5-LHX6 and Chandelier (271)	0.41322	0.671018	2.16843e-10	9.88936e-10	1.1418	0.219269	no	psychiatric_MDD_subtype
early_onset	LAMP5-LHX6 and Chandelier (272)	0.382855	0.644147	2.89559e-10	9.71704e-10	1.14679	0.29799	no	psychiatric_MDD_subtype
early_onset	LAMP5-LHX6 and Chandelier (273)	0.342601	0.606844	4.06281e-10	1.00224e-09	1.17388	0.405374	no	psychiatric_MDD_subtype
early_onset	LAMP5-LHX6 and Chandelier (274)	0.448523	0.698545	1.28363e-10	9.92038e-10	1.10154	0.129393	no	psychiatric_MDD_subtype
early_onset	LAMP5-LHX6 and Chandelier (275)	0.186333	0.514615	8.64673e-10	9.69916e-10	1.21341	0.891492	no	psychiatric_MDD_subtype
early_onset	CGE interneuron (276)	0.151341	0.496006	1.04707e-09	1.01588e-09	1.21841	1.0307	no	psychiatric_MDD_subtype
early_onset	CGE interneuron (277)	0.00719716	0.365683	2.45521e-09	1.00325e-09	1.39647	2.44727	no	psychiatric_MDD_subtype
early_onset	CGE interneuron (278)	0.0412444	0.371702	1.83654e-09	1.05765e-09	1.2962	1.73642	no	psychiatric_MDD_subtype
early_onset	CGE interneuron (279)	0.27646	0.555036	6.09598e-10	1.02731e-09	1.147	0.593391	no	psychiatric_MDD_subtype
early_onset	CGE interneuron (280)	0.219439	0.545747	8.35421e-10	1.07923e-09	1.18133	0.774088	no	psychiatric_MDD_subtype
early_onset	CGE interneuron (281)	0.133055	0.496006	1.15731e-09	1.04068e-09	1.21827	1.11207	no	psychiatric_MDD_subtype
early_onset	CGE interneuron (282)	0.0373897	0.366742	1.85685e-09	1.04211e-09	1.31178	1.78182	no	psychiatric_MDD_subtype
early_onset	CGE interneuron (283)	0.0535844	0.371702	1.74925e-09	1.08578e-09	1.2892	1.61105	no	psychiatric_MDD_subtype
early_onset	CGE interneuron (284)	0.126728	0.496006	1.22971e-09	1.07681e-09	1.23479	1.142	no	psychiatric_MDD_subtype
early_onset	CGE interneuron (285)	0.164044	0.50886	9.9592e-10	1.01835e-09	1.18198	0.977974	no	psychiatric_MDD_subtype
early_onset	CGE interneuron (286)	0.367873	0.630443	3.75253e-10	1.11188e-09	1.12303	0.337493	no	psychiatric_MDD_subtype
early_onset	CGE interneuron (287)	0.386953	0.646324	2.91703e-10	1.01544e-09	1.12902	0.287268	no	psychiatric_MDD_subtype
early_onset	CGE interneuron (288)	0.098839	0.474633	1.4105e-09	1.09495e-09	1.26753	1.28819	no	psychiatric_MDD_subtype
early_onset	CGE interneuron (289)	0.0285635	0.366742	2.36076e-09	1.24098e-09	1.3589	1.90234	no	psychiatric_MDD_subtype
early_onset	CGE interneuron (290)	0.0800151	0.448059	1.72898e-09	1.23061e-09	1.2635	1.40497	no	psychiatric_MDD_subtype
early_onset	CGE interneuron (291)	0.191004	0.517958	9.71338e-10	1.11111e-09	1.17949	0.874202	no	psychiatric_MDD_subtype
early_onset	CGE interneuron (292)	0.0129245	0.366742	2.97827e-09	1.33646e-09	1.40758	2.22847	no	psychiatric_MDD_subtype
early_onset	CGE interneuron (293)	0.0176779	0.366742	2.34226e-09	1.1131e-09	1.33211	2.10426	no	psychiatric_MDD_subtype
early_onset	CGE interneuron (294)	0.00173857	0.314813	3.02342e-09	1.03468e-09	1.42107	2.92207	no	psychiatric_MDD_subtype
early_onset	CGE interneuron (295)	0.116942	0.485678	1.24897e-09	1.04919e-09	1.20487	1.19041	no	psychiatric_MDD_subtype
early_onset	CGE interneuron (296)	0.0162458	0.366742	2.34199e-09	1.09525e-09	1.32794	2.13831	no	psychiatric_MDD_subtype
early_onset	Upper rhombic lip (297)	0.764065	0.925914	-8.56828e-10	1.19097e-09	0.936146	-0.719438	no	psychiatric_MDD_subtype
early_onset	Cerebellar inhibitory (298)	0.132819	0.496006	1.16447e-09	1.04609e-09	1.19255	1.11317	no	psychiatric_MDD_subtype
early_onset	Cerebellar inhibitory (299)	0.223638	0.545747	8.42545e-10	1.10866e-09	1.15158	0.759964	no	psychiatric_MDD_subtype
early_onset	Cerebellar inhibitory (300)	0.306061	0.578255	5.75577e-10	1.13516e-09	1.15711	0.507046	no	psychiatric_MDD_subtype
early_onset	Cerebellar inhibitory (301)	0.0141785	0.366742	2.70016e-09	1.23165e-09	1.36049	2.19231	no	psychiatric_MDD_subtype
early_onset	Cerebellar inhibitory (302)	0.763466	0.925914	-8.14085e-10	1.13462e-09	0.962872	-0.717495	no	psychiatric_MDD_subtype
early_onset	Cerebellar inhibitory (303)	0.22052	0.545747	8.39289e-10	1.08936e-09	1.17196	0.77044	no	psychiatric_MDD_subtype
early_onset	Cerebellar inhibitory (304)	0.550672	0.781108	-1.39168e-10	1.09271e-09	1.07357	-0.12736	no	psychiatric_MDD_subtype
early_onset	Cerebellar inhibitory (305)	0.146407	0.496006	1.17988e-09	1.12159e-09	1.23302	1.05197	no	psychiatric_MDD_subtype
early_onset	Cerebellar inhibitory (306)	0.258472	0.552966	7.14493e-10	1.1025e-09	1.1836	0.648063	no	psychiatric_MDD_subtype
early_onset	Cerebellar inhibitory (307)	0.234914	0.549723	8.38043e-10	1.15951e-09	1.20526	0.722758	no	psychiatric_MDD_subtype
early_onset	Upper rhombic lip (308)	0.669614	0.850391	-5.53121e-10	1.26039e-09	1.00323	-0.438848	no	psychiatric_MDD_subtype
early_onset	Upper rhombic lip (309)	0.332922	0.593308	4.92857e-10	1.14125e-09	1.1255	0.431858	no	psychiatric_MDD_subtype
early_onset	Upper rhombic lip (310)	0.26649	0.552966	7.51646e-10	1.20559e-09	1.164	0.623465	no	psychiatric_MDD_subtype
early_onset	Upper rhombic lip (311)	0.582108	0.803322	-2.44856e-10	1.18122e-09	1.04893	-0.20729	no	psychiatric_MDD_subtype
early_onset	Upper rhombic lip (312)	0.558554	0.785041	-1.77728e-10	1.20654e-09	1.05192	-0.147304	no	psychiatric_MDD_subtype
early_onset	Splatter (313)	0.0458307	0.371702	2.3504e-09	1.39349e-09	1.32779	1.6867	no	psychiatric_MDD_subtype
early_onset	Miscellaneous (314)	0.503259	0.741221	-8.59269e-12	1.05195e-09	1.01642	-0.00816836	no	psychiatric_MDD_subtype
early_onset	Lower rhombic lip (315)	0.622781	0.827802	-3.18881e-10	1.01946e-09	1.01848	-0.312793	no	psychiatric_MDD_subtype
early_onset	Lower rhombic lip (316)	0.676321	0.854202	-5.30677e-10	1.16012e-09	0.994914	-0.457434	no	psychiatric_MDD_subtype
early_onset	Lower rhombic lip (317)	0.665117	0.849199	-4.24157e-10	9.94576e-10	1.03258	-0.42647	no	psychiatric_MDD_subtype
early_onset	Lower rhombic lip (318)	0.891105	0.995704	-1.28854e-09	1.04553e-09	0.878484	-1.23243	no	psychiatric_MDD_subtype
early_onset	Lower rhombic lip (319)	0.801966	0.943128	-8.61097e-10	1.01465e-09	0.938667	-0.848664	no	psychiatric_MDD_subtype
early_onset	Lower rhombic lip (320)	0.635213	0.839064	-3.91285e-10	1.13189e-09	1.00173	-0.345693	no	psychiatric_MDD_subtype
early_onset	Lower rhombic lip (321)	0.829423	0.95591	-8.47704e-10	8.90551e-10	0.963616	-0.951887	no	psychiatric_MDD_subtype
early_onset	Lower rhombic lip (322)	0.703997	0.874777	-5.55755e-10	1.03699e-09	1.03126	-0.53593	no	psychiatric_MDD_subtype
early_onset	Mammillary body (323)	0.5789	0.803322	-2.01019e-10	1.00974e-09	1.05158	-0.199079	no	psychiatric_MDD_subtype
early_onset	Mammillary body (324)	0.825534	0.953813	-9.39475e-10	1.003e-09	0.963907	-0.936664	no	psychiatric_MDD_subtype
early_onset	Mammillary body (325)	0.89203	0.995704	-1.22433e-09	9.89442e-10	0.934402	-1.2374	no	psychiatric_MDD_subtype
early_onset	Mammillary body (326)	0.623096	0.827802	-3.11676e-10	9.93791e-10	1.06476	-0.313623	no	psychiatric_MDD_subtype
early_onset	Mammillary body (327)	0.483341	0.723441	4.37117e-11	1.04645e-09	1.12321	0.0417713	no	psychiatric_MDD_subtype
early_onset	Mammillary body (328)	0.289601	0.565704	5.6242e-10	1.01419e-09	1.18345	0.55455	no	psychiatric_MDD_subtype
early_onset	Mammillary body (329)	0.0826125	0.448059	1.37209e-09	9.88742e-10	1.27916	1.38771	no	psychiatric_MDD_subtype
early_onset	Mammillary body (330)	0.261944	0.552966	6.46281e-10	1.01399e-09	1.1632	0.637364	no	psychiatric_MDD_subtype
early_onset	Mammillary body (331)	0.215302	0.542374	7.29857e-10	9.2603e-10	1.13154	0.788157	no	psychiatric_MDD_subtype
early_onset	Mammillary body (332)	0.347466	0.611381	3.74281e-10	9.54383e-10	1.13997	0.392171	no	psychiatric_MDD_subtype
early_onset	Mammillary body (333)	0.393514	0.652554	2.40007e-10	8.88349e-10	1.08596	0.270172	no	psychiatric_MDD_subtype
early_onset	Splatter (334)	0.942997	0.999826	-1.61721e-09	1.02327e-09	0.896026	-1.58044	no	psychiatric_MDD_subtype
early_onset	Splatter (335)	0.211941	0.542287	7.88074e-10	9.85456e-10	1.20686	0.799705	no	psychiatric_MDD_subtype
early_onset	Splatter (336)	0.272046	0.553292	7.56063e-10	1.24632e-09	1.13713	0.606637	no	psychiatric_MDD_subtype
early_onset	Splatter (337)	0.229081	0.545747	7.67627e-10	1.03471e-09	1.10332	0.741878	no	psychiatric_MDD_subtype
early_onset	Splatter (338)	0.138952	0.496006	1.40965e-09	1.29917e-09	1.21702	1.08504	no	psychiatric_MDD_subtype
early_onset	Splatter (339)	0.312624	0.58344	5.50473e-10	1.12704e-09	1.11779	0.488425	no	psychiatric_MDD_subtype
early_onset	Splatter (340)	0.254836	0.552966	8.09349e-10	1.2275e-09	1.10908	0.659349	no	psychiatric_MDD_subtype
early_onset	Splatter (341)	0.479541	0.721122	5.73363e-11	1.11754e-09	1.00872	0.0513059	no	psychiatric_MDD_subtype
early_onset	Splatter (342)	0.343571	0.606844	4.18745e-10	1.03975e-09	1.08547	0.402736	no	psychiatric_MDD_subtype
early_onset	Splatter (343)	0.276916	0.555036	6.41855e-10	1.08416e-09	1.16172	0.592027	no	psychiatric_MDD_subtype
early_onset	Splatter (344)	0.143421	0.496006	1.17961e-09	1.10753e-09	1.18218	1.06507	no	psychiatric_MDD_subtype
early_onset	Splatter (345)	0.0845763	0.453368	1.67478e-09	1.21808e-09	1.25987	1.37493	no	psychiatric_MDD_subtype
early_onset	Splatter (346)	0.18381	0.514615	8.92659e-10	9.90808e-10	1.18817	0.90094	no	psychiatric_MDD_subtype
early_onset	Splatter (347)	0.238677	0.552914	7.17514e-10	1.00978e-09	1.13552	0.710566	no	psychiatric_MDD_subtype
early_onset	Splatter (348)	0.513461	0.74564	-3.21061e-11	9.51347e-10	1.0719	-0.033748	no	psychiatric_MDD_subtype
early_onset	Splatter (349)	0.0556115	0.377014	1.86462e-09	1.17072e-09	1.26207	1.59272	no	psychiatric_MDD_subtype
early_onset	Splatter (350)	0.323811	0.593308	4.94975e-10	1.08293e-09	1.13718	0.457068	no	psychiatric_MDD_subtype
early_onset	Splatter (351)	0.653097	0.843355	-4.20926e-10	1.06916e-09	1.01041	-0.393696	no	psychiatric_MDD_subtype
early_onset	Splatter (352)	0.471088	0.719112	8.69112e-11	1.19821e-09	1.03173	0.0725342	no	psychiatric_MDD_subtype
early_onset	Splatter (353)	0.126474	0.496006	1.49886e-09	1.31109e-09	1.20131	1.14322	no	psychiatric_MDD_subtype
early_onset	Splatter (354)	0.00235098	0.314813	3.524e-09	1.24665e-09	1.46403	2.82677	no	psychiatric_MDD_subtype
early_onset	Splatter (355)	0.0578223	0.38632	1.5977e-09	1.01549e-09	1.24454	1.57332	no	psychiatric_MDD_subtype
early_onset	Splatter (356)	0.171605	0.514615	1.00893e-09	1.06445e-09	1.16558	0.947843	no	psychiatric_MDD_subtype
early_onset	Splatter (357)	0.16089	0.504559	1.10691e-09	1.11718e-09	1.15496	0.990808	no	psychiatric_MDD_subtype
early_onset	Splatter (358)	0.0468692	0.371702	1.82419e-09	1.08842e-09	1.27809	1.676	no	psychiatric_MDD_subtype
early_onset	Splatter (359)	0.637915	0.8397	-3.79518e-10	1.07546e-09	1.00223	-0.35289	no	psychiatric_MDD_subtype
early_onset	Splatter (360)	0.457429	0.707634	1.15262e-10	1.07809e-09	1.09377	0.106913	no	psychiatric_MDD_subtype
early_onset	Splatter (361)	0.00849134	0.365683	2.6982e-09	1.13034e-09	1.34669	2.38708	no	psychiatric_MDD_subtype
early_onset	Splatter (362)	0.332358	0.593308	5.11594e-10	1.18039e-09	1.06659	0.433411	no	psychiatric_MDD_subtype
early_onset	Splatter (363)	0.279189	0.55717	5.45379e-10	9.31872e-10	1.17628	0.585251	no	psychiatric_MDD_subtype
early_onset	Splatter (364)	0.00919201	0.365683	2.42316e-09	1.02773e-09	1.35428	2.35779	no	psychiatric_MDD_subtype
early_onset	Splatter (365)	0.0632258	0.404821	1.63016e-09	1.06669e-09	1.20354	1.52825	no	psychiatric_MDD_subtype
early_onset	Splatter (366)	0.365473	0.628668	3.53937e-10	1.02928e-09	1.06609	0.343868	no	psychiatric_MDD_subtype
early_onset	Splatter (367)	0.0915204	0.458597	1.85527e-09	1.39342e-09	1.27869	1.33145	no	psychiatric_MDD_subtype
early_onset	Splatter (368)	0.206071	0.542287	9.49659e-10	1.15794e-09	1.14412	0.820131	no	psychiatric_MDD_subtype
early_onset	Splatter (369)	0.0317029	0.366742	2.22736e-09	1.19987e-09	1.31913	1.85633	no	psychiatric_MDD_subtype
early_onset	Splatter (370)	0.0886938	0.45431	1.43407e-09	1.06318e-09	1.23219	1.34884	no	psychiatric_MDD_subtype
early_onset	Splatter (371)	0.631647	0.836751	-3.67759e-10	1.09381e-09	1.03421	-0.336219	no	psychiatric_MDD_subtype
early_onset	Thalamic excitatory (372)	0.0367593	0.366742	1.80958e-09	1.01117e-09	1.27525	1.7896	no	psychiatric_MDD_subtype
early_onset	Splatter (373)	0.052125	0.371702	1.7322e-09	1.06624e-09	1.23955	1.62459	no	psychiatric_MDD_subtype
early_onset	Splatter (374)	0.53364	0.76638	-9.92524e-11	1.17566e-09	0.997585	-0.084423	no	psychiatric_MDD_subtype
early_onset	Splatter (375)	0.554092	0.782368	-1.42845e-10	1.05027e-09	1.06373	-0.136007	no	psychiatric_MDD_subtype
early_onset	Splatter (376)	0.187355	0.514615	9.29774e-10	1.04741e-09	1.13431	0.887684	no	psychiatric_MDD_subtype
early_onset	Splatter (377)	0.288895	0.565704	5.51826e-10	9.91396e-10	1.11248	0.556616	no	psychiatric_MDD_subtype
early_onset	Splatter (378)	0.0755947	0.446784	1.3824e-09	9.63118e-10	1.21574	1.43534	no	psychiatric_MDD_subtype
early_onset	Splatter (379)	0.583759	0.803322	-2.23883e-10	1.05846e-09	1.03187	-0.211518	no	psychiatric_MDD_subtype
early_onset	Splatter (380)	0.651442	0.843355	-3.7686e-10	9.68253e-10	0.990681	-0.389216	no	psychiatric_MDD_subtype
early_onset	Splatter (381)	0.0878513	0.45431	1.47649e-09	1.09038e-09	1.22347	1.35411	no	psychiatric_MDD_subtype
early_onset	Splatter (382)	0.62072	0.827802	-3.00854e-10	9.78796e-10	1.05826	-0.307371	no	psychiatric_MDD_subtype
early_onset	Splatter (383)	0.211212	0.542287	8.67426e-10	1.08128e-09	1.16827	0.802222	no	psychiatric_MDD_subtype
early_onset	Splatter (384)	0.134879	0.496006	1.26966e-09	1.15045e-09	1.1925	1.10362	no	psychiatric_MDD_subtype
early_onset	Splatter (385)	0.0338233	0.366742	1.97156e-09	1.07892e-09	1.30735	1.82735	no	psychiatric_MDD_subtype
early_onset	Splatter (386)	0.105275	0.481777	1.23855e-09	9.89209e-10	1.23751	1.25206	no	psychiatric_MDD_subtype
early_onset	Splatter (387)	0.0799143	0.448059	1.56854e-09	1.11588e-09	1.22661	1.40565	no	psychiatric_MDD_subtype
early_onset	Splatter (388)	0.0318981	0.366742	2.17142e-09	1.17146e-09	1.28717	1.8536	no	psychiatric_MDD_subtype
early_onset	Splatter (389)	0.0788693	0.448059	1.42891e-09	1.01146e-09	1.21542	1.41272	no	psychiatric_MDD_subtype
early_onset	Splatter (390)	0.0227011	0.366742	2.74367e-09	1.37121e-09	1.32541	2.00091	no	psychiatric_MDD_subtype
early_onset	Splatter (391)	0.42909	0.679762	1.77179e-10	9.91542e-10	1.00866	0.178691	no	psychiatric_MDD_subtype
early_onset	Splatter (392)	0.0898655	0.455253	1.49154e-09	1.11178e-09	1.24598	1.34158	no	psychiatric_MDD_subtype
early_onset	Splatter (393)	0.147046	0.496006	1.06951e-09	1.01937e-09	1.22478	1.04919	no	psychiatric_MDD_subtype
early_onset	Splatter (394)	0.210453	0.542287	9.80458e-10	1.21818e-09	1.10992	0.804852	no	psychiatric_MDD_subtype
early_onset	Splatter (395)	0.114958	0.481777	1.55851e-09	1.29813e-09	1.24174	1.20058	no	psychiatric_MDD_subtype
early_onset	Splatter (396)	0.113346	0.481777	1.24395e-09	1.02898e-09	1.19261	1.20892	no	psychiatric_MDD_subtype
early_onset	Splatter (397)	0.33108	0.593308	4.86879e-10	1.11431e-09	1.09006	0.436933	no	psychiatric_MDD_subtype
early_onset	Splatter (398)	0.098801	0.474633	1.24636e-09	9.67357e-10	1.21541	1.28841	no	psychiatric_MDD_subtype
early_onset	Splatter (399)	0.023015	0.366742	2.55491e-09	1.28058e-09	1.36847	1.99512	no	psychiatric_MDD_subtype
early_onset	Splatter (400)	0.177783	0.514615	1.0597e-09	1.14705e-09	1.18879	0.923845	no	psychiatric_MDD_subtype
early_onset	Miscellaneous (401)	0.463297	0.714315	8.70677e-11	9.4505e-10	1.06959	0.0921303	no	psychiatric_MDD_subtype
early_onset	Splatter (402)	0.360317	0.627715	3.5619e-10	9.96026e-10	1.09374	0.357612	no	psychiatric_MDD_subtype
early_onset	Splatter (403)	0.104275	0.481777	1.42221e-09	1.13093e-09	1.28202	1.25756	no	psychiatric_MDD_subtype
early_onset	Miscellaneous (404)	0.17745	0.514615	9.67781e-10	1.04611e-09	1.19737	0.925126	no	psychiatric_MDD_subtype
early_onset	Amygdala excitatory (405)	0.130526	0.496006	1.04904e-09	9.33388e-10	1.22345	1.12391	no	psychiatric_MDD_subtype
early_onset	Amygdala excitatory (406)	0.301467	0.575604	5.19283e-10	9.98264e-10	1.14666	0.520186	no	psychiatric_MDD_subtype
early_onset	Amygdala excitatory (407)	0.380174	0.641978	2.85562e-10	9.36193e-10	1.17258	0.305025	no	psychiatric_MDD_subtype
early_onset	Amygdala excitatory (408)	0.905744	0.999826	-1.53286e-09	1.16567e-09	0.861729	-1.315	no	psychiatric_MDD_subtype
early_onset	Splatter (409)	0.436822	0.684949	1.79963e-10	1.13162e-09	1.07617	0.159032	no	psychiatric_MDD_subtype
early_onset	Splatter (410)	0.41789	0.671244	2.43409e-10	1.17421e-09	1.01944	0.207296	no	psychiatric_MDD_subtype
early_onset	Splatter (411)	0.913214	0.999826	-1.33471e-09	9.80814e-10	0.828829	-1.36081	no	psychiatric_MDD_subtype
early_onset	Splatter (412)	0.797013	0.9397	-7.79838e-10	9.38436e-10	0.958137	-0.830998	no	psychiatric_MDD_subtype
early_onset	Splatter (413)	0.332143	0.593308	3.65127e-10	8.413e-10	1.10891	0.434004	no	psychiatric_MDD_subtype
early_onset	Splatter (414)	0.248035	0.552966	6.43422e-10	9.45253e-10	1.10586	0.680688	no	psychiatric_MDD_subtype
early_onset	Splatter (415)	0.05122	0.371702	2.17e-09	1.32873e-09	1.24149	1.63314	no	psychiatric_MDD_subtype
early_onset	Splatter (416)	0.232031	0.545747	7.62998e-10	1.0421e-09	1.12252	0.732173	no	psychiatric_MDD_subtype
early_onset	Splatter (417)	0.0483182	0.371702	1.8472e-09	1.11184e-09	1.26753	1.66138	no	psychiatric_MDD_subtype
early_onset	Splatter (418)	0.10998	0.481777	1.22944e-09	1.00229e-09	1.20524	1.22663	no	psychiatric_MDD_subtype
early_onset	Amygdala excitatory (419)	0.887175	0.995704	-1.07639e-09	8.88377e-10	0.960994	-1.21164	no	psychiatric_MDD_subtype
early_onset	Splatter (420)	0.40306	0.662783	2.88977e-10	1.17742e-09	1.09113	0.245433	no	psychiatric_MDD_subtype
early_onset	Splatter (421)	0.184643	0.514615	9.74602e-10	1.08553e-09	1.15132	0.897812	no	psychiatric_MDD_subtype
early_onset	Splatter (422)	0.0182351	0.366742	2.05683e-09	9.83352e-10	1.30155	2.09165	no	psychiatric_MDD_subtype
early_onset	Splatter (423)	0.480227	0.721122	4.73202e-11	9.54335e-10	1.09916	0.0495845	no	psychiatric_MDD_subtype
early_onset	Splatter (424)	0.274647	0.555036	5.93623e-10	9.91326e-10	1.15308	0.598817	no	psychiatric_MDD_subtype
early_onset	Splatter (425)	0.361576	0.627715	3.83814e-10	1.08346e-09	1.09387	0.354249	no	psychiatric_MDD_subtype
early_onset	Eccentric medium spiny neuron (426)	0.591542	0.808897	-2.31442e-10	9.99687e-10	1.08647	-0.231514	no	psychiatric_MDD_subtype
early_onset	Medium spiny neuron (427)	0.224481	0.545747	6.26737e-10	8.27761e-10	1.17154	0.757148	no	psychiatric_MDD_subtype
early_onset	Splatter (428)	0.0262588	0.366742	1.99831e-09	1.03066e-09	1.31858	1.93887	no	psychiatric_MDD_subtype
early_onset	Splatter (429)	0.231521	0.545747	7.28348e-10	9.92507e-10	1.16639	0.733847	no	psychiatric_MDD_subtype
early_onset	Medium spiny neuron (430)	0.271172	0.553292	5.78157e-10	9.48931e-10	1.16507	0.609271	no	psychiatric_MDD_subtype
early_onset	Splatter (431)	0.257153	0.552966	6.53845e-10	1.00261e-09	1.10923	0.652146	no	psychiatric_MDD_subtype
early_onset	Splatter (432)	0.532237	0.76638	-9.00692e-11	1.11342e-09	1.03036	-0.0808944	no	psychiatric_MDD_subtype
early_onset	Midbrain-derived inhibitory (433)	0.053897	0.371702	1.59319e-09	9.90672e-10	1.31267	1.60819	no	psychiatric_MDD_subtype
early_onset	Midbrain-derived inhibitory (434)	0.157886	0.501969	1.09946e-09	1.09597e-09	1.25085	1.00318	no	psychiatric_MDD_subtype
early_onset	Midbrain-derived inhibitory (435)	0.230123	0.545747	7.2485e-10	9.81596e-10	1.21751	0.738441	no	psychiatric_MDD_subtype
early_onset	Midbrain-derived inhibitory (436)	0.0866391	0.45431	1.39839e-09	1.02691e-09	1.29926	1.36175	no	psychiatric_MDD_subtype
early_onset	Midbrain-derived inhibitory (437)	0.0703971	0.427014	1.46562e-09	9.95099e-10	1.30244	1.47284	no	psychiatric_MDD_subtype
early_onset	Midbrain-derived inhibitory (438)	0.152783	0.496006	9.91258e-10	9.67487e-10	1.24263	1.02457	no	psychiatric_MDD_subtype
early_onset	Midbrain-derived inhibitory (439)	0.0320299	0.366742	1.86622e-09	1.00781e-09	1.34813	1.85176	no	psychiatric_MDD_subtype
early_onset	Midbrain-derived inhibitory (440)	0.0233637	0.366742	1.92168e-09	9.66272e-10	1.35221	1.98876	no	psychiatric_MDD_subtype
early_onset	Midbrain-derived inhibitory (441)	0.0202025	0.366742	2.02907e-09	9.89989e-10	1.35973	2.04959	no	psychiatric_MDD_subtype
early_onset	Midbrain-derived inhibitory (442)	0.0349552	0.366742	1.78083e-09	9.82533e-10	1.33085	1.81249	no	psychiatric_MDD_subtype
early_onset	Midbrain-derived inhibitory (443)	0.0375866	0.366742	1.70537e-09	9.58394e-10	1.33263	1.77941	no	psychiatric_MDD_subtype
early_onset	Midbrain-derived inhibitory (444)	0.0134064	0.366742	2.19043e-09	9.8925e-10	1.39111	2.21423	no	psychiatric_MDD_subtype
early_onset	Thalamic excitatory (445)	0.199875	0.532616	1.03259e-09	1.22626e-09	1.22156	0.842067	no	psychiatric_MDD_subtype
early_onset	Thalamic excitatory (446)	0.26125	0.552966	8.74682e-10	1.36777e-09	1.17625	0.639496	no	psychiatric_MDD_subtype
early_onset	Thalamic excitatory (447)	0.53006	0.766011	-8.25758e-11	1.09488e-09	1.0292	-0.0754197	no	psychiatric_MDD_subtype
early_onset	Thalamic excitatory (448)	0.333334	0.593308	4.43237e-10	1.02904e-09	1.14433	0.430726	no	psychiatric_MDD_subtype
early_onset	Thalamic excitatory (449)	0.167109	0.50886	1.07652e-09	1.11481e-09	1.21484	0.965652	no	psychiatric_MDD_subtype
early_onset	Thalamic excitatory (450)	0.253707	0.552966	7.04927e-10	1.06345e-09	1.16536	0.662869	no	psychiatric_MDD_subtype
early_onset	Thalamic excitatory (451)	0.171996	0.514615	1.02578e-09	1.08398e-09	1.20944	0.946309	no	psychiatric_MDD_subtype
early_onset	Thalamic excitatory (452)	0.427244	0.679171	2.05229e-10	1.11906e-09	1.0601	0.183394	no	psychiatric_MDD_subtype
early_onset	Thalamic excitatory (453)	0.403996	0.662783	2.69901e-10	1.11063e-09	1.09237	0.243017	no	psychiatric_MDD_subtype
early_onset	Thalamic excitatory (454)	0.260721	0.552966	6.91539e-10	1.07864e-09	1.12237	0.641123	no	psychiatric_MDD_subtype
early_onset	Thalamic excitatory (455)	0.475476	0.721034	5.97612e-11	9.71538e-10	1.08166	0.0615119	no	psychiatric_MDD_subtype
early_onset	Thalamic excitatory (456)	0.489521	0.729873	2.92528e-11	1.11358e-09	1.09855	0.0262691	no	psychiatric_MDD_subtype
early_onset	Thalamic excitatory (457)	0.647025	0.843355	-3.6111e-10	9.57089e-10	1.0473	-0.377301	no	psychiatric_MDD_subtype
early_onset	Thalamic excitatory (458)	0.822998	0.953272	-9.44012e-10	1.01851e-09	0.947812	-0.926852	no	psychiatric_MDD_subtype
early_onset	Thalamic excitatory (459)	0.652634	0.843355	-3.8149e-10	9.72092e-10	1.01291	-0.392442	no	psychiatric_MDD_subtype
early_onset	Thalamic excitatory (460)	0.156034	0.501969	1.04819e-09	1.0369e-09	1.21579	1.01089	no	psychiatric_MDD_subtype
educational_attainment	Miscellaneous (0)	0.851691	1	-2.19881e-09	2.10672e-09	0.98007	-1.04371	no	brain_trait
educational_attainment	Miscellaneous (1)	0.780965	1	-1.36316e-09	1.75788e-09	1.01303	-0.775456	no	brain_trait
educational_attainment	Miscellaneous (2)	0.646315	0.886759	-6.53182e-10	1.74001e-09	1.01604	-0.37539	no	brain_trait
educational_attainment	Miscellaneous (3)	0.988197	1	-3.94283e-09	1.74192e-09	0.907562	-2.26349	no	brain_trait
educational_attainment	Microglia (4)	0.986601	1	-4.34304e-09	1.96123e-09	0.893424	-2.21444	no	brain_trait
educational_attainment	Microglia (5)	0.954523	1	-3.27957e-09	1.94013e-09	0.92372	-1.69039	no	brain_trait
educational_attainment	Microglia (6)	0.959578	1	-3.51707e-09	2.01458e-09	0.945209	-1.74581	no	brain_trait
educational_attainment	Microglia (7)	0.868943	1	-2.26908e-09	2.02342e-09	0.980833	-1.12141	no	brain_trait
educational_attainment	Microglia (8)	0.931691	1	-2.93902e-09	1.97448e-09	0.961315	-1.4885	no	brain_trait
educational_attainment	Microglia (9)	0.883724	1	-2.47904e-09	2.07658e-09	0.969956	-1.19381	no	brain_trait
educational_attainment	Microglia (10)	0.956781	1	-3.35815e-09	1.95868e-09	0.944581	-1.7145	no	brain_trait
educational_attainment	Microglia (11)	0.844051	1	-1.98848e-09	1.96637e-09	0.998595	-1.01125	no	brain_trait
educational_attainment	Microglia (12)	0.973467	1	-3.56123e-09	1.84101e-09	0.930956	-1.93439	no	brain_trait
educational_attainment	Vascular (13)	0.999948	1	-7.38061e-09	1.90262e-09	0.838558	-3.87919	no	brain_trait
educational_attainment	Vascular (14)	0.999993	1	-7.40772e-09	1.69962e-09	0.843275	-4.35846	no	brain_trait
educational_attainment	Vascular (15)	0.999904	1	-6.76546e-09	1.81459e-09	0.848172	-3.72836	no	brain_trait
educational_attainment	Vascular (16)	0.999593	1	-5.76638e-09	1.72249e-09	0.899011	-3.34769	no	brain_trait
educational_attainment	Vascular (17)	0.999433	1	-6.28138e-09	1.92987e-09	0.852823	-3.25481	no	brain_trait
educational_attainment	Vascular (18)	0.999861	1	-6.44448e-09	1.77314e-09	0.866656	-3.6345	no	brain_trait
educational_attainment	Vascular (19)	0.99998	1	-7.34504e-09	1.78758e-09	0.84861	-4.10893	no	brain_trait
educational_attainment	Vascular (20)	0.974154	1	-3.70298e-09	1.90317e-09	1.01293	-1.94569	no	brain_trait
educational_attainment	Vascular (21)	0.93052	1	-2.53306e-09	1.7119e-09	1.02692	-1.47968	no	brain_trait
educational_attainment	Vascular (22)	0.996243	1	-4.18844e-09	1.56688e-09	0.98033	-2.67312	no	brain_trait
educational_attainment	Vascular (23)	0.99998	1	-6.67528e-09	1.6259e-09	0.862276	-4.1056	no	brain_trait
educational_attainment	Fibroblast (24)	1	1	-8.93511e-09	1.44302e-09	0.777747	-6.19193	no	brain_trait
educational_attainment	Fibroblast (25)	1	1	-8.11931e-09	1.60694e-09	0.832337	-5.05264	no	brain_trait
educational_attainment	Fibroblast (26)	1	1	-8.50002e-09	1.69093e-09	0.811279	-5.02682	no	brain_trait
educational_attainment	Fibroblast (27)	1	1	-8.23754e-09	1.63943e-09	0.825244	-5.02465	no	brain_trait
educational_attainment	Fibroblast (28)	1	1	-8.51545e-09	1.57677e-09	0.813856	-5.40056	no	brain_trait
educational_attainment	Fibroblast (29)	1	1	-8.55435e-09	1.73949e-09	0.796851	-4.91774	no	brain_trait
educational_attainment	Fibroblast (30)	1	1	-8.95733e-09	1.54969e-09	0.78914	-5.78008	no	brain_trait
educational_attainment	Fibroblast (31)	1	1	-8.14834e-09	1.5228e-09	0.834914	-5.3509	no	brain_trait
educational_attainment	Oligodendrocyte precursor (32)	0.343741	0.540834	6.41659e-10	1.59507e-09	1.12501	0.402276	no	brain_trait
educational_attainment	Oligodendrocyte precursor (33)	0.536428	0.775215	-1.45705e-10	1.59346e-09	1.10805	-0.0914399	no	brain_trait
educational_attainment	Oligodendrocyte precursor (34)	0.29739	0.482736	8.66761e-10	1.62949e-09	1.15526	0.531921	no	brain_trait
educational_attainment	Oligodendrocyte precursor (35)	0.418846	0.635158	3.44175e-10	1.68015e-09	1.14424	0.204847	no	brain_trait
educational_attainment	Oligodendrocyte precursor (36)	0.618594	0.869426	-4.92253e-10	1.63111e-09	1.10887	-0.30179	no	brain_trait
educational_attainment	Committed oligodendrocyte precursor (37)	0.296607	0.482736	8.58566e-10	1.60725e-09	1.14642	0.534185	no	brain_trait
educational_attainment	Committed oligodendrocyte precursor (38)	0.761099	0.995687	-1.00151e-09	1.41089e-09	1.07919	-0.709842	no	brain_trait
educational_attainment	Committed oligodendrocyte precursor (39)	0.965329	1	-2.78216e-09	1.53187e-09	1.02324	-1.81619	no	brain_trait
educational_attainment	Oligodendrocyte (40)	0.670309	0.914238	-8.07481e-10	1.83199e-09	1.09843	-0.440766	no	brain_trait
educational_attainment	Committed oligodendrocyte precursor (41)	0.770708	1	-1.22982e-09	1.65927e-09	1.08826	-0.741179	no	brain_trait
educational_attainment	Committed oligodendrocyte precursor (42)	0.748929	0.983637	-1.16491e-09	1.73576e-09	1.09228	-0.671125	no	brain_trait
educational_attainment	Committed oligodendrocyte precursor (43)	0.778615	1	-1.30456e-09	1.6997e-09	1.09425	-0.767525	no	brain_trait
educational_attainment	Oligodendrocyte (44)	0.918989	1	-2.48118e-09	1.77443e-09	1.06008	-1.3983	no	brain_trait
educational_attainment	Oligodendrocyte (45)	0.971694	1	-3.31006e-09	1.73638e-09	1.02145	-1.90629	no	brain_trait
educational_attainment	Oligodendrocyte (46)	0.718351	0.957109	-1.02409e-09	1.77193e-09	1.09664	-0.577949	no	brain_trait
educational_attainment	Oligodendrocyte (47)	0.640151	0.880925	-6.4699e-10	1.80289e-09	1.10199	-0.358863	no	brain_trait
educational_attainment	Oligodendrocyte (48)	0.931588	1	-2.3932e-09	1.60863e-09	1.02521	-1.48772	no	brain_trait
educational_attainment	Oligodendrocyte (49)	0.789135	1	-1.50346e-09	1.87132e-09	1.07489	-0.803423	no	brain_trait
educational_attainment	Oligodendrocyte (50)	0.929406	1	-2.55481e-09	1.73634e-09	1.01921	-1.47138	no	brain_trait
educational_attainment	Bergmann glia (51)	0.762424	0.995687	-1.29253e-09	1.80996e-09	1.13098	-0.714121	no	brain_trait
educational_attainment	Astrocyte (52)	0.879215	1	-2.05297e-09	1.75307e-09	1.11311	-1.17107	no	brain_trait
educational_attainment	Astrocyte (53)	0.722627	0.960032	-1.06928e-09	1.8103e-09	1.1342	-0.590664	no	brain_trait
educational_attainment	Astrocyte (54)	0.694163	0.935699	-9.47653e-10	1.86662e-09	1.1442	-0.507684	no	brain_trait
educational_attainment	Astrocyte (55)	0.930777	1	-2.71299e-09	1.83112e-09	1.07559	-1.4816	no	brain_trait
educational_attainment	Astrocyte (56)	0.974607	1	-3.25931e-09	1.66863e-09	1.0507	-1.95328	no	brain_trait
educational_attainment	Astrocyte (57)	0.896392	1	-2.18953e-09	1.73599e-09	1.09752	-1.26126	no	brain_trait
educational_attainment	Astrocyte (58)	0.871627	1	-2.10447e-09	1.85561e-09	1.08253	-1.13412	no	brain_trait
educational_attainment	Astrocyte (59)	0.783791	1	-1.55931e-09	1.98623e-09	1.1133	-0.785062	no	brain_trait
educational_attainment	Astrocyte (60)	0.890288	1	-2.26123e-09	1.84131e-09	1.07998	-1.22806	no	brain_trait
educational_attainment	Astrocyte (61)	0.996496	1	-4.35086e-09	1.61355e-09	0.993566	-2.69645	no	brain_trait
educational_attainment	Astrocyte (62)	0.980853	1	-3.36737e-09	1.62542e-09	1.0302	-2.0717	no	brain_trait
educational_attainment	Astrocyte (63)	0.994767	1	-3.98333e-09	1.55598e-09	1.02413	-2.56001	no	brain_trait
educational_attainment	Astrocyte (64)	0.998516	1	-4.39717e-09	1.48002e-09	0.934532	-2.97102	no	brain_trait
educational_attainment	Ependymal (65)	0.99994	1	-5.22094e-09	1.35737e-09	0.909107	-3.84637	no	brain_trait
educational_attainment	Ependymal (66)	0.997594	1	-4.65456e-09	1.65091e-09	0.923831	-2.81938	no	brain_trait
educational_attainment	Ependymal (67)	0.999456	1	-4.79352e-09	1.4673e-09	0.92541	-3.26689	no	brain_trait
educational_attainment	Ependymal (68)	0.917579	1	-2.32897e-09	1.67676e-09	0.985953	-1.38897	no	brain_trait
educational_attainment	Ependymal (69)	0.948794	1	-2.64852e-09	1.62161e-09	0.975202	-1.63327	no	brain_trait
educational_attainment	Ependymal (70)	0.999374	1	-4.61352e-09	1.42971e-09	0.936922	-3.22689	no	brain_trait
educational_attainment	Ependymal (71)	0.995499	1	-3.92613e-09	1.50313e-09	0.960271	-2.61197	no	brain_trait
educational_attainment	Ependymal (72)	0.999206	1	-4.67201e-09	1.47945e-09	0.929615	-3.15793	no	brain_trait
educational_attainment	Ependymal (73)	0.999945	1	-5.38427e-09	1.39301e-09	0.903678	-3.86521	no	brain_trait
educational_attainment	Ependymal (74)	0.991547	1	-3.47659e-09	1.45541e-09	0.993886	-2.38874	no	brain_trait
educational_attainment	Committed oligodendrocyte precursor (75)	0.982967	1	-3.09377e-09	1.45982e-09	0.96408	-2.11928	no	brain_trait
educational_attainment	Choroid plexus (76)	0.999251	1	-4.49591e-09	1.41608e-09	0.929101	-3.17488	no	brain_trait
educational_attainment	Choroid plexus (77)	0.997356	1	-4.26001e-09	1.52747e-09	0.94243	-2.78892	no	brain_trait
educational_attainment	Choroid plexus (78)	0.993634	1	-3.88194e-09	1.55826e-09	0.962579	-2.49119	no	brain_trait
educational_attainment	Choroid plexus (79)	0.995376	1	-3.95316e-09	1.51883e-09	0.963858	-2.60277	no	brain_trait
educational_attainment	Choroid plexus (80)	0.999508	1	-5.0053e-09	1.519e-09	0.933621	-3.29514	no	brain_trait
educational_attainment	Choroid plexus (81)	0.990342	1	-3.63345e-09	1.55317e-09	0.990623	-2.33937	no	brain_trait
educational_attainment	Choroid plexus (82)	0.999296	1	-4.93585e-09	1.54574e-09	0.933967	-3.19319	no	brain_trait
educational_attainment	Deep-layer near-projecting (83)	0.0098814	0.026796	3.49061e-09	1.49759e-09	1.22249	2.33082	yes	brain_trait
educational_attainment	Deep-layer corticothalamic and 6b (84)	0.14188	0.261627	1.57226e-09	1.46679e-09	1.12689	1.07191	no	brain_trait
educational_attainment	Deep-layer near-projecting (85)	0.000514071	0.00223572	5.31444e-09	1.61892e-09	1.26878	3.28271	yes	brain_trait
educational_attainment	Deep-layer near-projecting (86)	0.0268769	0.0635397	2.81367e-09	1.45876e-09	1.21721	1.92882	no	brain_trait
educational_attainment	Deep-layer near-projecting (87)	0.0244242	0.0595672	2.92224e-09	1.48344e-09	1.20565	1.96991	no	brain_trait
educational_attainment	Deep-layer near-projecting (88)	0.0123079	0.0322384	3.1735e-09	1.41209e-09	1.22077	2.24738	yes	brain_trait
educational_attainment	Deep-layer near-projecting (89)	0.0394725	0.0879074	2.76404e-09	1.5733e-09	1.19729	1.75684	no	brain_trait
educational_attainment	Deep-layer near-projecting (90)	0.000318434	0.00159563	6.3011e-09	1.84491e-09	1.3114	3.41541	yes	brain_trait
educational_attainment	Deep-layer near-projecting (91)	0.00135203	0.00486941	5.11858e-09	1.70647e-09	1.27448	2.99952	yes	brain_trait
educational_attainment	Deep-layer near-projecting (92)	0.000537087	0.00230289	5.38471e-09	1.64653e-09	1.28973	3.27034	yes	brain_trait
educational_attainment	Deep-layer near-projecting (93)	0.00220439	0.00725873	4.91544e-09	1.72633e-09	1.27632	2.84733	yes	brain_trait
educational_attainment	Deep-layer near-projecting (94)	0.000915942	0.00348966	5.11452e-09	1.64126e-09	1.27862	3.11622	yes	brain_trait
educational_attainment	Deep-layer near-projecting (95)	0.000246634	0.00126331	6.00692e-09	1.72395e-09	1.29086	3.48439	yes	brain_trait
educational_attainment	Deep-layer near-projecting (96)	0.00175105	0.00593553	4.76928e-09	1.6334e-09	1.25586	2.91984	yes	brain_trait
educational_attainment	Deep-layer corticothalamic and 6b (97)	0.0476689	0.103657	2.62189e-09	1.57198e-09	1.18026	1.66789	no	brain_trait
educational_attainment	Deep-layer corticothalamic and 6b (98)	6.36145e-05	0.000488771	7.00492e-09	1.82812e-09	1.34206	3.83176	yes	brain_trait
educational_attainment	Deep-layer corticothalamic and 6b (99)	4.04489e-05	0.00038055	7.20984e-09	1.82911e-09	1.35374	3.94172	yes	brain_trait
educational_attainment	Deep-layer corticothalamic and 6b (100)	0.000209047	0.00110771	5.2067e-09	1.47566e-09	1.26942	3.52839	yes	brain_trait
educational_attainment	Deep-layer corticothalamic and 6b (101)	1.08323e-06	2.26985e-05	7.4027e-09	1.56266e-09	1.36252	4.73724	yes	brain_trait
educational_attainment	Deep-layer corticothalamic and 6b (102)	5.0466e-05	0.000422996	5.92986e-09	1.52504e-09	1.30499	3.88834	yes	brain_trait
educational_attainment	Deep-layer corticothalamic and 6b (103)	5.56532e-05	0.000450107	6.83836e-09	1.76952e-09	1.33718	3.86452	yes	brain_trait
educational_attainment	Deep-layer corticothalamic and 6b (104)	0.00169748	0.00579657	4.6611e-09	1.59108e-09	1.24971	2.92951	yes	brain_trait
educational_attainment	Deep-layer corticothalamic and 6b (105)	0.000376386	0.0017888	5.69718e-09	1.69076e-09	1.29813	3.3696	yes	brain_trait
educational_attainment	Deep-layer corticothalamic and 6b (106)	0.00068896	0.00276183	5.34136e-09	1.66957e-09	1.28381	3.19924	yes	brain_trait
educational_attainment	Deep-layer corticothalamic and 6b (107)	4.55258e-05	0.000395988	6.99719e-09	1.78806e-09	1.33462	3.91328	yes	brain_trait
educational_attainment	Deep-layer corticothalamic and 6b (108)	0.000343905	0.00168587	5.13475e-09	1.51271e-09	1.27013	3.39439	yes	brain_trait
educational_attainment	Deep-layer corticothalamic and 6b (109)	0.000650352	0.00267689	4.99951e-09	1.55466e-09	1.26565	3.21582	yes	brain_trait
educational_attainment	Deep-layer corticothalamic and 6b (110)	5.49885e-05	0.000450107	6.00652e-09	1.55309e-09	1.29435	3.86746	yes	brain_trait
educational_attainment	Deep-layer corticothalamic and 6b (111)	0.000716075	0.00284578	5.09609e-09	1.59848e-09	1.24867	3.18809	yes	brain_trait
educational_attainment	Deep-layer corticothalamic and 6b (112)	0.000633788	0.00265615	4.83592e-09	1.50034e-09	1.24934	3.22322	yes	brain_trait
educational_attainment	Miscellaneous (113)	0.133431	0.251068	1.57005e-09	1.41405e-09	1.12492	1.11032	no	brain_trait
educational_attainment	Miscellaneous (114)	0.286031	0.469254	8.25523e-10	1.46106e-09	1.10983	0.565017	no	brain_trait
educational_attainment	Hippocampal CA1-3 (115)	0.443897	0.666569	1.9721e-10	1.39771e-09	1.08727	0.141096	no	brain_trait
educational_attainment	Miscellaneous (116)	0.0245505	0.0595672	3.042e-09	1.54596e-09	1.20947	1.96771	no	brain_trait
educational_attainment	Miscellaneous (117)	9.74718e-05	0.000662702	5.88033e-09	1.57841e-09	1.30464	3.72548	yes	brain_trait
educational_attainment	Miscellaneous (118)	0.0718685	0.14924	2.26254e-09	1.54755e-09	1.13703	1.46202	no	brain_trait
educational_attainment	Hippocampal CA1-3 (119)	0.00509874	0.0154639	3.80694e-09	1.48184e-09	1.23478	2.56906	yes	brain_trait
educational_attainment	Upper-layer intratelencephalic (120)	4.82389e-05	0.000411817	6.35068e-09	1.62868e-09	1.32406	3.89928	yes	brain_trait
educational_attainment	Upper-layer intratelencephalic (121)	0.000220246	0.00115379	5.7832e-09	1.6455e-09	1.29115	3.51455	yes	brain_trait
educational_attainment	Upper-layer intratelencephalic (122)	3.57745e-05	0.000343584	7.34386e-09	1.84934e-09	1.3521	3.97108	yes	brain_trait
educational_attainment	Upper-layer intratelencephalic (123)	1.6964e-05	0.00019551	7.6939e-09	1.85603e-09	1.37004	4.14536	yes	brain_trait
educational_attainment	Upper-layer intratelencephalic (124)	1.6539e-05	0.000195499	7.85901e-09	1.8932e-09	1.37115	4.15117	yes	brain_trait
educational_attainment	Upper-layer intratelencephalic (125)	0.00015204	0.000872978	6.39134e-09	1.76957e-09	1.30841	3.6118	yes	brain_trait
educational_attainment	Upper-layer intratelencephalic (126)	2.89092e-05	0.000296159	6.22681e-09	1.54836e-09	1.31518	4.02154	yes	brain_trait
educational_attainment	Upper-layer intratelencephalic (127)	0.000112708	0.000721643	5.50765e-09	1.49312e-09	1.29343	3.68869	yes	brain_trait
educational_attainment	Upper-layer intratelencephalic (128)	0.00627808	0.0180887	3.96154e-09	1.58708e-09	1.224	2.49612	yes	brain_trait
educational_attainment	Upper-layer intratelencephalic (129)	0.00516375	0.0155587	4.27765e-09	1.66792e-09	1.24148	2.56467	yes	brain_trait
educational_attainment	Upper-layer intratelencephalic (130)	0.0457264	0.10038	2.51658e-09	1.49106e-09	1.1777	1.68778	no	brain_trait
educational_attainment	Upper-layer intratelencephalic (131)	0.00156843	0.00551944	5.10606e-09	1.72852e-09	1.26044	2.954	yes	brain_trait
educational_attainment	Miscellaneous (132)	0.00464714	0.0142822	4.63924e-09	1.78361e-09	1.27852	2.60104	yes	brain_trait
educational_attainment	Upper-layer intratelencephalic (133)	0.00280642	0.00917561	4.71116e-09	1.70104e-09	1.26576	2.76958	yes	brain_trait
educational_attainment	Upper-layer intratelencephalic (134)	0.000539506	0.00230289	5.28873e-09	1.61781e-09	1.28484	3.26907	yes	brain_trait
educational_attainment	Upper-layer intratelencephalic (135)	1.41613e-07	5.93489e-06	8.78991e-09	1.712e-09	1.39771	5.13428	yes	brain_trait
educational_attainment	Deep-layer intratelencephalic (136)	1.13395e-07	5.2275e-06	9.11255e-09	1.76057e-09	1.43916	5.17592	yes	brain_trait
educational_attainment	Deep-layer intratelencephalic (137)	0.000152505	0.000872978	6.32077e-09	1.75042e-09	1.32365	3.61101	yes	brain_trait
educational_attainment	Upper-layer intratelencephalic (138)	2.40836e-05	0.000258198	6.82592e-09	1.67946e-09	1.34071	4.06435	yes	brain_trait
educational_attainment	Deep-layer intratelencephalic (139)	7.7791e-05	0.000578414	6.88667e-09	1.82091e-09	1.34888	3.78199	yes	brain_trait
educational_attainment	Deep-layer intratelencephalic (140)	6.34043e-07	1.53839e-05	8.89402e-09	1.83583e-09	1.42706	4.84469	yes	brain_trait
educational_attainment	Deep-layer intratelencephalic (141)	3.48199e-05	0.000341531	7.07308e-09	1.77827e-09	1.35441	3.97751	yes	brain_trait
educational_attainment	Deep-layer intratelencephalic (142)	0.00035107	0.00168587	5.41787e-09	1.59878e-09	1.28486	3.38874	yes	brain_trait
educational_attainment	Deep-layer intratelencephalic (143)	1.35042e-06	2.59393e-05	7.12432e-09	1.51828e-09	1.33023	4.69235	yes	brain_trait
educational_attainment	Deep-layer intratelencephalic (144)	1.63549e-05	0.000195499	7.29367e-09	1.75593e-09	1.33814	4.15373	yes	brain_trait
educational_attainment	Deep-layer intratelencephalic (145)	6.25488e-07	1.53839e-05	7.16972e-09	1.47909e-09	1.33795	4.84739	yes	brain_trait
educational_attainment	Deep-layer intratelencephalic (146)	8.3061e-08	4.25457e-06	8.933e-09	1.70681e-09	1.42738	5.23373	yes	brain_trait
educational_attainment	Deep-layer intratelencephalic (147)	4.33732e-08	3.21395e-06	8.99874e-09	1.68122e-09	1.43415	5.3525	yes	brain_trait
educational_attainment	Deep-layer intratelencephalic (148)	6.00138e-08	3.4583e-06	8.94854e-09	1.69049e-09	1.4174	5.29345	yes	brain_trait
educational_attainment	Deep-layer intratelencephalic (149)	1.59972e-05	0.000195499	7.71508e-09	1.85513e-09	1.38021	4.15879	yes	brain_trait
educational_attainment	Deep-layer intratelencephalic (150)	0.00307116	0.00997047	4.58345e-09	1.67274e-09	1.28417	2.74009	yes	brain_trait
educational_attainment	Deep-layer intratelencephalic (151)	9.30966e-05	0.000662702	6.27945e-09	1.68032e-09	1.33862	3.73705	yes	brain_trait
educational_attainment	Deep-layer intratelencephalic (152)	0.000120761	0.000762615	6.45008e-09	1.757e-09	1.33405	3.67109	yes	brain_trait
educational_attainment	Amygdala excitatory (153)	0.000188784	0.00102387	5.52438e-09	1.55385e-09	1.27694	3.55529	yes	brain_trait
educational_attainment	Amygdala excitatory (154)	1.28968e-05	0.000169869	6.24577e-09	1.48435e-09	1.31136	4.20774	yes	brain_trait
educational_attainment	Amygdala excitatory (155)	0.000415319	0.00191462	4.98903e-09	1.49266e-09	1.28036	3.34238	yes	brain_trait
educational_attainment	Amygdala excitatory (156)	0.000106941	0.000704281	5.74985e-09	1.55316e-09	1.27723	3.70203	yes	brain_trait
educational_attainment	Amygdala excitatory (157)	1.94288e-05	0.000218455	6.78585e-09	1.64938e-09	1.32471	4.11417	yes	brain_trait
educational_attainment	Amygdala excitatory (158)	2.90751e-07	9.07876e-06	8.2143e-09	1.64376e-09	1.37283	4.99726	yes	brain_trait
educational_attainment	Amygdala excitatory (159)	4.43031e-07	1.27648e-05	7.56869e-09	1.53979e-09	1.34849	4.91539	yes	brain_trait
educational_attainment	Amygdala excitatory (160)	0.00122261	0.00447319	5.01817e-09	1.65614e-09	1.25008	3.03004	yes	brain_trait
educational_attainment	Amygdala excitatory (161)	1.26216e-06	2.52982e-05	7.66762e-09	1.62928e-09	1.36933	4.70615	yes	brain_trait
educational_attainment	Amygdala excitatory (162)	7.7158e-06	0.00011175	7.0689e-09	1.6354e-09	1.34983	4.32244	yes	brain_trait
educational_attainment	Hippocampal CA1-3 (163)	2.17293e-05	0.000238505	5.5691e-09	1.36221e-09	1.30481	4.08828	yes	brain_trait
educational_attainment	Miscellaneous (164)	7.99945e-06	0.00011175	7.24641e-09	1.67956e-09	1.34002	4.31447	yes	brain_trait
educational_attainment	Miscellaneous (165)	0.00106991	0.00394582	4.50698e-09	1.46802e-09	1.24599	3.07011	yes	brain_trait
educational_attainment	Miscellaneous (166)	0.00127031	0.00461111	4.0861e-09	1.3537e-09	1.23747	3.01846	yes	brain_trait
educational_attainment	Miscellaneous (167)	5.90165e-05	0.000469079	7.02969e-09	1.82581e-09	1.34897	3.85018	yes	brain_trait
educational_attainment	Miscellaneous (168)	4.82866e-07	1.30942e-05	7.9292e-09	1.6187e-09	1.37679	4.8985	yes	brain_trait
educational_attainment	Hippocampal CA1-3 (169)	5.71968e-06	9.09232e-05	6.94331e-09	1.58234e-09	1.33491	4.38801	yes	brain_trait
educational_attainment	Miscellaneous (170)	2.27696e-06	4.03723e-05	6.94578e-09	1.51511e-09	1.356	4.58435	yes	brain_trait
educational_attainment	Amygdala excitatory (171)	3.02927e-05	0.000303585	6.385e-09	1.59206e-09	1.31607	4.01052	yes	brain_trait
educational_attainment	Amygdala excitatory (172)	7.71692e-05	0.000578414	5.59124e-09	1.47761e-09	1.27246	3.78398	yes	brain_trait
educational_attainment	Amygdala excitatory (173)	4.88019e-08	3.21395e-06	7.97817e-09	1.49653e-09	1.35203	5.33113	yes	brain_trait
educational_attainment	Amygdala excitatory (174)	3.34752e-06	5.71559e-05	6.93033e-09	1.53899e-09	1.31975	4.50316	yes	brain_trait
educational_attainment	Amygdala excitatory (175)	2.81619e-05	0.00029506	6.43518e-09	1.59773e-09	1.29707	4.02771	yes	brain_trait
educational_attainment	Miscellaneous (176)	0.0267356	0.0635397	3.11515e-09	1.61315e-09	1.18667	1.9311	no	brain_trait
educational_attainment	Miscellaneous (177)	2.95404e-07	9.07876e-06	7.85814e-09	1.57345e-09	1.39138	4.9942	yes	brain_trait
educational_attainment	Miscellaneous (178)	4.53409e-05	0.000395988	5.78984e-09	1.47917e-09	1.30429	3.91426	yes	brain_trait
educational_attainment	Hippocampal CA1-3 (179)	1.22873e-05	0.000166601	6.60831e-09	1.56644e-09	1.33789	4.21867	yes	brain_trait
educational_attainment	Hippocampal CA1-3 (180)	0.000101861	0.00068055	5.46269e-09	1.4707e-09	1.30581	3.71436	yes	brain_trait
educational_attainment	Hippocampal CA1-3 (181)	0.00075471	0.00294848	4.58322e-09	1.4445e-09	1.2569	3.17287	yes	brain_trait
educational_attainment	Hippocampal CA1-3 (182)	0.000464496	0.00209934	5.27783e-09	1.59394e-09	1.2765	3.31119	yes	brain_trait
educational_attainment	Hippocampal CA1-3 (183)	0.000331755	0.00164451	5.45167e-09	1.60144e-09	1.27961	3.40423	yes	brain_trait
educational_attainment	Hippocampal CA1-3 (184)	0.0121246	0.0319397	3.39187e-09	1.50538e-09	1.18716	2.25316	yes	brain_trait
educational_attainment	Hippocampal CA1-3 (185)	0.000688798	0.00276183	5.97339e-09	1.86709e-09	1.3076	3.1993	yes	brain_trait
educational_attainment	Hippocampal CA1-3 (186)	9.77522e-05	0.000662702	6.40619e-09	1.7199e-09	1.30252	3.72476	yes	brain_trait
educational_attainment	Hippocampal CA1-3 (187)	0.000240928	0.00124795	5.42262e-09	1.55347e-09	1.28269	3.49065	yes	brain_trait
educational_attainment	Hippocampal CA1-3 (188)	0.00190879	0.00642302	4.60756e-09	1.59274e-09	1.2417	2.89285	yes	brain_trait
educational_attainment	Hippocampal CA1-3 (189)	1.53528e-05	0.000195499	5.95377e-09	1.42839e-09	1.28997	4.16817	yes	brain_trait
educational_attainment	Hippocampal CA4 (190)	0.000139213	0.000822787	5.70563e-09	1.56982e-09	1.29286	3.63459	yes	brain_trait
educational_attainment	Hippocampal CA4 (191)	0.00049152	0.00215801	5.48606e-09	1.66479e-09	1.26269	3.29534	yes	brain_trait
educational_attainment	Hippocampal CA4 (192)	0.00167325	0.00575647	4.96521e-09	1.69231e-09	1.27771	2.93398	yes	brain_trait
educational_attainment	Hippocampal CA4 (193)	0.00084496	0.00324605	5.2162e-09	1.66125e-09	1.27865	3.13992	yes	brain_trait
educational_attainment	Hippocampal CA4 (194)	0.021941	0.0546747	3.64667e-09	1.80957e-09	1.19952	2.01522	no	brain_trait
educational_attainment	Hippocampal CA4 (195)	0.000477918	0.00213903	5.5878e-09	1.69163e-09	1.2943	3.30321	yes	brain_trait
educational_attainment	Hippocampal CA4 (196)	0.000153387	0.000872978	5.75524e-09	1.59447e-09	1.31151	3.60951	yes	brain_trait
educational_attainment	Hippocampal CA4 (197)	9.67816e-05	0.000662702	5.46234e-09	1.4655e-09	1.29392	3.72727	yes	brain_trait
educational_attainment	Hippocampal CA4 (198)	0.00326	0.0104365	4.16622e-09	1.53147e-09	1.26403	2.72041	yes	brain_trait
educational_attainment	Hippocampal dentate gyrus (199)	0.00642834	0.0184066	4.63722e-09	1.86405e-09	1.24622	2.48771	yes	brain_trait
educational_attainment	Hippocampal dentate gyrus (200)	7.77384e-06	0.00011175	7.22603e-09	1.67239e-09	1.34937	4.32078	yes	brain_trait
educational_attainment	Hippocampal dentate gyrus (201)	6.22791e-05	0.000486622	6.45867e-09	1.68327e-09	1.31641	3.83698	yes	brain_trait
educational_attainment	Hippocampal dentate gyrus (202)	0.000108992	0.00070768	6.1675e-09	1.66815e-09	1.31622	3.69721	yes	brain_trait
educational_attainment	Hippocampal dentate gyrus (203)	0.000135495	0.000811213	6.04752e-09	1.6607e-09	1.30661	3.64156	yes	brain_trait
educational_attainment	Hippocampal dentate gyrus (204)	0.0118529	0.0314033	4.305e-09	1.9033e-09	1.20331	2.26187	yes	brain_trait
educational_attainment	Hippocampal dentate gyrus (205)	0.00694018	0.0196284	4.45507e-09	1.81075e-09	1.20536	2.46034	yes	brain_trait
educational_attainment	Medium spiny neuron (206)	0.000411726	0.00191462	5.46794e-09	1.63476e-09	1.29298	3.34479	yes	brain_trait
educational_attainment	Medium spiny neuron (207)	7.02199e-07	1.61281e-05	7.46561e-09	1.54748e-09	1.3503	4.82438	yes	brain_trait
educational_attainment	Medium spiny neuron (208)	4.05492e-06	6.67614e-05	7.25897e-09	1.62675e-09	1.33632	4.46226	yes	brain_trait
educational_attainment	Medium spiny neuron (209)	0.000630459	0.00265615	4.9583e-09	1.53759e-09	1.26734	3.22473	yes	brain_trait
educational_attainment	Medium spiny neuron (210)	0.00068481	0.00276183	4.77561e-09	1.49192e-09	1.25532	3.20098	yes	brain_trait
educational_attainment	Medium spiny neuron (211)	0.000641112	0.00266264	5.33447e-09	1.65671e-09	1.27771	3.21993	yes	brain_trait
educational_attainment	Medium spiny neuron (212)	0.000130532	0.000802118	5.97883e-09	1.63752e-09	1.30372	3.65115	yes	brain_trait
educational_attainment	Medium spiny neuron (213)	0.00140955	0.00503723	4.36183e-09	1.46037e-09	1.2163	2.9868	yes	brain_trait
educational_attainment	Medium spiny neuron (214)	0.00915324	0.0249683	3.19651e-09	1.35482e-09	1.18048	2.35936	yes	brain_trait
educational_attainment	Medium spiny neuron (215)	0.00161952	0.00565604	4.00654e-09	1.36088e-09	1.20627	2.94409	yes	brain_trait
educational_attainment	Medium spiny neuron (216)	0.000387141	0.00182114	4.60241e-09	1.36902e-09	1.23162	3.36183	yes	brain_trait
educational_attainment	Medium spiny neuron (217)	4.20362e-08	3.21395e-06	7.65293e-09	1.42828e-09	1.35271	5.35816	yes	brain_trait
educational_attainment	Medium spiny neuron (218)	0.00682605	0.0194248	3.58171e-09	1.45227e-09	1.22523	2.46629	yes	brain_trait
educational_attainment	Medium spiny neuron (219)	4.37753e-05	0.000395695	6.08198e-09	1.55044e-09	1.32497	3.92273	yes	brain_trait
educational_attainment	Medium spiny neuron (220)	0.000199622	0.00107007	5.00578e-09	1.41383e-09	1.26348	3.54058	yes	brain_trait
educational_attainment	Medium spiny neuron (221)	7.79035e-10	1.79568e-07	9.30552e-09	1.5411e-09	1.44555	6.03824	yes	brain_trait
educational_attainment	Eccentric medium spiny neuron (222)	1.1909e-09	1.83002e-07	9.1767e-09	1.5373e-09	1.44332	5.96936	yes	brain_trait
educational_attainment	Eccentric medium spiny neuron (223)	2.24711e-06	4.03723e-05	7.77292e-09	1.69451e-09	1.39895	4.58711	yes	brain_trait
educational_attainment	Eccentric medium spiny neuron (224)	7.34686e-07	1.61281e-05	7.26372e-09	1.50845e-09	1.3738	4.81536	yes	brain_trait
educational_attainment	Eccentric medium spiny neuron (225)	0.000155379	0.000873534	5.62451e-09	1.55969e-09	1.30968	3.60616	yes	brain_trait
educational_attainment	Eccentric medium spiny neuron (226)	0.000490732	0.00215801	5.19595e-09	1.57654e-09	1.30134	3.29579	yes	brain_trait
educational_attainment	Eccentric medium spiny neuron (227)	0.000157825	0.000876594	5.83129e-09	1.61886e-09	1.30039	3.60211	yes	brain_trait
educational_attainment	Eccentric medium spiny neuron (228)	2.19376e-08	2.52831e-06	9.51384e-09	1.73785e-09	1.46896	5.4745	yes	brain_trait
educational_attainment	Eccentric medium spiny neuron (229)	0.000132236	0.000802118	6.11312e-09	1.67583e-09	1.35763	3.64782	yes	brain_trait
educational_attainment	Eccentric medium spiny neuron (230)	0.00778647	0.0218876	4.08587e-09	1.68923e-09	1.26203	2.41877	yes	brain_trait
educational_attainment	Eccentric medium spiny neuron (231)	9.64964e-05	0.000662702	6.81741e-09	1.8287e-09	1.36496	3.72802	yes	brain_trait
educational_attainment	Eccentric medium spiny neuron (232)	0.00103204	0.00383686	5.40274e-09	1.75365e-09	1.31318	3.08085	yes	brain_trait
educational_attainment	Eccentric medium spiny neuron (233)	7.21697e-06	0.000110901	7.2466e-09	1.67082e-09	1.38595	4.33715	yes	brain_trait
educational_attainment	Eccentric medium spiny neuron (234)	0.000458703	0.00209368	5.35225e-09	1.6147e-09	1.28624	3.3147	yes	brain_trait
educational_attainment	Splatter (235)	0.479919	0.709111	7.68444e-11	1.52601e-09	1.09782	0.0503565	no	brain_trait
educational_attainment	MGE interneuron (236)	0.181537	0.323122	1.35886e-09	1.49403e-09	1.18858	0.909524	no	brain_trait
educational_attainment	Splatter (237)	0.0285069	0.066709	3.0065e-09	1.5797e-09	1.22752	1.90321	no	brain_trait
educational_attainment	Splatter (238)	0.0318009	0.0733012	2.97053e-09	1.6014e-09	1.21323	1.85496	no	brain_trait
educational_attainment	MGE interneuron (239)	0.250936	0.417622	1.11143e-09	1.65502e-09	1.18668	0.671548	no	brain_trait
educational_attainment	MGE interneuron (240)	0.0578522	0.122903	2.31815e-09	1.47365e-09	1.21089	1.57306	no	brain_trait
educational_attainment	MGE interneuron (241)	0.0402531	0.0891494	2.72661e-09	1.56006e-09	1.22954	1.74776	no	brain_trait
educational_attainment	MGE interneuron (242)	0.111626	0.219913	1.81963e-09	1.49404e-09	1.19524	1.21793	no	brain_trait
educational_attainment	MGE interneuron (243)	0.000292342	0.00148098	5.30155e-09	1.54177e-09	1.30975	3.43862	yes	brain_trait
educational_attainment	MGE interneuron (244)	0.0103047	0.0277804	3.36503e-09	1.45354e-09	1.24274	2.31507	yes	brain_trait
educational_attainment	MGE interneuron (245)	0.103658	0.207766	1.77097e-09	1.40444e-09	1.18352	1.26098	no	brain_trait
educational_attainment	MGE interneuron (246)	0.0512284	0.110357	2.63406e-09	1.61296e-09	1.21183	1.63306	no	brain_trait
educational_attainment	MGE interneuron (247)	0.631433	0.876715	-5.2647e-10	1.5685e-09	1.12015	-0.335651	no	brain_trait
educational_attainment	MGE interneuron (248)	0.215971	0.371502	1.27308e-09	1.61996e-09	1.17004	0.785873	no	brain_trait
educational_attainment	MGE interneuron (249)	0.122116	0.234967	1.70683e-09	1.46575e-09	1.17946	1.16447	no	brain_trait
educational_attainment	MGE interneuron (250)	0.0252363	0.0609107	3.00435e-09	1.53601e-09	1.24357	1.95594	no	brain_trait
educational_attainment	MGE interneuron (251)	0.498016	0.726537	8.81052e-12	1.77198e-09	1.16125	0.00497213	no	brain_trait
educational_attainment	MGE interneuron (252)	0.245639	0.41178	1.16254e-09	1.68905e-09	1.17754	0.688277	no	brain_trait
educational_attainment	MGE interneuron (253)	0.290037	0.474139	8.78333e-10	1.58751e-09	1.14587	0.553276	no	brain_trait
educational_attainment	MGE interneuron (254)	0.547354	0.786076	-1.97469e-10	1.65968e-09	1.13545	-0.11898	no	brain_trait
educational_attainment	MGE interneuron (255)	0.0597577	0.126368	2.86874e-09	1.8427e-09	1.22295	1.55681	no	brain_trait
educational_attainment	MGE interneuron (256)	0.747896	0.983637	-1.06093e-09	1.5885e-09	1.07341	-0.667885	no	brain_trait
educational_attainment	MGE interneuron (257)	0.128448	0.242682	1.82613e-09	1.61069e-09	1.18558	1.13376	no	brain_trait
educational_attainment	MGE interneuron (258)	0.110563	0.219697	1.92931e-09	1.57683e-09	1.20873	1.22354	no	brain_trait
educational_attainment	MGE interneuron (259)	0.127053	0.241034	1.76549e-09	1.54809e-09	1.20105	1.14043	no	brain_trait
educational_attainment	MGE interneuron (260)	0.040417	0.0891494	2.98453e-09	1.70948e-09	1.24177	1.74587	no	brain_trait
educational_attainment	MGE interneuron (261)	0.0352581	0.0800688	3.27789e-09	1.81241e-09	1.2548	1.80858	no	brain_trait
educational_attainment	MGE interneuron (262)	0.180238	0.322736	1.68601e-09	1.84372e-09	1.19892	0.91446	no	brain_trait
educational_attainment	MGE interneuron (263)	0.162652	0.295207	1.71726e-09	1.74587e-09	1.19088	0.983616	no	brain_trait
educational_attainment	LAMP5-LHX6 and Chandelier (264)	0.0171918	0.04403	3.46073e-09	1.63586e-09	1.26074	2.11555	yes	brain_trait
educational_attainment	LAMP5-LHX6 and Chandelier (265)	0.0273753	0.0643878	3.05902e-09	1.59253e-09	1.24716	1.92085	no	brain_trait
educational_attainment	LAMP5-LHX6 and Chandelier (266)	0.00841485	0.023229	3.78433e-09	1.58313e-09	1.26605	2.39041	yes	brain_trait
educational_attainment	LAMP5-LHX6 and Chandelier (267)	0.00548336	0.016204	4.078e-09	1.60314e-09	1.27602	2.54376	yes	brain_trait
educational_attainment	LAMP5-LHX6 and Chandelier (268)	0.0198018	0.0501574	3.16378e-09	1.53741e-09	1.24219	2.05786	no	brain_trait
educational_attainment	LAMP5-LHX6 and Chandelier (269)	0.00368746	0.0117236	4.10884e-09	1.53348e-09	1.2867	2.67942	yes	brain_trait
educational_attainment	LAMP5-LHX6 and Chandelier (270)	0.02246	0.0553693	3.26258e-09	1.6269e-09	1.25583	2.0054	no	brain_trait
educational_attainment	LAMP5-LHX6 and Chandelier (271)	0.00524967	0.0157149	4.05099e-09	1.58308e-09	1.28204	2.55893	yes	brain_trait
educational_attainment	LAMP5-LHX6 and Chandelier (272)	0.0660149	0.137705	2.39483e-09	1.59004e-09	1.21918	1.50615	no	brain_trait
educational_attainment	LAMP5-LHX6 and Chandelier (273)	0.0114135	0.0304139	3.57153e-09	1.56899e-09	1.26241	2.27632	yes	brain_trait
educational_attainment	LAMP5-LHX6 and Chandelier (274)	0.00887269	0.0243471	3.5702e-09	1.50585e-09	1.24078	2.37089	yes	brain_trait
educational_attainment	LAMP5-LHX6 and Chandelier (275)	0.0142386	0.0370848	3.47643e-09	1.58694e-09	1.24545	2.19065	yes	brain_trait
educational_attainment	CGE interneuron (276)	0.0565441	0.12068	2.37286e-09	1.49758e-09	1.20331	1.58446	no	brain_trait
educational_attainment	CGE interneuron (277)	0.000130728	0.000802118	6.45028e-09	1.76683e-09	1.35471	3.65077	yes	brain_trait
educational_attainment	CGE interneuron (278)	0.00147114	0.00521688	4.85626e-09	1.63307e-09	1.28579	2.97371	yes	brain_trait
educational_attainment	CGE interneuron (279)	0.0110376	0.0295833	3.5649e-09	1.55736e-09	1.22257	2.28907	yes	brain_trait
educational_attainment	CGE interneuron (280)	0.00195225	0.00652164	5.20262e-09	1.80285e-09	1.3001	2.88578	yes	brain_trait
educational_attainment	CGE interneuron (281)	0.0461055	0.100733	2.71998e-09	1.61534e-09	1.2012	1.68385	no	brain_trait
educational_attainment	CGE interneuron (282)	0.000350956	0.00168587	5.85027e-09	1.72634e-09	1.32484	3.38883	yes	brain_trait
educational_attainment	CGE interneuron (283)	0.0267616	0.0635397	3.3037e-09	1.71117e-09	1.21945	1.93067	no	brain_trait
educational_attainment	CGE interneuron (284)	0.0652173	0.13666	2.55272e-09	1.68787e-09	1.19469	1.51239	no	brain_trait
educational_attainment	CGE interneuron (285)	0.461811	0.68898	1.6808e-10	1.75317e-09	1.10263	0.0958718	no	brain_trait
educational_attainment	CGE interneuron (286)	0.00102824	0.00383686	5.29018e-09	1.7165e-09	1.29208	3.08195	yes	brain_trait
educational_attainment	CGE interneuron (287)	7.96189e-05	0.000582608	6.0898e-09	1.61268e-09	1.33702	3.7762	yes	brain_trait
educational_attainment	CGE interneuron (288)	0.000730673	0.00287898	5.37844e-09	1.69014e-09	1.32114	3.18225	yes	brain_trait
educational_attainment	CGE interneuron (289)	0.00590514	0.0172296	4.18161e-09	1.66084e-09	1.24884	2.51776	yes	brain_trait
educational_attainment	CGE interneuron (290)	0.0358355	0.0809813	3.12584e-09	1.73542e-09	1.20146	1.8012	no	brain_trait
educational_attainment	CGE interneuron (291)	0.169932	0.30721	1.57829e-09	1.65363e-09	1.15089	0.954435	no	brain_trait
educational_attainment	CGE interneuron (292)	0.00318986	0.0102834	5.04794e-09	1.85069e-09	1.27	2.7276	yes	brain_trait
educational_attainment	CGE interneuron (293)	0.0193472	0.0492765	3.78771e-09	1.83209e-09	1.22688	2.06742	yes	brain_trait
educational_attainment	CGE interneuron (294)	0.036339	0.0817185	3.02864e-09	1.68741e-09	1.20746	1.79485	no	brain_trait
educational_attainment	CGE interneuron (295)	0.000170475	0.000935585	6.3013e-09	1.75915e-09	1.31865	3.58202	yes	brain_trait
educational_attainment	CGE interneuron (296)	0.00447935	0.0138589	4.60499e-09	1.76192e-09	1.24456	2.61363	yes	brain_trait
educational_attainment	Upper rhombic lip (297)	0.57323	0.81061	-3.45717e-10	1.87276e-09	1.09707	-0.184602	no	brain_trait
educational_attainment	Cerebellar inhibitory (298)	0.736674	0.975881	-9.77393e-10	1.54376e-09	1.0511	-0.633125	no	brain_trait
educational_attainment	Cerebellar inhibitory (299)	0.818433	1	-1.35111e-09	1.4857e-09	1.03952	-0.909408	no	brain_trait
educational_attainment	Cerebellar inhibitory (300)	0.161289	0.29389	1.54654e-09	1.56347e-09	1.18348	0.989175	no	brain_trait
educational_attainment	Cerebellar inhibitory (301)	0.204919	0.356483	1.30781e-09	1.58681e-09	1.1579	0.824177	no	brain_trait
educational_attainment	Cerebellar inhibitory (302)	0.497782	0.726537	8.43056e-12	1.5163e-09	1.11348	0.00555997	no	brain_trait
educational_attainment	Cerebellar inhibitory (303)	0.714872	0.955234	-8.48927e-10	1.49545e-09	1.08192	-0.567674	no	brain_trait
educational_attainment	Cerebellar inhibitory (304)	0.314467	0.498976	8.02676e-10	1.66107e-09	1.15779	0.483228	no	brain_trait
educational_attainment	Cerebellar inhibitory (305)	0.238975	0.402071	1.20583e-09	1.6993e-09	1.18381	0.709604	no	brain_trait
educational_attainment	Cerebellar inhibitory (306)	0.136288	0.254367	1.81332e-09	1.65275e-09	1.20337	1.09715	no	brain_trait
educational_attainment	Cerebellar inhibitory (307)	0.30311	0.486878	8.24939e-10	1.60035e-09	1.17344	0.515475	no	brain_trait
educational_attainment	Upper rhombic lip (308)	0.0794316	0.163473	2.38093e-09	1.68992e-09	1.1983	1.40891	no	brain_trait
educational_attainment	Upper rhombic lip (309)	0.246535	0.411784	1.17022e-09	1.70726e-09	1.14828	0.685435	no	brain_trait
educational_attainment	Upper rhombic lip (310)	0.126737	0.241034	1.96855e-09	1.72385e-09	1.18559	1.14195	no	brain_trait
educational_attainment	Upper rhombic lip (311)	0.115544	0.225394	2.04456e-09	1.70727e-09	1.19673	1.19756	no	brain_trait
educational_attainment	Upper rhombic lip (312)	0.224538	0.380559	1.26366e-09	1.66939e-09	1.16554	0.756957	no	brain_trait
educational_attainment	Splatter (313)	0.122326	0.234967	2.08912e-09	1.79564e-09	1.19709	1.16344	no	brain_trait
educational_attainment	Miscellaneous (314)	0.395862	0.608308	3.8093e-10	1.44252e-09	1.08702	0.264072	no	brain_trait
educational_attainment	Lower rhombic lip (315)	0.937084	1	-2.41429e-09	1.5772e-09	1.01032	-1.53075	no	brain_trait
educational_attainment	Lower rhombic lip (316)	0.996339	1	-4.04941e-09	1.50992e-09	0.954182	-2.68186	no	brain_trait
educational_attainment	Lower rhombic lip (317)	0.902502	1	-2.12511e-09	1.63982e-09	1.02842	-1.29594	no	brain_trait
educational_attainment	Lower rhombic lip (318)	0.961438	1	-2.89935e-09	1.64026e-09	0.975432	-1.76762	no	brain_trait
educational_attainment	Lower rhombic lip (319)	0.79452	1	-1.4751e-09	1.79407e-09	1.0378	-0.822207	no	brain_trait
educational_attainment	Lower rhombic lip (320)	0.850967	1	-1.87185e-09	1.79884e-09	1.02483	-1.04059	no	brain_trait
educational_attainment	Lower rhombic lip (321)	0.944941	1	-2.52243e-09	1.57883e-09	1.00925	-1.59766	no	brain_trait
educational_attainment	Lower rhombic lip (322)	0.996401	1	-3.99297e-09	1.48574e-09	0.977394	-2.68753	no	brain_trait
educational_attainment	Mammillary body (323)	0.497342	0.726537	1.05406e-11	1.58187e-09	1.10119	0.00666336	no	brain_trait
educational_attainment	Mammillary body (324)	0.63519	0.876715	-5.51089e-10	1.59444e-09	1.08173	-0.345632	no	brain_trait
educational_attainment	Mammillary body (325)	0.572706	0.81061	-2.95249e-10	1.61101e-09	1.09652	-0.183269	no	brain_trait
educational_attainment	Mammillary body (326)	0.625829	0.874452	-4.91055e-10	1.53059e-09	1.08458	-0.320827	no	brain_trait
educational_attainment	Mammillary body (327)	0.535767	0.775215	-1.37752e-10	1.53441e-09	1.11589	-0.089775	no	brain_trait
educational_attainment	Mammillary body (328)	0.349952	0.546874	5.5545e-10	1.44104e-09	1.14074	0.38545	no	brain_trait
educational_attainment	Mammillary body (329)	0.188496	0.332938	1.23426e-09	1.39709e-09	1.16581	0.883452	no	brain_trait
educational_attainment	Mammillary body (330)	0.544099	0.783842	-1.74526e-10	1.57564e-09	1.08821	-0.110765	no	brain_trait
educational_attainment	Mammillary body (331)	0.308143	0.493243	7.8172e-10	1.55994e-09	1.08826	0.501121	no	brain_trait
educational_attainment	Mammillary body (332)	0.213207	0.368785	1.23296e-09	1.55023e-09	1.14249	0.795342	no	brain_trait
educational_attainment	Mammillary body (333)	0.310866	0.495879	7.04554e-10	1.42796e-09	1.09418	0.493398	no	brain_trait
educational_attainment	Splatter (334)	0.0856114	0.174632	2.36423e-09	1.72787e-09	1.19699	1.36829	no	brain_trait
educational_attainment	Splatter (335)	0.633496	0.876715	-4.631e-10	1.35756e-09	1.11623	-0.341127	no	brain_trait
educational_attainment	Splatter (336)	0.0218438	0.0546747	3.35932e-09	1.66544e-09	1.20617	2.01708	no	brain_trait
educational_attainment	Splatter (337)	0.881433	1	-1.69378e-09	1.43276e-09	0.996374	-1.18218	no	brain_trait
educational_attainment	Splatter (338)	0.549617	0.786874	-1.8793e-10	1.50713e-09	1.07273	-0.124693	no	brain_trait
educational_attainment	Splatter (339)	0.99513	1	-3.75831e-09	1.45392e-09	0.957978	-2.58494	no	brain_trait
educational_attainment	Splatter (340)	0.85448	1	-1.66596e-09	1.57785e-09	1.0417	-1.05584	no	brain_trait
educational_attainment	Splatter (341)	0.983952	1	-3.14066e-09	1.4654e-09	0.938739	-2.14321	no	brain_trait
educational_attainment	Splatter (342)	0.814767	1	-1.39581e-09	1.55851e-09	1.02564	-0.895601	no	brain_trait
educational_attainment	Splatter (343)	0.100258	0.20183	2.26217e-09	1.76721e-09	1.19797	1.28008	no	brain_trait
educational_attainment	Splatter (344)	0.844474	1	-1.64393e-09	1.6228e-09	1.02839	-1.01302	no	brain_trait
educational_attainment	Splatter (345)	0.298852	0.483406	9.93984e-10	1.8836e-09	1.13297	0.527705	no	brain_trait
educational_attainment	Splatter (346)	0.692031	0.935561	-8.39021e-10	1.67264e-09	1.06935	-0.501615	no	brain_trait
educational_attainment	Splatter (347)	0.697944	0.938053	-8.84457e-10	1.70581e-09	1.05907	-0.518496	no	brain_trait
educational_attainment	Splatter (348)	0.969983	1	-2.6189e-09	1.39263e-09	1.01388	-1.88054	no	brain_trait
educational_attainment	Splatter (349)	0.533758	0.775215	-1.46499e-10	1.72922e-09	1.07474	-0.0847197	no	brain_trait
educational_attainment	Splatter (350)	0.891313	1	-2.10248e-09	1.70443e-09	1.05073	-1.23354	no	brain_trait
educational_attainment	Splatter (351)	0.941589	1	-2.66856e-09	1.70162e-09	1.00419	-1.56825	no	brain_trait
educational_attainment	Splatter (352)	0.965936	1	-2.82861e-09	1.55063e-09	0.992952	-1.82416	no	brain_trait
educational_attainment	Splatter (353)	0.977582	1	-3.02637e-09	1.50852e-09	0.989397	-2.00619	no	brain_trait
educational_attainment	Splatter (354)	0.70278	0.941807	-8.47259e-10	1.59136e-09	1.06351	-0.532413	no	brain_trait
educational_attainment	Splatter (355)	0.897673	1	-1.75578e-09	1.38424e-09	1.02225	-1.2684	no	brain_trait
educational_attainment	Splatter (356)	0.890469	1	-1.8203e-09	1.48109e-09	1.00318	-1.22903	no	brain_trait
educational_attainment	Splatter (357)	0.782093	1	-1.20695e-09	1.5488e-09	1.02439	-0.779282	no	brain_trait
educational_attainment	Splatter (358)	0.999338	1	-4.46535e-09	1.39073e-09	0.936175	-3.2108	no	brain_trait
educational_attainment	Splatter (359)	0.998031	1	-4.42638e-09	1.53533e-09	0.943153	-2.88303	no	brain_trait
educational_attainment	Splatter (360)	0.924139	1	-2.11504e-09	1.47547e-09	1.03109	-1.43347	no	brain_trait
educational_attainment	Splatter (361)	0.220348	0.374836	1.12645e-09	1.46099e-09	1.10109	0.771017	no	brain_trait
educational_attainment	Splatter (362)	0.844577	1	-1.51602e-09	1.4959e-09	1.02925	-1.01345	no	brain_trait
educational_attainment	Splatter (363)	0.361314	0.562723	5.75953e-10	1.62264e-09	1.15284	0.354948	no	brain_trait
educational_attainment	Splatter (364)	0.0292849	0.0681835	2.94973e-09	1.55954e-09	1.18053	1.89141	no	brain_trait
educational_attainment	Splatter (365)	0.951659	1	-2.30862e-09	1.38977e-09	0.97477	-1.66115	no	brain_trait
educational_attainment	Splatter (366)	0.902236	1	-1.92336e-09	1.48591e-09	0.990618	-1.2944	no	brain_trait
educational_attainment	Splatter (367)	0.32173	0.507937	8.07082e-10	1.74366e-09	1.12411	0.462867	no	brain_trait
educational_attainment	Splatter (368)	0.634921	0.876715	-5.20844e-10	1.51006e-09	1.05159	-0.344916	no	brain_trait
educational_attainment	Splatter (369)	0.107692	0.214917	2.11318e-09	1.70569e-09	1.16039	1.2389	no	brain_trait
educational_attainment	Splatter (370)	0.441173	0.664643	2.60399e-10	1.75951e-09	1.10489	0.147995	no	brain_trait
educational_attainment	Splatter (371)	0.112139	0.219984	2.15686e-09	1.77486e-09	1.19356	1.21523	no	brain_trait
educational_attainment	Thalamic excitatory (372)	0.314972	0.498976	7.78427e-10	1.61564e-09	1.10322	0.481807	no	brain_trait
educational_attainment	Splatter (373)	0.217591	0.372898	1.25563e-09	1.60905e-09	1.10846	0.780354	no	brain_trait
educational_attainment	Splatter (374)	0.791428	1	-1.26133e-09	1.55454e-09	1.02633	-0.811385	no	brain_trait
educational_attainment	Splatter (375)	0.202573	0.353735	1.37874e-09	1.65621e-09	1.15287	0.832466	no	brain_trait
educational_attainment	Splatter (376)	0.40756	0.620082	3.58702e-10	1.53405e-09	1.07827	0.233827	no	brain_trait
educational_attainment	Splatter (377)	0.194102	0.340232	1.54305e-09	1.78825e-09	1.13962	0.86288	no	brain_trait
educational_attainment	Splatter (378)	0.0603951	0.127133	2.47455e-09	1.59497e-09	1.17907	1.55147	no	brain_trait
educational_attainment	Splatter (379)	0.999717	1	-5.96115e-09	1.72898e-09	0.890394	-3.44779	no	brain_trait
educational_attainment	Splatter (380)	0.998612	1	-4.64642e-09	1.55317e-09	0.916061	-2.99158	no	brain_trait
educational_attainment	Splatter (381)	0.213591	0.368785	1.34105e-09	1.68893e-09	1.12578	0.794023	no	brain_trait
educational_attainment	Splatter (382)	0.151968	0.278006	1.64332e-09	1.59852e-09	1.15133	1.02803	no	brain_trait
educational_attainment	Splatter (383)	0.482109	0.710072	7.65089e-11	1.7055e-09	1.08289	0.04486	no	brain_trait
educational_attainment	Splatter (384)	0.94148	1	-2.65836e-09	1.69612e-09	0.999468	-1.56732	no	brain_trait
educational_attainment	Splatter (385)	0.300202	0.483892	7.90694e-10	1.50948e-09	1.1129	0.52382	no	brain_trait
educational_attainment	Splatter (386)	0.275317	0.453289	8.21746e-10	1.37689e-09	1.12948	0.596811	no	brain_trait
educational_attainment	Splatter (387)	0.559763	0.796453	-2.45824e-10	1.63482e-09	1.06815	-0.150368	no	brain_trait
educational_attainment	Splatter (388)	0.625964	0.874452	-6.18984e-10	1.92721e-09	1.07344	-0.321182	no	brain_trait
educational_attainment	Splatter (389)	0.407192	0.620082	3.71797e-10	1.58364e-09	1.08629	0.234774	no	brain_trait
educational_attainment	Splatter (390)	0.476132	0.705777	1.1168e-10	1.86553e-09	1.09177	0.059865	no	brain_trait
educational_attainment	Splatter (391)	0.378624	0.585724	6.00661e-10	1.94328e-09	1.05382	0.309097	no	brain_trait
educational_attainment	Splatter (392)	0.47106	0.700512	1.00981e-10	1.39082e-09	1.06984	0.0726055	no	brain_trait
educational_attainment	Splatter (393)	0.675386	0.918445	-7.08643e-10	1.55803e-09	1.10485	-0.454834	no	brain_trait
educational_attainment	Splatter (394)	0.116203	0.225394	2.08748e-09	1.74804e-09	1.12823	1.19419	no	brain_trait
educational_attainment	Splatter (395)	0.669319	0.914238	-7.62883e-10	1.74161e-09	1.07029	-0.438032	no	brain_trait
educational_attainment	Splatter (396)	0.0156269	0.0402459	3.60656e-09	1.67449e-09	1.18696	2.15383	yes	brain_trait
educational_attainment	Splatter (397)	0.855674	1	-1.66638e-09	1.57045e-09	1.01297	-1.06108	no	brain_trait
educational_attainment	Splatter (398)	0.850223	1	-1.50294e-09	1.44877e-09	1.04196	-1.03739	no	brain_trait
educational_attainment	Splatter (399)	0.369596	0.573682	5.74523e-10	1.72569e-09	1.12605	0.332924	no	brain_trait
educational_attainment	Splatter (400)	0.0375802	0.0840993	2.94583e-09	1.65544e-09	1.17986	1.77948	no	brain_trait
educational_attainment	Miscellaneous (401)	0.349505	0.546874	6.36304e-10	1.64566e-09	1.12769	0.386656	no	brain_trait
educational_attainment	Splatter (402)	0.000814573	0.00315561	5.42609e-09	1.72222e-09	1.27257	3.15064	yes	brain_trait
educational_attainment	Splatter (403)	2.31231e-07	8.1998e-06	7.48775e-09	1.48529e-09	1.40679	5.04127	yes	brain_trait
educational_attainment	Miscellaneous (404)	1.71029e-07	6.57036e-06	8.19666e-09	1.60761e-09	1.37706	5.09866	yes	brain_trait
educational_attainment	Amygdala excitatory (405)	2.18469e-10	1.00714e-07	9.96834e-09	1.59743e-09	1.44643	6.24023	yes	brain_trait
educational_attainment	Amygdala excitatory (406)	0.00398798	0.0125065	4.17418e-09	1.57333e-09	1.23001	2.65309	yes	brain_trait
educational_attainment	Amygdala excitatory (407)	0.00543613	0.0161681	3.69152e-09	1.44949e-09	1.25057	2.54678	yes	brain_trait
educational_attainment	Amygdala excitatory (408)	0.875491	1	-2.02218e-09	1.75424e-09	1.02308	-1.15274	no	brain_trait
educational_attainment	Splatter (409)	0.391069	0.602953	4.7414e-10	1.71459e-09	1.11337	0.276533	no	brain_trait
educational_attainment	Splatter (410)	0.139804	0.258834	1.96525e-09	1.81766e-09	1.12186	1.0812	no	brain_trait
educational_attainment	Splatter (411)	0.900858	1	-1.90808e-09	1.48321e-09	0.965054	-1.28645	no	brain_trait
educational_attainment	Splatter (412)	0.18062	0.322736	1.48422e-09	1.62564e-09	1.09529	0.913003	no	brain_trait
educational_attainment	Splatter (413)	0.740957	0.978743	-1.04584e-09	1.61819e-09	1.02818	-0.646299	no	brain_trait
educational_attainment	Splatter (414)	0.397948	0.609481	4.28714e-10	1.65742e-09	1.06494	0.258663	no	brain_trait
educational_attainment	Splatter (415)	0.137861	0.256266	2.12977e-09	1.95395e-09	1.15664	1.08998	no	brain_trait
educational_attainment	Splatter (416)	0.0214317	0.0539891	3.78634e-09	1.86976e-09	1.2198	2.02504	no	brain_trait
educational_attainment	Splatter (417)	0.0222103	0.0550482	3.19942e-09	1.59167e-09	1.18369	2.0101	no	brain_trait
educational_attainment	Splatter (418)	0.00608404	0.0176399	4.2903e-09	1.71117e-09	1.24225	2.50723	yes	brain_trait
educational_attainment	Amygdala excitatory (419)	0.0260703	0.0625958	2.60988e-09	1.34393e-09	1.15058	1.94197	no	brain_trait
educational_attainment	Splatter (420)	0.00404584	0.0126023	4.10296e-09	1.54933e-09	1.21975	2.64822	yes	brain_trait
educational_attainment	Splatter (421)	0.00789655	0.0220625	4.08464e-09	1.6923e-09	1.21373	2.41366	yes	brain_trait
educational_attainment	Splatter (422)	0.0493323	0.106771	2.58868e-09	1.5676e-09	1.1734	1.65136	no	brain_trait
educational_attainment	Splatter (423)	0.00568024	0.0166789	3.83784e-09	1.51609e-09	1.22886	2.53141	yes	brain_trait
educational_attainment	Splatter (424)	0.0329474	0.0751918	2.9896e-09	1.62554e-09	1.19722	1.83914	no	brain_trait
educational_attainment	Splatter (425)	0.0010071	0.00380553	5.47472e-09	1.77283e-09	1.2644	3.08813	yes	brain_trait
educational_attainment	Eccentric medium spiny neuron (426)	0.00164999	0.00571914	4.70472e-09	1.60116e-09	1.2569	2.93832	yes	brain_trait
educational_attainment	Medium spiny neuron (427)	0.0143691	0.0372144	2.99077e-09	1.36748e-09	1.1955	2.18706	yes	brain_trait
educational_attainment	Splatter (428)	4.2593e-05	0.000392707	6.56165e-09	1.66992e-09	1.33254	3.92932	yes	brain_trait
educational_attainment	Splatter (429)	0.0316762	0.0733012	3.23242e-09	1.74094e-09	1.20988	1.85671	no	brain_trait
educational_attainment	Medium spiny neuron (430)	0.00200595	0.00665283	4.59859e-09	1.59827e-09	1.26259	2.87722	yes	brain_trait
educational_attainment	Splatter (431)	0.0889118	0.180565	2.17584e-09	1.61474e-09	1.11328	1.34749	no	brain_trait
educational_attainment	Splatter (432)	0.186531	0.330734	1.47696e-09	1.65811e-09	1.10072	0.890751	no	brain_trait
educational_attainment	Midbrain-derived inhibitory (433)	0.191171	0.336373	1.52913e-09	1.7504e-09	1.17919	0.873591	no	brain_trait
educational_attainment	Midbrain-derived inhibitory (434)	0.0745404	0.154095	2.243e-09	1.55463e-09	1.20788	1.44279	no	brain_trait
educational_attainment	Midbrain-derived inhibitory (435)	0.0955028	0.1931	1.99726e-09	1.52742e-09	1.20049	1.30761	no	brain_trait
educational_attainment	Midbrain-derived inhibitory (436)	0.134731	0.252484	1.7331e-09	1.5694e-09	1.19382	1.1043	no	brain_trait
educational_attainment	Midbrain-derived inhibitory (437)	0.125786	0.240612	1.82882e-09	1.59508e-09	1.19557	1.14654	no	brain_trait
educational_attainment	Midbrain-derived inhibitory (438)	0.0532186	0.11411	2.48237e-09	1.53763e-09	1.20727	1.61442	no	brain_trait
educational_attainment	Midbrain-derived inhibitory (439)	0.00473381	0.0144522	4.55141e-09	1.75413e-09	1.286	2.59469	yes	brain_trait
educational_attainment	Midbrain-derived inhibitory (440)	0.00822004	0.022828	4.002e-09	1.6682e-09	1.26371	2.399	yes	brain_trait
educational_attainment	Midbrain-derived inhibitory (441)	0.0327149	0.0750327	3.08086e-09	1.67228e-09	1.22937	1.84231	no	brain_trait
educational_attainment	Midbrain-derived inhibitory (442)	0.173173	0.311846	1.56285e-09	1.65961e-09	1.17814	0.941702	no	brain_trait
educational_attainment	Midbrain-derived inhibitory (443)	0.116364	0.225394	1.96308e-09	1.645e-09	1.19854	1.19336	no	brain_trait
educational_attainment	Midbrain-derived inhibitory (444)	0.0855621	0.174632	2.19444e-09	1.60342e-09	1.20561	1.3686	no	brain_trait
educational_attainment	Thalamic excitatory (445)	0.897466	1	-1.71671e-09	1.35468e-09	1.06179	-1.26725	no	brain_trait
educational_attainment	Thalamic excitatory (446)	0.948372	1	-2.18829e-09	1.34312e-09	1.0246	-1.62927	no	brain_trait
educational_attainment	Thalamic excitatory (447)	0.111583	0.219913	1.98013e-09	1.62552e-09	1.16568	1.21815	no	brain_trait
educational_attainment	Thalamic excitatory (448)	0.143722	0.263967	1.39068e-09	1.30734e-09	1.16098	1.06375	no	brain_trait
educational_attainment	Thalamic excitatory (449)	0.220096	0.374836	1.18367e-09	1.53351e-09	1.15964	0.77187	no	brain_trait
educational_attainment	Thalamic excitatory (450)	0.00371847	0.0117412	3.99676e-09	1.49321e-09	1.25963	2.67662	yes	brain_trait
educational_attainment	Thalamic excitatory (451)	0.0233941	0.0573652	2.85682e-09	1.43688e-09	1.21427	1.98821	no	brain_trait
educational_attainment	Thalamic excitatory (452)	0.551793	0.787543	-2.16993e-10	1.66672e-09	1.09249	-0.130192	no	brain_trait
educational_attainment	Thalamic excitatory (453)	0.582652	0.821415	-2.82843e-10	1.35537e-09	1.08786	-0.208683	no	brain_trait
educational_attainment	Thalamic excitatory (454)	0.269195	0.444799	9.33056e-10	1.51655e-09	1.12743	0.615249	no	brain_trait
educational_attainment	Thalamic excitatory (455)	0.77639	1	-1.10778e-09	1.45749e-09	1.07106	-0.760058	no	brain_trait
educational_attainment	Thalamic excitatory (456)	0.264424	0.438487	8.50105e-10	1.34988e-09	1.14398	0.629766	no	brain_trait
educational_attainment	Thalamic excitatory (457)	0.228676	0.386153	1.03742e-09	1.39585e-09	1.13768	0.743214	no	brain_trait
educational_attainment	Thalamic excitatory (458)	0.680194	0.922263	-6.83954e-10	1.46069e-09	1.06768	-0.468242	no	brain_trait
educational_attainment	Thalamic excitatory (459)	0.44815	0.67077	1.94873e-10	1.49515e-09	1.07648	0.130337	no	brain_trait
educational_attainment	Thalamic excitatory (460)	0.420534	0.635626	2.85118e-10	1.42183e-09	1.10048	0.200529	no	brain_trait
epilepsy	Miscellaneous (0)	0.365265	0.559429	1.03264e-08	2.99821e-08	1.5953	0.34442	no	neurological
epilepsy	Miscellaneous (1)	0.762512	0.896729	-1.06841e-08	1.49552e-08	1.4185	-0.714406	no	neurological
epilepsy	Miscellaneous (2)	0.215323	0.403512	1.29989e-08	1.64943e-08	1.65017	0.788087	no	neurological
epilepsy	Miscellaneous (3)	0.41391	0.611578	5.73943e-09	2.63884e-08	1.55284	0.217499	no	neurological
epilepsy	Microglia (4)	0.981447	0.999782	-3.36658e-08	1.61497e-08	1.12151	-2.08461	no	neurological
epilepsy	Microglia (5)	0.698083	0.844662	-1.24965e-08	2.40828e-08	1.31368	-0.518894	no	neurological
epilepsy	Microglia (6)	0.627896	0.803082	-7.51089e-09	2.30195e-08	1.365	-0.326285	no	neurological
epilepsy	Microglia (7)	0.622282	0.799086	-7.10499e-09	2.28104e-08	1.35272	-0.31148	no	neurological
epilepsy	Microglia (8)	0.776005	0.903608	-1.64021e-08	2.16167e-08	1.25929	-0.758769	no	neurological
epilepsy	Microglia (9)	0.694753	0.844662	-1.25462e-08	2.46309e-08	1.34352	-0.509368	no	neurological
epilepsy	Microglia (10)	0.688003	0.844453	-1.10689e-08	2.25805e-08	1.31002	-0.490198	no	neurological
epilepsy	Microglia (11)	0.690046	0.844453	-1.07869e-08	2.17487e-08	1.32314	-0.495981	no	neurological
epilepsy	Microglia (12)	0.692415	0.844453	-1.10434e-08	2.1968e-08	1.32174	-0.502707	no	neurological
epilepsy	Vascular (13)	0.933699	0.994077	-2.59957e-08	1.72853e-08	1.21513	-1.50392	no	neurological
epilepsy	Vascular (14)	0.569992	0.755076	-3.86634e-09	2.19237e-08	1.41709	-0.176354	no	neurological
epilepsy	Vascular (15)	0.561151	0.752007	-3.59577e-09	2.33663e-08	1.41415	-0.153887	no	neurological
epilepsy	Vascular (16)	0.571977	0.755534	-3.73785e-09	2.06045e-08	1.3882	-0.181409	no	neurological
epilepsy	Vascular (17)	0.791976	0.914212	-1.39524e-08	1.71554e-08	1.30106	-0.813296	no	neurological
epilepsy	Vascular (18)	0.940999	0.994955	-2.65889e-08	1.70091e-08	1.2083	-1.56322	no	neurological
epilepsy	Vascular (19)	0.999782	0.999782	-5.06687e-08	1.44037e-08	1.00219	-3.51776	no	neurological
epilepsy	Vascular (20)	0.995698	0.999782	-3.84958e-08	1.46518e-08	1.123	-2.62738	no	neurological
epilepsy	Vascular (21)	0.939832	0.994955	-2.46115e-08	1.58439e-08	1.2702	-1.55337	no	neurological
epilepsy	Vascular (22)	0.94469	0.996572	-2.51266e-08	1.57492e-08	1.2101	-1.59541	no	neurological
epilepsy	Vascular (23)	0.92734	0.992542	-2.53916e-08	1.74362e-08	1.25591	-1.45626	no	neurological
epilepsy	Fibroblast (24)	0.979702	0.999782	-4.32361e-08	2.11151e-08	0.9869	-2.04764	no	neurological
epilepsy	Fibroblast (25)	0.926148	0.992542	-2.90338e-08	2.00553e-08	1.10341	-1.44769	no	neurological
epilepsy	Fibroblast (26)	0.819489	0.934154	-1.87249e-08	2.04998e-08	1.20873	-0.913419	no	neurological
epilepsy	Fibroblast (27)	0.927642	0.992542	-2.94662e-08	2.02037e-08	1.091	-1.45845	no	neurological
epilepsy	Fibroblast (28)	0.993772	0.999782	-3.97193e-08	1.58944e-08	1.06131	-2.49896	no	neurological
epilepsy	Fibroblast (29)	0.938625	0.994955	-2.74178e-08	1.77653e-08	1.16048	-1.54334	no	neurological
epilepsy	Fibroblast (30)	0.911031	0.992542	-2.5279e-08	1.87651e-08	1.13454	-1.34713	no	neurological
epilepsy	Fibroblast (31)	0.808809	0.925213	-1.82834e-08	2.09308e-08	1.2028	-0.873515	no	neurological
epilepsy	Oligodendrocyte precursor (32)	0.691087	0.844453	-7.47119e-09	1.49743e-08	1.08815	-0.498933	no	neurological
epilepsy	Oligodendrocyte precursor (33)	0.720891	0.862075	-7.76927e-09	1.32697e-08	1.18845	-0.585491	no	neurological
epilepsy	Oligodendrocyte precursor (34)	0.993973	0.999782	-2.97668e-08	1.18568e-08	0.929773	-2.51053	no	neurological
epilepsy	Oligodendrocyte precursor (35)	0.994768	0.999782	-3.15122e-08	1.23089e-08	0.950815	-2.56011	no	neurological
epilepsy	Oligodendrocyte precursor (36)	0.629442	0.803082	-5.50001e-09	1.66477e-08	1.26477	-0.330376	no	neurological
epilepsy	Committed oligodendrocyte precursor (37)	0.202668	0.392563	1.48862e-08	1.78893e-08	1.49864	0.832129	no	neurological
epilepsy	Committed oligodendrocyte precursor (38)	0.199785	0.391188	1.74707e-08	2.07394e-08	1.62002	0.84239	no	neurological
epilepsy	Committed oligodendrocyte precursor (39)	0.213158	0.40273	1.62942e-08	2.04826e-08	1.58674	0.79551	no	neurological
epilepsy	Oligodendrocyte (40)	0.0807438	0.244887	3.54736e-08	2.53367e-08	1.75246	1.40009	no	neurological
epilepsy	Committed oligodendrocyte precursor (41)	0.195883	0.391188	2.00053e-08	2.33593e-08	1.64164	0.856418	no	neurological
epilepsy	Committed oligodendrocyte precursor (42)	0.170842	0.358363	2.21874e-08	2.33344e-08	1.66584	0.950844	no	neurological
epilepsy	Committed oligodendrocyte precursor (43)	0.139974	0.318962	2.59947e-08	2.40595e-08	1.70104	1.08043	no	neurological
epilepsy	Oligodendrocyte (44)	0.381755	0.577014	6.48394e-09	2.15503e-08	1.5015	0.300874	no	neurological
epilepsy	Oligodendrocyte (45)	0.200956	0.391188	2.19207e-08	2.61518e-08	1.63853	0.83821	no	neurological
epilepsy	Oligodendrocyte (46)	0.149118	0.332094	2.66752e-08	2.56437e-08	1.70604	1.04022	no	neurological
epilepsy	Oligodendrocyte (47)	0.0714192	0.232725	3.97797e-08	2.71477e-08	1.82893	1.4653	no	neurological
epilepsy	Oligodendrocyte (48)	0.17634	0.36591	2.13697e-08	2.29929e-08	1.54385	0.929403	no	neurological
epilepsy	Oligodendrocyte (49)	0.533637	0.725683	-1.85988e-09	2.20325e-08	1.41899	-0.0844151	no	neurological
epilepsy	Oligodendrocyte (50)	0.537911	0.729344	-1.89129e-09	1.98723e-08	1.27904	-0.095172	no	neurological
epilepsy	Bergmann glia (51)	0.549626	0.74087	-2.26785e-09	1.8184e-08	1.37086	-0.124717	no	neurological
epilepsy	Astrocyte (52)	0.719912	0.862075	-1.00199e-08	1.71992e-08	1.361	-0.582579	no	neurological
epilepsy	Astrocyte (53)	0.644631	0.814178	-5.95415e-09	1.60547e-08	1.3658	-0.370866	no	neurological
epilepsy	Astrocyte (54)	0.852489	0.946982	-1.71325e-08	1.63608e-08	1.22499	-1.04717	no	neurological
epilepsy	Astrocyte (55)	0.873084	0.965209	-1.81201e-08	1.58796e-08	1.20659	-1.14109	no	neurological
epilepsy	Astrocyte (56)	0.784846	0.911371	-1.28309e-08	1.62691e-08	1.32246	-0.788666	no	neurological
epilepsy	Astrocyte (57)	0.89195	0.981304	-1.96626e-08	1.58959e-08	1.20738	-1.23696	no	neurological
epilepsy	Astrocyte (58)	0.838785	0.940922	-1.69478e-08	1.7128e-08	1.27896	-0.989476	no	neurological
epilepsy	Astrocyte (59)	0.670206	0.833425	-7.84001e-09	1.77988e-08	1.4235	-0.440481	no	neurological
epilepsy	Astrocyte (60)	0.822886	0.93436	-1.74379e-08	1.88229e-08	1.27403	-0.926419	no	neurological
epilepsy	Astrocyte (61)	0.930105	0.992542	-2.34083e-08	1.58531e-08	1.20738	-1.47657	no	neurological
epilepsy	Astrocyte (62)	0.832282	0.938098	-1.71841e-08	1.78403e-08	1.2952	-0.963223	no	neurological
epilepsy	Astrocyte (63)	0.974898	0.999782	-3.1376e-08	1.60226e-08	1.13956	-1.95823	no	neurological
epilepsy	Astrocyte (64)	0.72135	0.862075	-1.07963e-08	1.83969e-08	1.15456	-0.586857	no	neurological
epilepsy	Ependymal (65)	0.993383	0.999782	-3.61533e-08	1.45931e-08	1.00006	-2.47743	no	neurological
epilepsy	Ependymal (66)	0.995756	0.999782	-4.36813e-08	1.65961e-08	1.00648	-2.63202	no	neurological
epilepsy	Ependymal (67)	0.997318	0.999782	-4.10092e-08	1.47287e-08	0.979098	-2.7843	no	neurological
epilepsy	Ependymal (68)	0.928693	0.992542	-2.52415e-08	1.72165e-08	1.21659	-1.46612	no	neurological
epilepsy	Ependymal (69)	0.987208	0.999782	-3.70734e-08	1.66065e-08	1.07048	-2.23247	no	neurological
epilepsy	Ependymal (70)	0.99554	0.999782	-4.09376e-08	1.56541e-08	0.97478	-2.61514	no	neurological
epilepsy	Ependymal (71)	0.997881	0.999782	-4.28127e-08	1.49704e-08	0.932929	-2.85982	no	neurological
epilepsy	Ependymal (72)	0.998164	0.999782	-4.31598e-08	1.48568e-08	0.917362	-2.90506	no	neurological
epilepsy	Ependymal (73)	0.991969	0.999782	-3.82358e-08	1.5882e-08	0.987114	-2.40749	no	neurological
epilepsy	Ependymal (74)	0.994443	0.999782	-4.06486e-08	1.6009e-08	0.973609	-2.53911	no	neurological
epilepsy	Committed oligodendrocyte precursor (75)	0.9873	0.999782	-3.5618e-08	1.59345e-08	1.15203	-2.23527	no	neurological
epilepsy	Choroid plexus (76)	0.516245	0.712542	-8.55337e-10	2.0999e-08	1.35816	-0.0407323	no	neurological
epilepsy	Choroid plexus (77)	0.966091	0.999782	-2.85205e-08	1.56172e-08	1.06143	-1.82622	no	neurological
epilepsy	Choroid plexus (78)	0.986119	0.999782	-3.23489e-08	1.46999e-08	0.986359	-2.20062	no	neurological
epilepsy	Choroid plexus (79)	0.993638	0.999782	-3.5981e-08	1.4442e-08	0.965637	-2.49141	no	neurological
epilepsy	Choroid plexus (80)	0.962979	0.999782	-2.85015e-08	1.59552e-08	1.05499	-1.78635	no	neurological
epilepsy	Choroid plexus (81)	0.989991	0.999782	-3.46656e-08	1.49034e-08	0.996393	-2.32602	no	neurological
epilepsy	Choroid plexus (82)	0.949625	0.999491	-2.5495e-08	1.55341e-08	1.10525	-1.64123	no	neurological
epilepsy	Deep-layer near-projecting (83)	0.0381796	0.165627	2.71329e-08	1.53102e-08	1.50031	1.77221	no	neurological
epilepsy	Deep-layer corticothalamic and 6b (84)	0.0848354	0.248219	1.96756e-08	1.43276e-08	1.40966	1.37326	no	neurological
epilepsy	Deep-layer near-projecting (85)	0.0313034	0.147254	2.85206e-08	1.53174e-08	1.49757	1.86197	no	neurological
epilepsy	Deep-layer near-projecting (86)	0.00155804	0.0817654	5.75738e-08	1.94766e-08	1.8748	2.95605	no	neurological
epilepsy	Deep-layer near-projecting (87)	0.00380953	0.0864799	4.5303e-08	1.69769e-08	1.69053	2.6685	no	neurological
epilepsy	Deep-layer near-projecting (88)	0.0117938	0.111087	3.57664e-08	1.57994e-08	1.59146	2.26378	no	neurological
epilepsy	Deep-layer near-projecting (89)	0.0637458	0.222627	2.31636e-08	1.51985e-08	1.45697	1.52407	no	neurological
epilepsy	Deep-layer near-projecting (90)	0.0214813	0.133891	3.13325e-08	1.54799e-08	1.55548	2.02407	no	neurological
epilepsy	Deep-layer near-projecting (91)	0.0673552	0.227368	2.30982e-08	1.54422e-08	1.50082	1.49578	no	neurological
epilepsy	Deep-layer near-projecting (92)	0.00411262	0.0864799	4.05705e-08	1.5352e-08	1.67533	2.64268	no	neurological
epilepsy	Deep-layer near-projecting (93)	0.0143217	0.117252	3.5158e-08	1.60659e-08	1.62486	2.18836	no	neurological
epilepsy	Deep-layer near-projecting (94)	0.151493	0.334154	1.54861e-08	1.50343e-08	1.43084	1.03005	no	neurological
epilepsy	Deep-layer near-projecting (95)	0.00796044	0.103868	3.50338e-08	1.45325e-08	1.56582	2.41072	no	neurological
epilepsy	Deep-layer near-projecting (96)	0.013583	0.115959	3.30521e-08	1.49616e-08	1.54297	2.20912	no	neurological
epilepsy	Deep-layer corticothalamic and 6b (97)	0.745967	0.881771	-8.60936e-09	1.3008e-08	1.19116	-0.661853	no	neurological
epilepsy	Deep-layer corticothalamic and 6b (98)	0.196848	0.391188	1.15725e-08	1.35679e-08	1.34213	0.852933	no	neurological
epilepsy	Deep-layer corticothalamic and 6b (99)	0.360402	0.55567	4.88202e-09	1.36604e-08	1.28391	0.357385	no	neurological
epilepsy	Deep-layer corticothalamic and 6b (100)	0.255056	0.442033	8.68943e-09	1.31925e-08	1.29475	0.658663	no	neurological
epilepsy	Deep-layer corticothalamic and 6b (101)	0.13261	0.308753	1.50447e-08	1.35034e-08	1.36638	1.11414	no	neurological
epilepsy	Deep-layer corticothalamic and 6b (102)	0.0895655	0.251766	1.78632e-08	1.32967e-08	1.37547	1.34344	no	neurological
epilepsy	Deep-layer corticothalamic and 6b (103)	0.188256	0.382318	1.16572e-08	1.31818e-08	1.31452	0.88434	no	neurological
epilepsy	Deep-layer corticothalamic and 6b (104)	0.189701	0.383563	1.28674e-08	1.46387e-08	1.28494	0.878997	no	neurological
epilepsy	Deep-layer corticothalamic and 6b (105)	0.085024	0.248219	1.87513e-08	1.36666e-08	1.42451	1.37205	no	neurological
epilepsy	Deep-layer corticothalamic and 6b (106)	0.389688	0.585167	3.75253e-09	1.33955e-08	1.28981	0.280132	no	neurological
epilepsy	Deep-layer corticothalamic and 6b (107)	0.0236965	0.136551	2.70497e-08	1.36424e-08	1.54265	1.98277	no	neurological
epilepsy	Deep-layer corticothalamic and 6b (108)	0.223854	0.407893	9.76819e-09	1.28657e-08	1.3262	0.759241	no	neurological
epilepsy	Deep-layer corticothalamic and 6b (109)	0.567832	0.754697	-2.23314e-09	1.30703e-08	1.19667	-0.170856	no	neurological
epilepsy	Deep-layer corticothalamic and 6b (110)	0.48622	0.681299	4.49089e-10	1.29986e-08	1.19532	0.0345491	no	neurological
epilepsy	Deep-layer corticothalamic and 6b (111)	0.319317	0.513488	6.02536e-09	1.28306e-08	1.24543	0.46961	no	neurological
epilepsy	Deep-layer corticothalamic and 6b (112)	0.146689	0.329872	1.57277e-08	1.49683e-08	1.31916	1.05074	no	neurological
epilepsy	Miscellaneous (113)	0.300645	0.498755	8.64776e-09	1.65493e-08	1.33213	0.522546	no	neurological
epilepsy	Miscellaneous (114)	0.113022	0.28628	2.1489e-08	1.77505e-08	1.49319	1.21061	no	neurological
epilepsy	Hippocampal CA1-3 (115)	0.177342	0.36591	1.48926e-08	1.60906e-08	1.33593	0.925543	no	neurological
epilepsy	Miscellaneous (116)	0.299583	0.498755	9.82892e-09	1.87004e-08	1.36603	0.5256	no	neurological
epilepsy	Miscellaneous (117)	0.171797	0.358363	1.51065e-08	1.59504e-08	1.3818	0.947089	no	neurological
epilepsy	Miscellaneous (118)	0.308606	0.50629	8.86116e-09	1.77293e-08	1.34948	0.499804	no	neurological
epilepsy	Hippocampal CA1-3 (119)	0.0217827	0.133891	3.53775e-08	1.75288e-08	1.59468	2.01825	no	neurological
epilepsy	Upper-layer intratelencephalic (120)	5.30713e-06	0.00244659	6.68866e-08	1.51868e-08	1.8825	4.40427	yes	neurological
epilepsy	Upper-layer intratelencephalic (121)	0.000473242	0.0545411	5.27089e-08	1.59436e-08	1.75776	3.30597	no	neurological
epilepsy	Upper-layer intratelencephalic (122)	0.000154466	0.0356045	5.89958e-08	1.63528e-08	1.8602	3.60769	yes	neurological
epilepsy	Upper-layer intratelencephalic (123)	0.000891034	0.0817654	4.44014e-08	1.42115e-08	1.74951	3.12434	no	neurological
epilepsy	Upper-layer intratelencephalic (124)	0.00613035	0.100932	3.96615e-08	1.58358e-08	1.6628	2.50455	no	neurological
epilepsy	Upper-layer intratelencephalic (125)	0.00170026	0.0817654	4.76026e-08	1.62522e-08	1.726	2.929	no	neurological
epilepsy	Upper-layer intratelencephalic (126)	0.0202342	0.132606	3.38765e-08	1.65337e-08	1.55539	2.04894	no	neurological
epilepsy	Upper-layer intratelencephalic (127)	0.0310253	0.147254	2.58369e-08	1.38466e-08	1.46397	1.86593	no	neurological
epilepsy	Upper-layer intratelencephalic (128)	0.0280177	0.138883	2.56644e-08	1.34315e-08	1.48955	1.91076	no	neurological
epilepsy	Upper-layer intratelencephalic (129)	0.00950887	0.106917	3.3402e-08	1.42428e-08	1.59652	2.34518	no	neurological
epilepsy	Upper-layer intratelencephalic (130)	0.00195102	0.0817654	4.43815e-08	1.53783e-08	1.73894	2.88597	no	neurological
epilepsy	Upper-layer intratelencephalic (131)	0.00770318	0.103868	4.13659e-08	1.70744e-08	1.6566	2.42268	no	neurological
epilepsy	Miscellaneous (132)	0.00676213	0.103868	4.5246e-08	1.83208e-08	1.88146	2.46966	no	neurological
epilepsy	Upper-layer intratelencephalic (133)	0.0400702	0.169471	2.72114e-08	1.55505e-08	1.61644	1.74987	no	neurological
epilepsy	Upper-layer intratelencephalic (134)	0.207421	0.395128	1.12409e-08	1.37857e-08	1.34668	0.815403	no	neurological
epilepsy	Upper-layer intratelencephalic (135)	0.0035226	0.0864799	3.98423e-08	1.47854e-08	1.66802	2.6947	no	neurological
epilepsy	Deep-layer intratelencephalic (136)	0.0272248	0.138883	2.54184e-08	1.32164e-08	1.48635	1.92324	no	neurological
epilepsy	Deep-layer intratelencephalic (137)	0.0116144	0.111087	3.22782e-08	1.42217e-08	1.58312	2.26965	no	neurological
epilepsy	Upper-layer intratelencephalic (138)	0.0308101	0.147254	2.83996e-08	1.51949e-08	1.61535	1.86902	no	neurological
epilepsy	Deep-layer intratelencephalic (139)	0.063316	0.222627	2.14248e-08	1.40259e-08	1.51203	1.52752	no	neurological
epilepsy	Deep-layer intratelencephalic (140)	0.230943	0.415879	1.07022e-08	1.45462e-08	1.45947	0.735743	no	neurological
epilepsy	Deep-layer intratelencephalic (141)	0.088181	0.250935	2.08279e-08	1.54048e-08	1.50112	1.35204	no	neurological
epilepsy	Deep-layer intratelencephalic (142)	0.21521	0.403512	1.17341e-08	1.4882e-08	1.38386	0.788474	no	neurological
epilepsy	Deep-layer intratelencephalic (143)	0.0802202	0.244887	1.97433e-08	1.40662e-08	1.40756	1.40359	no	neurological
epilepsy	Deep-layer intratelencephalic (144)	0.107378	0.279249	1.75982e-08	1.41853e-08	1.4477	1.2406	no	neurological
epilepsy	Deep-layer intratelencephalic (145)	0.0128528	0.115959	3.88154e-08	1.74011e-08	1.5686	2.23063	no	neurological
epilepsy	Deep-layer intratelencephalic (146)	0.0017948	0.0817654	4.7287e-08	1.62379e-08	1.64054	2.91214	no	neurological
epilepsy	Deep-layer intratelencephalic (147)	0.0135824	0.115959	3.25442e-08	1.47316e-08	1.55993	2.20914	no	neurological
epilepsy	Deep-layer intratelencephalic (148)	0.00450221	0.0864799	4.0396e-08	1.54662e-08	1.62218	2.61189	no	neurological
epilepsy	Deep-layer intratelencephalic (149)	0.00873224	0.103868	3.44665e-08	1.45014e-08	1.5894	2.37678	no	neurological
epilepsy	Deep-layer intratelencephalic (150)	0.0571538	0.207464	2.29046e-08	1.45047e-08	1.50516	1.57912	no	neurological
epilepsy	Deep-layer intratelencephalic (151)	0.0849483	0.248219	2.11591e-08	1.54161e-08	1.47293	1.37254	no	neurological
epilepsy	Deep-layer intratelencephalic (152)	0.00443684	0.0864799	3.99223e-08	1.52557e-08	1.60465	2.61688	no	neurological
epilepsy	Amygdala excitatory (153)	0.0161154	0.121123	2.98049e-08	1.39175e-08	1.52183	2.14154	no	neurological
epilepsy	Amygdala excitatory (154)	0.0623578	0.221131	2.07675e-08	1.35269e-08	1.38202	1.53528	no	neurological
epilepsy	Amygdala excitatory (155)	0.0101958	0.111087	3.09152e-08	1.33309e-08	1.48491	2.31906	no	neurological
epilepsy	Amygdala excitatory (156)	0.127743	0.299673	1.64864e-08	1.44983e-08	1.40568	1.13713	no	neurological
epilepsy	Amygdala excitatory (157)	0.0147975	0.117615	3.41528e-08	1.56991e-08	1.58576	2.17547	no	neurological
epilepsy	Amygdala excitatory (158)	0.020851	0.133504	3.29484e-08	1.61791e-08	1.54492	2.03648	no	neurological
epilepsy	Amygdala excitatory (159)	0.109029	0.279249	1.90812e-08	1.54916e-08	1.372	1.23171	no	neurological
epilepsy	Amygdala excitatory (160)	0.235355	0.420538	1.14683e-08	1.5899e-08	1.33364	0.721323	no	neurological
epilepsy	Amygdala excitatory (161)	0.20111	0.391188	1.12016e-08	1.33724e-08	1.32003	0.837664	no	neurological
epilepsy	Amygdala excitatory (162)	0.0865367	0.248219	1.81108e-08	1.32934e-08	1.39063	1.36239	no	neurological
epilepsy	Hippocampal CA1-3 (163)	0.124609	0.299673	1.69525e-08	1.47125e-08	1.34469	1.15225	no	neurological
epilepsy	Miscellaneous (164)	0.148691	0.332094	1.40821e-08	1.35136e-08	1.34682	1.04207	no	neurological
epilepsy	Miscellaneous (165)	0.0842122	0.248219	1.92365e-08	1.3967e-08	1.37605	1.37728	no	neurological
epilepsy	Miscellaneous (166)	0.177796	0.36591	1.22316e-08	1.32406e-08	1.28444	0.923797	no	neurological
epilepsy	Miscellaneous (167)	0.337026	0.528103	7.14111e-09	1.69787e-08	1.34934	0.420593	no	neurological
epilepsy	Miscellaneous (168)	0.0197809	0.132159	2.92259e-08	1.41991e-08	1.47424	2.0583	no	neurological
epilepsy	Hippocampal CA1-3 (169)	0.0134452	0.115959	3.60742e-08	1.63003e-08	1.54413	2.2131	no	neurological
epilepsy	Miscellaneous (170)	0.0242942	0.136581	2.7106e-08	1.37441e-08	1.45448	1.97219	no	neurological
epilepsy	Amygdala excitatory (171)	0.0135722	0.115959	3.2015e-08	1.44901e-08	1.55142	2.20944	no	neurological
epilepsy	Amygdala excitatory (172)	0.0375714	0.164994	2.46707e-08	1.38631e-08	1.42293	1.77959	no	neurological
epilepsy	Amygdala excitatory (173)	0.0384427	0.165627	2.59486e-08	1.46681e-08	1.46528	1.76905	no	neurological
epilepsy	Amygdala excitatory (174)	0.00141087	0.0817654	4.67378e-08	1.56496e-08	1.65034	2.98652	no	neurological
epilepsy	Amygdala excitatory (175)	0.00412821	0.0864799	4.09428e-08	1.55004e-08	1.55577	2.6414	no	neurological
epilepsy	Miscellaneous (176)	0.102774	0.27707	1.92957e-08	1.52426e-08	1.48743	1.2659	no	neurological
epilepsy	Miscellaneous (177)	0.0215737	0.133891	3.15075e-08	1.55802e-08	1.59889	2.02228	no	neurological
epilepsy	Miscellaneous (178)	0.0390399	0.166643	2.34545e-08	1.33118e-08	1.45942	1.76194	no	neurological
epilepsy	Hippocampal CA1-3 (179)	0.0449288	0.182065	2.73654e-08	1.61338e-08	1.53525	1.69615	no	neurological
epilepsy	Hippocampal CA1-3 (180)	0.0264875	0.138883	3.39613e-08	1.75499e-08	1.64383	1.93512	no	neurological
epilepsy	Hippocampal CA1-3 (181)	0.116084	0.287713	1.83884e-08	1.53905e-08	1.38667	1.19479	no	neurological
epilepsy	Hippocampal CA1-3 (182)	0.109034	0.279249	1.97338e-08	1.60218e-08	1.4296	1.23168	no	neurological
epilepsy	Hippocampal CA1-3 (183)	0.0108377	0.111087	3.41755e-08	1.48847e-08	1.52839	2.29601	no	neurological
epilepsy	Hippocampal CA1-3 (184)	0.0297139	0.144191	2.95747e-08	1.56894e-08	1.45676	1.88502	no	neurological
epilepsy	Hippocampal CA1-3 (185)	0.0803914	0.244887	2.77909e-08	1.98161e-08	1.59382	1.40244	no	neurological
epilepsy	Hippocampal CA1-3 (186)	0.0110725	0.111087	3.59854e-08	1.57288e-08	1.55107	2.28787	no	neurological
epilepsy	Hippocampal CA1-3 (187)	0.0546676	0.201614	2.65589e-08	1.6587e-08	1.4695	1.60119	no	neurological
epilepsy	Hippocampal CA1-3 (188)	0.0761086	0.238681	2.39964e-08	1.67603e-08	1.48069	1.43174	no	neurological
epilepsy	Hippocampal CA1-3 (189)	0.199386	0.391188	1.2835e-08	1.52107e-08	1.28821	0.843815	no	neurological
epilepsy	Hippocampal CA4 (190)	0.0374751	0.164994	2.80494e-08	1.57513e-08	1.48457	1.78077	no	neurological
epilepsy	Hippocampal CA4 (191)	0.0971555	0.264127	2.04335e-08	1.57432e-08	1.38816	1.29793	no	neurological
epilepsy	Hippocampal CA4 (192)	0.0073317	0.103868	3.83549e-08	1.57154e-08	1.69386	2.44059	no	neurological
epilepsy	Hippocampal CA4 (193)	0.0285919	0.140222	3.35288e-08	1.76291e-08	1.6226	1.9019	no	neurological
epilepsy	Hippocampal CA4 (194)	0.109034	0.279249	2.3221e-08	1.88531e-08	1.64059	1.23168	no	neurological
epilepsy	Hippocampal CA4 (195)	0.00801463	0.103868	4.23477e-08	1.75845e-08	1.71921	2.40825	no	neurological
epilepsy	Hippocampal CA4 (196)	0.0259204	0.138883	3.0929e-08	1.59063e-08	1.51315	1.94445	no	neurological
epilepsy	Hippocampal CA4 (197)	0.0143999	0.117252	3.52082e-08	1.61046e-08	1.5539	2.18622	no	neurological
epilepsy	Hippocampal CA4 (198)	0.207234	0.395128	1.34747e-08	1.65119e-08	1.39238	0.816057	no	neurological
epilepsy	Hippocampal dentate gyrus (199)	0.33682	0.528103	6.59421e-09	1.56574e-08	1.38443	0.421157	no	neurological
epilepsy	Hippocampal dentate gyrus (200)	0.340428	0.529677	5.74607e-09	1.39707e-08	1.25543	0.411296	no	neurological
epilepsy	Hippocampal dentate gyrus (201)	0.114619	0.287029	1.71396e-08	1.42554e-08	1.38354	1.20232	no	neurological
epilepsy	Hippocampal dentate gyrus (202)	0.104583	0.278686	1.79349e-08	1.42809e-08	1.38329	1.25586	no	neurological
epilepsy	Hippocampal dentate gyrus (203)	0.0974006	0.264127	1.76048e-08	1.35786e-08	1.37561	1.29651	no	neurological
epilepsy	Hippocampal dentate gyrus (204)	0.073983	0.236415	2.26209e-08	1.56356e-08	1.5585	1.44675	no	neurological
epilepsy	Hippocampal dentate gyrus (205)	0.553786	0.744301	-1.75332e-09	1.29653e-08	1.2019	-0.135232	no	neurological
epilepsy	Medium spiny neuron (206)	0.0608406	0.219121	2.42148e-08	1.56451e-08	1.55104	1.54776	no	neurological
epilepsy	Medium spiny neuron (207)	0.00558493	0.0990251	3.65666e-08	1.44114e-08	1.63467	2.53734	no	neurological
epilepsy	Medium spiny neuron (208)	0.0157993	0.121123	3.31878e-08	1.54401e-08	1.59924	2.14945	no	neurological
epilepsy	Medium spiny neuron (209)	0.0263716	0.138883	2.9968e-08	1.54712e-08	1.57983	1.93702	no	neurological
epilepsy	Medium spiny neuron (210)	0.0113418	0.111087	3.36654e-08	1.47738e-08	1.6049	2.27872	no	neurological
epilepsy	Medium spiny neuron (211)	0.0451608	0.182065	2.44953e-08	1.44626e-08	1.51137	1.6937	no	neurological
epilepsy	Medium spiny neuron (212)	0.0144975	0.117252	3.50278e-08	1.60416e-08	1.61864	2.18355	no	neurological
epilepsy	Medium spiny neuron (213)	0.0408324	0.171125	2.5785e-08	1.48095e-08	1.51657	1.74111	no	neurological
epilepsy	Medium spiny neuron (214)	0.0466079	0.185226	2.20166e-08	1.31155e-08	1.46105	1.67867	no	neurological
epilepsy	Medium spiny neuron (215)	0.0864215	0.248219	2.07922e-08	1.52534e-08	1.47914	1.36313	no	neurological
epilepsy	Medium spiny neuron (216)	0.0249467	0.138559	2.61544e-08	1.33381e-08	1.46358	1.96088	no	neurological
epilepsy	Medium spiny neuron (217)	0.00343063	0.0864799	3.51341e-08	1.29958e-08	1.47205	2.7035	no	neurological
epilepsy	Medium spiny neuron (218)	0.0528553	0.1981	2.01554e-08	1.24587e-08	1.42002	1.61778	no	neurological
epilepsy	Medium spiny neuron (219)	0.0232413	0.136551	2.96528e-08	1.48935e-08	1.53439	1.99098	no	neurological
epilepsy	Medium spiny neuron (220)	0.00214714	0.0824859	3.86897e-08	1.35483e-08	1.55148	2.8557	no	neurological
epilepsy	Medium spiny neuron (221)	0.0507547	0.194983	2.44999e-08	1.49611e-08	1.48789	1.63758	no	neurological
epilepsy	Eccentric medium spiny neuron (222)	0.00804439	0.103868	3.96459e-08	1.64718e-08	1.66269	2.4069	no	neurological
epilepsy	Eccentric medium spiny neuron (223)	0.00381504	0.0864799	4.19188e-08	1.57116e-08	1.66719	2.66802	no	neurological
epilepsy	Eccentric medium spiny neuron (224)	0.153058	0.335998	1.63856e-08	1.60109e-08	1.41519	1.02341	no	neurological
epilepsy	Eccentric medium spiny neuron (225)	0.0161071	0.121123	3.35456e-08	1.56627e-08	1.57244	2.14174	no	neurological
epilepsy	Eccentric medium spiny neuron (226)	0.0273351	0.138883	2.97104e-08	1.54622e-08	1.53959	1.92149	no	neurological
epilepsy	Eccentric medium spiny neuron (227)	0.0687015	0.227852	2.23747e-08	1.50618e-08	1.41695	1.48553	no	neurological
epilepsy	Eccentric medium spiny neuron (228)	0.0180311	0.125945	3.05535e-08	1.45755e-08	1.51912	2.09622	no	neurological
epilepsy	Eccentric medium spiny neuron (229)	0.0278748	0.138883	2.86833e-08	1.4994e-08	1.48726	1.91299	no	neurological
epilepsy	Eccentric medium spiny neuron (230)	0.612905	0.793677	-4.06997e-09	1.41861e-08	1.18133	-0.286898	no	neurological
epilepsy	Eccentric medium spiny neuron (231)	0.180727	0.370289	1.32544e-08	1.45238e-08	1.35305	0.912598	no	neurological
epilepsy	Eccentric medium spiny neuron (232)	0.199416	0.391188	1.24413e-08	1.4746e-08	1.37803	0.843709	no	neurological
epilepsy	Eccentric medium spiny neuron (233)	0.0176841	0.125421	3.13066e-08	1.48787e-08	1.52562	2.10412	no	neurological
epilepsy	Eccentric medium spiny neuron (234)	0.00862568	0.103868	3.3603e-08	1.41112e-08	1.51336	2.38131	no	neurological
epilepsy	Splatter (235)	0.0025384	0.0864799	4.27903e-08	1.52707e-08	1.63916	2.80212	no	neurological
epilepsy	MGE interneuron (236)	0.0517358	0.197109	2.22231e-08	1.36484e-08	1.42326	1.62825	no	neurological
epilepsy	Splatter (237)	0.00548749	0.0990251	3.24493e-08	1.27578e-08	1.48603	2.54349	no	neurological
epilepsy	Splatter (238)	0.726327	0.862075	-9.12852e-09	1.51702e-08	1.20735	-0.601741	no	neurological
epilepsy	MGE interneuron (239)	0.0929717	0.256646	2.08183e-08	1.57395e-08	1.48331	1.32268	no	neurological
epilepsy	MGE interneuron (240)	0.10351	0.277431	1.61101e-08	1.27675e-08	1.3911	1.2618	no	neurological
epilepsy	MGE interneuron (241)	0.0332242	0.151647	2.88104e-08	1.56972e-08	1.51455	1.83539	no	neurological
epilepsy	MGE interneuron (242)	0.308506	0.50629	7.55411e-09	1.51055e-08	1.33421	0.500091	no	neurological
epilepsy	MGE interneuron (243)	0.126217	0.299673	1.67146e-08	1.46048e-08	1.39075	1.14446	no	neurological
epilepsy	MGE interneuron (244)	0.00280718	0.0864799	4.27293e-08	1.54286e-08	1.59818	2.76949	no	neurological
epilepsy	MGE interneuron (245)	0.140454	0.318962	1.53373e-08	1.42238e-08	1.32574	1.07828	no	neurological
epilepsy	MGE interneuron (246)	0.308347	0.50629	6.82087e-09	1.3627e-08	1.25989	0.500542	no	neurological
epilepsy	MGE interneuron (247)	0.167597	0.357544	1.37907e-08	1.43101e-08	1.35801	0.963704	no	neurological
epilepsy	MGE interneuron (248)	0.00406555	0.0864799	4.05245e-08	1.5312e-08	1.6111	2.64658	no	neurological
epilepsy	MGE interneuron (249)	0.0118075	0.111087	3.35014e-08	1.48018e-08	1.49603	2.26334	no	neurological
epilepsy	MGE interneuron (250)	0.000249312	0.0383109	5.41659e-08	1.55582e-08	1.73051	3.48149	yes	neurological
epilepsy	MGE interneuron (251)	0.0108876	0.111087	3.94755e-08	1.72062e-08	1.69745	2.29427	no	neurological
epilepsy	MGE interneuron (252)	0.259377	0.446166	1.03354e-08	1.60172e-08	1.3535	0.645269	no	neurological
epilepsy	MGE interneuron (253)	0.0236155	0.136551	2.85992e-08	1.44133e-08	1.50834	1.98422	no	neurological
epilepsy	MGE interneuron (254)	0.0528428	0.1981	2.33256e-08	1.44172e-08	1.5093	1.61789	no	neurological
epilepsy	MGE interneuron (255)	0.00900778	0.103868	3.40687e-08	1.44036e-08	1.63261	2.3653	no	neurological
epilepsy	MGE interneuron (256)	0.0721902	0.232725	2.05307e-08	1.40653e-08	1.51517	1.45967	no	neurological
epilepsy	MGE interneuron (257)	0.205343	0.394429	1.14911e-08	1.39678e-08	1.37584	0.822689	no	neurological
epilepsy	MGE interneuron (258)	0.0272057	0.138883	2.78913e-08	1.44999e-08	1.52587	1.92355	no	neurological
epilepsy	MGE interneuron (259)	0.115185	0.287029	1.8362e-08	1.53092e-08	1.48058	1.19941	no	neurological
epilepsy	MGE interneuron (260)	0.0174535	0.125421	3.23968e-08	1.53581e-08	1.64381	2.10944	no	neurological
epilepsy	MGE interneuron (261)	0.0226335	0.135944	2.9645e-08	1.48065e-08	1.62138	2.00216	no	neurological
epilepsy	MGE interneuron (262)	0.00314045	0.0864799	4.10868e-08	1.5035e-08	1.72124	2.73274	no	neurological
epilepsy	MGE interneuron (263)	0.0650511	0.223795	2.24351e-08	1.48213e-08	1.60073	1.5137	no	neurological
epilepsy	LAMP5-LHX6 and Chandelier (264)	0.0454174	0.182065	2.57925e-08	1.52527e-08	1.60344	1.69101	no	neurological
epilepsy	LAMP5-LHX6 and Chandelier (265)	0.105471	0.279249	2.01151e-08	1.60794e-08	1.45583	1.25098	no	neurological
epilepsy	LAMP5-LHX6 and Chandelier (266)	0.0675691	0.227368	2.13369e-08	1.42803e-08	1.42609	1.49414	no	neurological
epilepsy	LAMP5-LHX6 and Chandelier (267)	0.256719	0.443248	9.58995e-09	1.46749e-08	1.29811	0.653495	no	neurological
epilepsy	LAMP5-LHX6 and Chandelier (268)	0.619109	0.797233	-4.10201e-09	1.35316e-08	1.18664	-0.303143	no	neurological
epilepsy	LAMP5-LHX6 and Chandelier (269)	0.563324	0.752731	-2.22485e-09	1.39575e-08	1.20126	-0.159402	no	neurological
epilepsy	LAMP5-LHX6 and Chandelier (270)	0.299498	0.498755	7.75536e-09	1.47484e-08	1.35762	0.525844	no	neurological
epilepsy	LAMP5-LHX6 and Chandelier (271)	0.425863	0.621275	2.74774e-09	1.47004e-08	1.27661	0.186916	no	neurological
epilepsy	LAMP5-LHX6 and Chandelier (272)	0.527798	0.720387	-9.90838e-10	1.42083e-08	1.24183	-0.0697367	no	neurological
epilepsy	LAMP5-LHX6 and Chandelier (273)	0.0853531	0.248219	1.95066e-08	1.42391e-08	1.42064	1.36994	no	neurological
epilepsy	LAMP5-LHX6 and Chandelier (274)	0.222108	0.406317	1.03744e-08	1.35596e-08	1.36917	0.765093	no	neurological
epilepsy	LAMP5-LHX6 and Chandelier (275)	0.0832503	0.248219	2.08145e-08	1.50444e-08	1.45623	1.38354	no	neurological
epilepsy	CGE interneuron (276)	0.318425	0.513488	7.60855e-09	1.61161e-08	1.32536	0.472109	no	neurological
epilepsy	CGE interneuron (277)	0.139886	0.318962	1.73892e-08	1.60887e-08	1.46152	1.08083	no	neurological
epilepsy	CGE interneuron (278)	0.243729	0.432149	1.11723e-08	1.60901e-08	1.40644	0.694359	no	neurological
epilepsy	CGE interneuron (279)	0.0866882	0.248219	2.26571e-08	1.66421e-08	1.45302	1.36143	no	neurological
epilepsy	CGE interneuron (280)	0.127726	0.299673	1.8955e-08	1.6668e-08	1.50638	1.13721	no	neurological
epilepsy	CGE interneuron (281)	0.0227065	0.135944	3.05453e-08	1.52665e-08	1.57645	2.00081	no	neurological
epilepsy	CGE interneuron (282)	0.170854	0.358363	1.58944e-08	1.6717e-08	1.44788	0.950797	no	neurological
epilepsy	CGE interneuron (283)	0.03758	0.164994	2.42193e-08	1.36103e-08	1.50264	1.77949	no	neurological
epilepsy	CGE interneuron (284)	0.204209	0.393894	1.0941e-08	1.32349e-08	1.39772	0.826679	no	neurological
epilepsy	CGE interneuron (285)	0.586264	0.767113	-3.14539e-09	1.4432e-08	1.25262	-0.217945	no	neurological
epilepsy	CGE interneuron (286)	0.158059	0.34209	1.61438e-08	1.61041e-08	1.46112	1.00247	no	neurological
epilepsy	CGE interneuron (287)	0.119021	0.291854	1.90635e-08	1.6157e-08	1.44614	1.1799	no	neurological
epilepsy	CGE interneuron (288)	0.121952	0.296121	1.79718e-08	1.54227e-08	1.47917	1.16528	no	neurological
epilepsy	CGE interneuron (289)	0.416474	0.613349	3.28354e-09	1.55675e-08	1.29849	0.210923	no	neurological
epilepsy	CGE interneuron (290)	0.650938	0.819898	-5.79116e-09	1.49312e-08	1.24725	-0.387855	no	neurological
epilepsy	CGE interneuron (291)	0.392699	0.587774	3.65196e-09	1.34119e-08	1.35787	0.272291	no	neurological
epilepsy	CGE interneuron (292)	0.63062	0.803082	-5.02635e-09	1.50717e-08	1.2624	-0.333496	no	neurological
epilepsy	CGE interneuron (293)	0.285168	0.486898	8.84272e-09	1.55803e-08	1.4107	0.567556	no	neurological
epilepsy	CGE interneuron (294)	0.317446	0.513488	7.58739e-09	1.59784e-08	1.39602	0.474853	no	neurological
epilepsy	CGE interneuron (295)	0.221852	0.406317	1.07813e-08	1.40757e-08	1.42448	0.765952	no	neurological
epilepsy	CGE interneuron (296)	0.335351	0.528103	6.22787e-09	1.46475e-08	1.32096	0.425185	no	neurological
epilepsy	Upper rhombic lip (297)	0.470076	0.66474	1.50022e-09	1.99819e-08	1.46455	0.0750786	no	neurological
epilepsy	Cerebellar inhibitory (298)	0.925648	0.992542	-2.03175e-08	1.40691e-08	1.09786	-1.44412	no	neurological
epilepsy	Cerebellar inhibitory (299)	0.697449	0.844662	-8.32995e-09	1.61096e-08	1.2305	-0.517078	no	neurological
epilepsy	Cerebellar inhibitory (300)	0.32815	0.523451	7.40627e-09	1.66423e-08	1.39068	0.445027	no	neurological
epilepsy	Cerebellar inhibitory (301)	0.604145	0.784538	-4.5301e-09	1.71535e-08	1.37927	-0.264092	no	neurological
epilepsy	Cerebellar inhibitory (302)	0.521015	0.71536	-8.41417e-10	1.59655e-08	1.31978	-0.0527023	no	neurological
epilepsy	Cerebellar inhibitory (303)	0.0705502	0.232312	2.47866e-08	1.68421e-08	1.60033	1.47171	no	neurological
epilepsy	Cerebellar inhibitory (304)	0.465598	0.662472	1.33582e-09	1.54717e-08	1.37861	0.0863392	no	neurological
epilepsy	Cerebellar inhibitory (305)	0.399662	0.596259	4.37165e-09	1.71962e-08	1.42907	0.254223	no	neurological
epilepsy	Cerebellar inhibitory (306)	0.218682	0.404869	1.36683e-08	1.7599e-08	1.52098	0.776652	no	neurological
epilepsy	Cerebellar inhibitory (307)	0.218573	0.404869	1.3561e-08	1.74526e-08	1.51518	0.777022	no	neurological
epilepsy	Upper rhombic lip (308)	0.325243	0.520615	8.28949e-09	1.82956e-08	1.47273	0.453087	no	neurological
epilepsy	Upper rhombic lip (309)	0.83887	0.940922	-1.47663e-08	1.49181e-08	1.24629	-0.989823	no	neurological
epilepsy	Upper rhombic lip (310)	0.293963	0.496398	9.13791e-09	1.68644e-08	1.47764	0.541845	no	neurological
epilepsy	Upper rhombic lip (311)	0.110013	0.280198	2.27879e-08	1.85802e-08	1.62285	1.22646	no	neurological
epilepsy	Upper rhombic lip (312)	0.24046	0.428	1.23752e-08	1.75579e-08	1.53869	0.704824	no	neurological
epilepsy	Splatter (313)	0.107419	0.279249	2.89623e-08	2.33497e-08	1.71996	1.24037	no	neurological
epilepsy	Miscellaneous (314)	0.804991	0.923137	-1.27106e-08	1.47869e-08	1.14456	-0.859586	no	neurological
epilepsy	Lower rhombic lip (315)	0.336347	0.528103	7.92127e-09	1.87506e-08	1.37924	0.422455	no	neurological
epilepsy	Lower rhombic lip (316)	0.40782	0.606467	3.96322e-09	1.6998e-08	1.33203	0.233157	no	neurological
epilepsy	Lower rhombic lip (317)	0.371822	0.565709	5.65411e-09	1.72891e-08	1.28267	0.327033	no	neurological
epilepsy	Lower rhombic lip (318)	0.315292	0.513488	9.41256e-09	1.95726e-08	1.39422	0.480904	no	neurological
epilepsy	Lower rhombic lip (319)	0.461574	0.658779	1.85825e-09	1.92626e-08	1.33144	0.0964694	no	neurological
epilepsy	Lower rhombic lip (320)	0.634874	0.806273	-6.41521e-09	1.86061e-08	1.23299	-0.344792	no	neurological
epilepsy	Lower rhombic lip (321)	0.22824	0.41421	1.35746e-08	1.82293e-08	1.40075	0.744654	no	neurological
epilepsy	Lower rhombic lip (322)	0.245215	0.43312	1.0172e-08	1.47501e-08	1.32813	0.689625	no	neurological
epilepsy	Mammillary body (323)	0.33794	0.528103	8.02459e-09	1.91934e-08	1.31243	0.418091	no	neurological
epilepsy	Mammillary body (324)	0.848979	0.945361	-1.52905e-08	1.48154e-08	1.07807	-1.03207	no	neurological
epilepsy	Mammillary body (325)	0.919186	0.992542	-2.11322e-08	1.50985e-08	1.04015	-1.39962	no	neurological
epilepsy	Mammillary body (326)	0.437905	0.633312	2.63247e-09	1.68443e-08	1.19181	0.156283	no	neurological
epilepsy	Mammillary body (327)	0.76222	0.896729	-1.02343e-08	1.43445e-08	1.07494	-0.713463	no	neurological
epilepsy	Mammillary body (328)	0.670717	0.833425	-6.20503e-09	1.40419e-08	1.14517	-0.441894	no	neurological
epilepsy	Mammillary body (329)	0.484179	0.680508	5.52842e-10	1.39369e-08	1.21535	0.0396676	no	neurological
epilepsy	Mammillary body (330)	0.820678	0.934154	-1.23777e-08	1.3484e-08	1.06831	-0.917952	no	neurological
epilepsy	Mammillary body (331)	0.360364	0.55567	5.78834e-09	1.61918e-08	1.27681	0.357486	no	neurological
epilepsy	Mammillary body (332)	0.142261	0.321481	1.66358e-08	1.55443e-08	1.33913	1.07022	no	neurological
epilepsy	Mammillary body (333)	0.584684	0.767113	-3.19439e-09	1.49346e-08	1.16659	-0.213892	no	neurological
epilepsy	Splatter (334)	0.727434	0.862075	-8.95381e-09	1.4798e-08	1.2204	-0.60507	no	neurological
epilepsy	Splatter (335)	0.062337	0.221131	2.44429e-08	1.59191e-08	1.45038	1.53545	no	neurological
epilepsy	Splatter (336)	0.417769	0.613349	2.94192e-09	1.41708e-08	1.27421	0.207604	no	neurological
epilepsy	Splatter (337)	0.197575	0.391188	1.36024e-08	1.59969e-08	1.43998	0.850314	no	neurological
epilepsy	Splatter (338)	0.587399	0.767113	-3.46124e-09	1.56717e-08	1.25452	-0.22086	no	neurological
epilepsy	Splatter (339)	0.921889	0.992542	-2.2065e-08	1.55619e-08	1.09268	-1.41789	no	neurological
epilepsy	Splatter (340)	0.692341	0.844453	-8.86066e-09	1.76333e-08	1.45203	-0.502497	no	neurological
epilepsy	Splatter (341)	0.618739	0.797233	-4.94583e-09	1.63676e-08	1.27631	-0.302171	no	neurological
epilepsy	Splatter (342)	0.168301	0.357544	1.40549e-08	1.46268e-08	1.41358	0.960899	no	neurological
epilepsy	Splatter (343)	0.220851	0.406317	1.23582e-08	1.60638e-08	1.4428	0.769321	no	neurological
epilepsy	Splatter (344)	0.162557	0.350182	1.69884e-08	1.72646e-08	1.48698	0.984002	no	neurological
epilepsy	Splatter (345)	0.445625	0.641979	2.3811e-09	1.74156e-08	1.39209	0.136722	no	neurological
epilepsy	Splatter (346)	0.0195488	0.132159	3.10142e-08	1.50324e-08	1.5212	2.06316	no	neurological
epilepsy	Splatter (347)	0.0267462	0.138883	2.75263e-08	1.42555e-08	1.56546	1.93092	no	neurological
epilepsy	Splatter (348)	0.171755	0.358363	1.47447e-08	1.55658e-08	1.4043	0.947253	no	neurological
epilepsy	Splatter (349)	0.164441	0.352591	1.63812e-08	1.67777e-08	1.4789	0.976369	no	neurological
epilepsy	Splatter (350)	0.154633	0.337848	1.63601e-08	1.60904e-08	1.5449	1.01676	no	neurological
epilepsy	Splatter (351)	0.469218	0.66474	1.13851e-09	1.47408e-08	1.28789	0.0772353	no	neurological
epilepsy	Splatter (352)	0.724238	0.862075	-9.87657e-09	1.65859e-08	1.3786	-0.595479	no	neurological
epilepsy	Splatter (353)	0.799094	0.918659	-1.48646e-08	1.77299e-08	1.38128	-0.83839	no	neurological
epilepsy	Splatter (354)	0.21105	0.400388	1.31561e-08	1.63882e-08	1.52564	0.802782	no	neurological
epilepsy	Splatter (355)	0.861515	0.954708	-1.64118e-08	1.50961e-08	1.19164	-1.08715	no	neurological
epilepsy	Splatter (356)	0.365267	0.559429	5.19618e-09	1.5087e-08	1.31848	0.344415	no	neurological
epilepsy	Splatter (357)	0.568069	0.754697	-2.51908e-09	1.46919e-08	1.30782	-0.17146	no	neurological
epilepsy	Splatter (358)	0.846802	0.945219	-1.7512e-08	1.71214e-08	1.20237	-1.02281	no	neurological
epilepsy	Splatter (359)	0.827462	0.936306	-1.58695e-08	1.68077e-08	1.27718	-0.944183	no	neurological
epilepsy	Splatter (360)	0.776201	0.903608	-1.4427e-08	1.89972e-08	1.2017	-0.759427	no	neurological
epilepsy	Splatter (361)	0.438236	0.633312	2.41032e-09	1.5506e-08	1.38512	0.155444	no	neurological
epilepsy	Splatter (362)	0.427244	0.621323	2.91253e-09	1.58812e-08	1.45148	0.183395	no	neurological
epilepsy	Splatter (363)	0.658559	0.827236	-6.36472e-09	1.55794e-08	1.21608	-0.408533	no	neurological
epilepsy	Splatter (364)	0.52139	0.71536	-7.70291e-10	1.43594e-08	1.2227	-0.0536435	no	neurological
epilepsy	Splatter (365)	0.6907	0.844453	-7.68315e-09	1.54331e-08	1.27494	-0.497836	no	neurological
epilepsy	Splatter (366)	0.770018	0.900961	-1.08362e-08	1.46651e-08	1.21958	-0.738908	no	neurological
epilepsy	Splatter (367)	0.375989	0.570168	5.40182e-09	1.70926e-08	1.44082	0.316032	no	neurological
epilepsy	Splatter (368)	0.506579	0.703412	-2.53085e-10	1.53463e-08	1.3609	-0.0164916	no	neurological
epilepsy	Splatter (369)	0.452082	0.648019	1.85172e-09	1.53792e-08	1.36696	0.120404	no	neurological
epilepsy	Splatter (370)	0.292842	0.496324	8.09995e-09	1.48595e-08	1.45464	0.545101	no	neurological
epilepsy	Splatter (371)	0.907457	0.991322	-1.99191e-08	1.50303e-08	1.19979	-1.32526	no	neurological
epilepsy	Thalamic excitatory (372)	0.0917557	0.254815	2.0668e-08	1.55396e-08	1.47359	1.33002	no	neurological
epilepsy	Splatter (373)	0.596667	0.777015	-3.48646e-09	1.42463e-08	1.26681	-0.244728	no	neurological
epilepsy	Splatter (374)	0.0685934	0.227852	2.35017e-08	1.58117e-08	1.64093	1.48635	no	neurological
epilepsy	Splatter (375)	0.726944	0.862075	-8.19595e-09	1.35785e-08	1.22856	-0.603597	no	neurological
epilepsy	Splatter (376)	0.138087	0.318291	1.58948e-08	1.45964e-08	1.454	1.08895	no	neurological
epilepsy	Splatter (377)	0.370699	0.565709	5.29563e-09	1.60473e-08	1.39632	0.330002	no	neurological
epilepsy	Splatter (378)	0.0495254	0.193697	2.58431e-08	1.56675e-08	1.59377	1.64947	no	neurological
epilepsy	Splatter (379)	0.673186	0.834243	-6.56233e-09	1.46243e-08	1.33582	-0.448727	no	neurological
epilepsy	Splatter (380)	0.766469	0.89909	-1.068e-08	1.46851e-08	1.26199	-0.727269	no	neurological
epilepsy	Splatter (381)	0.793243	0.914212	-1.188e-08	1.45281e-08	1.23731	-0.817724	no	neurological
epilepsy	Splatter (382)	0.477003	0.672472	7.45911e-10	1.29327e-08	1.24264	0.0576763	no	neurological
epilepsy	Splatter (383)	0.0554777	0.202978	2.20046e-08	1.38054e-08	1.4065	1.59391	no	neurological
epilepsy	Splatter (384)	0.274147	0.46982	1.01716e-08	1.69437e-08	1.50748	0.600319	no	neurological
epilepsy	Splatter (385)	0.0901759	0.251946	1.78668e-08	1.33367e-08	1.35559	1.33967	no	neurological
epilepsy	Splatter (386)	0.452629	0.648019	1.71414e-09	1.44019e-08	1.26907	0.119022	no	neurological
epilepsy	Splatter (387)	0.250047	0.437687	9.94505e-09	1.47478e-08	1.42678	0.674342	no	neurological
epilepsy	Splatter (388)	0.289259	0.49206	9.64238e-09	1.73564e-08	1.58344	0.555551	no	neurological
epilepsy	Splatter (389)	0.0356077	0.160933	3.08057e-08	1.70754e-08	1.65606	1.8041	no	neurological
epilepsy	Splatter (390)	0.300768	0.498755	9.20292e-09	1.76236e-08	1.5951	0.522194	no	neurological
epilepsy	Splatter (391)	0.0452383	0.182065	2.6511e-08	1.56602e-08	1.5692	1.69289	no	neurological
epilepsy	Splatter (392)	0.0672231	0.227368	2.11541e-08	1.41329e-08	1.36412	1.4968	no	neurological
epilepsy	Splatter (393)	0.107094	0.279249	1.93541e-08	1.55813e-08	1.43934	1.24213	no	neurological
epilepsy	Splatter (394)	0.0326693	0.151647	3.2578e-08	1.76773e-08	1.76133	1.84293	no	neurological
epilepsy	Splatter (395)	0.0774569	0.241268	2.11484e-08	1.48683e-08	1.5173	1.42239	no	neurological
epilepsy	Splatter (396)	0.229118	0.41421	1.12977e-08	1.52311e-08	1.41295	0.741754	no	neurological
epilepsy	Splatter (397)	0.660369	0.827256	-6.28617e-09	1.52034e-08	1.2597	-0.413471	no	neurological
epilepsy	Splatter (398)	0.233631	0.419082	1.08057e-08	1.48646e-08	1.42442	0.726941	no	neurological
epilepsy	Splatter (399)	0.31829	0.513488	7.4273e-09	1.57196e-08	1.44563	0.472486	no	neurological
epilepsy	Splatter (400)	0.216789	0.404615	9.84098e-09	1.2567e-08	1.36069	0.783082	no	neurological
epilepsy	Miscellaneous (401)	0.828661	0.936306	-1.54046e-08	1.62344e-08	1.25227	-0.948888	no	neurological
epilepsy	Splatter (402)	0.0329958	0.151647	2.8428e-08	1.54628e-08	1.53114	1.83848	no	neurological
epilepsy	Splatter (403)	0.12806	0.299673	1.37502e-08	1.21082e-08	1.42686	1.13561	no	neurological
epilepsy	Miscellaneous (404)	0.0748732	0.236415	1.7503e-08	1.21512e-08	1.38335	1.44043	no	neurological
epilepsy	Amygdala excitatory (405)	0.00601167	0.100932	3.94929e-08	1.57251e-08	1.56739	2.51146	no	neurological
epilepsy	Amygdala excitatory (406)	0.494434	0.690709	1.87299e-10	1.34239e-08	1.14481	0.0139527	no	neurological
epilepsy	Amygdala excitatory (407)	0.0194908	0.132159	2.7166e-08	1.31594e-08	1.43336	2.06438	no	neurological
epilepsy	Amygdala excitatory (408)	0.333715	0.528103	7.56398e-09	1.76038e-08	1.44292	0.429678	no	neurological
epilepsy	Splatter (409)	0.296118	0.498213	8.54747e-09	1.59587e-08	1.41819	0.535598	no	neurological
epilepsy	Splatter (410)	0.127426	0.299673	1.85331e-08	1.62765e-08	1.55886	1.13864	no	neurological
epilepsy	Splatter (411)	0.0894012	0.251766	2.2452e-08	1.66997e-08	1.55908	1.34445	no	neurological
epilepsy	Splatter (412)	0.0499999	0.193697	2.60601e-08	1.58434e-08	1.4127	1.64485	no	neurological
epilepsy	Splatter (413)	0.341245	0.529677	5.30513e-09	1.29688e-08	1.18661	0.409067	no	neurological
epilepsy	Splatter (414)	0.113914	0.286964	1.94268e-08	1.61088e-08	1.40892	1.20597	no	neurological
epilepsy	Splatter (415)	0.122045	0.296121	2.59834e-08	2.23067e-08	1.79529	1.16482	no	neurological
epilepsy	Splatter (416)	0.00901238	0.103868	4.79374e-08	2.02686e-08	1.89886	2.36511	no	neurological
epilepsy	Splatter (417)	0.0274953	0.138883	3.32054e-08	1.73039e-08	1.61985	1.91895	no	neurological
epilepsy	Splatter (418)	0.00877165	0.103868	4.34481e-08	1.8293e-08	1.72104	2.37512	no	neurological
epilepsy	Amygdala excitatory (419)	0.250998	0.437687	9.01891e-09	1.34339e-08	1.24735	0.671353	no	neurological
epilepsy	Splatter (420)	0.251599	0.437687	1.08579e-08	1.62187e-08	1.40596	0.669468	no	neurological
epilepsy	Splatter (421)	0.0173898	0.125421	3.84589e-08	1.82191e-08	1.68258	2.11091	no	neurological
epilepsy	Splatter (422)	0.0649131	0.223795	2.44238e-08	1.61236e-08	1.53983	1.51479	no	neurological
epilepsy	Splatter (423)	0.0452503	0.182065	2.46096e-08	1.45381e-08	1.43696	1.69276	no	neurological
epilepsy	Splatter (424)	0.0542871	0.201614	2.5929e-08	1.61588e-08	1.51197	1.60463	no	neurological
epilepsy	Splatter (425)	0.00745262	0.103868	4.17757e-08	1.71587e-08	1.69935	2.43467	no	neurological
epilepsy	Eccentric medium spiny neuron (426)	0.0241069	0.136581	2.78136e-08	1.40794e-08	1.43541	1.97548	no	neurological
epilepsy	Medium spiny neuron (427)	0.00194839	0.0817654	4.05997e-08	1.40659e-08	1.59444	2.8864	no	neurological
epilepsy	Splatter (428)	0.0162899	0.121123	3.45218e-08	1.61526e-08	1.55304	2.13722	no	neurological
epilepsy	Splatter (429)	0.20065	0.391188	1.09396e-08	1.30342e-08	1.33801	0.839301	no	neurological
epilepsy	Medium spiny neuron (430)	0.0496201	0.193697	2.2735e-08	1.37909e-08	1.43155	1.64855	no	neurological
epilepsy	Splatter (431)	0.24703	0.43466	1.16209e-08	1.6993e-08	1.29496	0.683866	no	neurological
epilepsy	Splatter (432)	0.642438	0.813638	-5.03651e-09	1.37993e-08	1.15842	-0.364984	no	neurological
epilepsy	Midbrain-derived inhibitory (433)	0.413669	0.611578	3.10522e-09	1.42366e-08	1.2786	0.218116	no	neurological
epilepsy	Midbrain-derived inhibitory (434)	0.383551	0.577834	4.52349e-09	1.52735e-08	1.27531	0.296167	no	neurological
epilepsy	Midbrain-derived inhibitory (435)	0.583213	0.767113	-2.90854e-09	1.38422e-08	1.17656	-0.21012	no	neurological
epilepsy	Midbrain-derived inhibitory (436)	0.5115	0.708113	-4.01467e-10	1.39253e-08	1.20828	-0.02883	no	neurological
epilepsy	Midbrain-derived inhibitory (437)	0.788135	0.912891	-1.04199e-08	1.30254e-08	1.09043	-0.799969	no	neurological
epilepsy	Midbrain-derived inhibitory (438)	0.52818	0.720387	-9.60696e-10	1.35894e-08	1.17416	-0.0706947	no	neurological
epilepsy	Midbrain-derived inhibitory (439)	0.905644	0.991322	-1.64772e-08	1.25359e-08	1.07427	-1.3144	no	neurological
epilepsy	Midbrain-derived inhibitory (440)	0.917861	0.992542	-1.7626e-08	1.2673e-08	1.02563	-1.39083	no	neurological
epilepsy	Midbrain-derived inhibitory (441)	0.889043	0.9805	-1.54314e-08	1.26336e-08	1.06776	-1.22146	no	neurological
epilepsy	Midbrain-derived inhibitory (442)	0.724044	0.862075	-7.7183e-09	1.29741e-08	1.11961	-0.594898	no	neurological
epilepsy	Midbrain-derived inhibitory (443)	0.89403	0.981304	-1.61721e-08	1.29559e-08	1.03713	-1.24825	no	neurological
epilepsy	Midbrain-derived inhibitory (444)	0.548816	0.74087	-1.77243e-09	1.44488e-08	1.20956	-0.122669	no	neurological
epilepsy	Thalamic excitatory (445)	0.020423	0.132606	3.34651e-08	1.63636e-08	1.5746	2.04509	no	neurological
epilepsy	Thalamic excitatory (446)	0.0746326	0.236415	2.21991e-08	1.53933e-08	1.47759	1.44213	no	neurological
epilepsy	Thalamic excitatory (447)	0.150342	0.33321	1.69671e-08	1.63939e-08	1.49782	1.03497	no	neurological
epilepsy	Thalamic excitatory (448)	0.425468	0.621275	2.57782e-09	1.37173e-08	1.21763	0.187924	no	neurological
epilepsy	Thalamic excitatory (449)	0.0940399	0.25805	2.18939e-08	1.66332e-08	1.44486	1.31628	no	neurological
epilepsy	Thalamic excitatory (450)	0.0787435	0.243629	2.12433e-08	1.5028e-08	1.46821	1.41357	no	neurological
epilepsy	Thalamic excitatory (451)	0.138087	0.318291	1.57837e-08	1.44944e-08	1.36991	1.08895	no	neurological
epilepsy	Thalamic excitatory (452)	0.319677	0.513488	8.51455e-09	1.81701e-08	1.45669	0.468603	no	neurological
epilepsy	Thalamic excitatory (453)	0.184237	0.375811	1.32628e-08	1.47473e-08	1.34618	0.899335	no	neurological
epilepsy	Thalamic excitatory (454)	0.155866	0.338935	1.53206e-08	1.5145e-08	1.44204	1.01159	no	neurological
epilepsy	Thalamic excitatory (455)	0.117532	0.289744	1.84114e-08	1.55054e-08	1.45249	1.18742	no	neurological
epilepsy	Thalamic excitatory (456)	0.503557	0.701329	-1.19503e-10	1.34014e-08	1.20671	-0.00891725	no	neurological
epilepsy	Thalamic excitatory (457)	0.0717254	0.232725	2.33115e-08	1.59334e-08	1.4381	1.46306	no	neurological
epilepsy	Thalamic excitatory (458)	0.845648	0.945219	-1.29954e-08	1.27663e-08	1.09513	-1.01794	no	neurological
epilepsy	Thalamic excitatory (459)	0.665393	0.83129	-5.83667e-09	1.36618e-08	1.09554	-0.427226	no	neurological
epilepsy	Thalamic excitatory (460)	0.125209	0.299673	1.48987e-08	1.29629e-08	1.22195	1.14934	no	neurological
hearing_loss	Miscellaneous (0)	0.719457	0.826021	-4.67487e-10	8.04309e-10	1.3815	-0.581228	no	neurological
hearing_loss	Miscellaneous (1)	0.937728	0.95852	-1.09615e-09	7.13652e-10	1.2686	-1.53597	no	neurological
hearing_loss	Miscellaneous (2)	0.778978	0.863242	-5.599e-10	7.28329e-10	1.36554	-0.768746	no	neurological
hearing_loss	Miscellaneous (3)	0.675099	0.799714	-3.26035e-10	7.18082e-10	1.39324	-0.454036	no	neurological
hearing_loss	Microglia (4)	0.970639	0.979123	-1.08961e-09	5.76434e-10	1.18863	-1.89027	no	neurological
hearing_loss	Microglia (5)	0.981188	0.983321	-1.24719e-09	5.99918e-10	1.14355	-2.07893	no	neurological
hearing_loss	Microglia (6)	0.978302	0.982565	-1.17397e-09	5.81205e-10	1.18487	-2.01988	no	neurological
hearing_loss	Microglia (7)	0.742057	0.834813	-3.99038e-10	6.14189e-10	1.31955	-0.649699	no	neurological
hearing_loss	Microglia (8)	0.791986	0.871373	-4.57156e-10	5.62078e-10	1.30997	-0.813331	no	neurological
hearing_loss	Microglia (9)	0.658486	0.794753	-2.41613e-10	5.91704e-10	1.3724	-0.408334	no	neurological
hearing_loss	Microglia (10)	0.865461	0.91589	-6.4259e-10	5.81431e-10	1.27247	-1.10519	no	neurological
hearing_loss	Microglia (11)	0.672959	0.799714	-2.85577e-10	6.37308e-10	1.35447	-0.448099	no	neurological
hearing_loss	Microglia (12)	0.800615	0.87877	-4.86211e-10	5.76202e-10	1.30642	-0.843819	no	neurological
hearing_loss	Vascular (13)	0.341965	0.557053	2.98573e-10	7.33405e-10	1.52366	0.407105	no	neurological
hearing_loss	Vascular (14)	0.438491	0.620649	1.17281e-10	7.57657e-10	1.4883	0.154795	no	neurological
hearing_loss	Vascular (15)	0.53725	0.714861	-6.19485e-11	6.62503e-10	1.44508	-0.0935067	no	neurological
hearing_loss	Vascular (16)	0.402378	0.608185	1.7e-10	6.87713e-10	1.48521	0.247196	no	neurological
hearing_loss	Vascular (17)	0.873895	0.917468	-7.65636e-10	6.68679e-10	1.28849	-1.145	no	neurological
hearing_loss	Vascular (18)	0.394787	0.600649	2.31991e-10	8.69322e-10	1.50585	0.266864	no	neurological
hearing_loss	Vascular (19)	0.551645	0.716975	-9.36208e-11	7.21161e-10	1.44231	-0.12982	no	neurological
hearing_loss	Vascular (20)	0.928115	0.955047	-8.16632e-10	5.58612e-10	1.31518	-1.46189	no	neurological
hearing_loss	Vascular (21)	0.841215	0.899768	-5.90088e-10	5.90405e-10	1.35003	-0.999463	no	neurological
hearing_loss	Vascular (22)	0.821185	0.890744	-5.23296e-10	5.68869e-10	1.34013	-0.919889	no	neurological
hearing_loss	Vascular (23)	0.170602	0.414853	6.60027e-10	6.93459e-10	1.57895	0.95179	no	neurological
hearing_loss	Fibroblast (24)	0.896056	0.934025	-7.22252e-10	5.73492e-10	1.24416	-1.25939	no	neurological
hearing_loss	Fibroblast (25)	0.446564	0.620649	7.49406e-11	5.57809e-10	1.41107	0.134348	no	neurological
hearing_loss	Fibroblast (26)	0.566708	0.720134	-1.00167e-10	5.96232e-10	1.38577	-0.168	no	neurological
hearing_loss	Fibroblast (27)	0.646819	0.786764	-2.17565e-10	5.77484e-10	1.3542	-0.376746	no	neurological
hearing_loss	Fibroblast (28)	0.702982	0.814258	-3.2392e-10	6.07733e-10	1.37826	-0.532997	no	neurological
hearing_loss	Fibroblast (29)	0.301339	0.528203	4.84574e-10	9.30884e-10	1.51672	0.520553	no	neurological
hearing_loss	Fibroblast (30)	0.0660848	0.314073	1.0836e-09	7.19715e-10	1.5796	1.5056	no	neurological
hearing_loss	Fibroblast (31)	0.220657	0.462377	5.75895e-10	7.47939e-10	1.4992	0.769976	no	neurological
hearing_loss	Oligodendrocyte precursor (32)	0.877414	0.917468	-5.19704e-10	4.47189e-10	1.04323	-1.16216	no	neurological
hearing_loss	Oligodendrocyte precursor (33)	0.265128	0.502979	3.03992e-10	4.8436e-10	1.3117	0.627616	no	neurological
hearing_loss	Oligodendrocyte precursor (34)	0.358619	0.568121	1.70042e-10	4.6953e-10	1.23494	0.362153	no	neurological
hearing_loss	Oligodendrocyte precursor (35)	0.434111	0.620649	8.02899e-11	4.83916e-10	1.25458	0.165917	no	neurological
hearing_loss	Oligodendrocyte precursor (36)	0.932608	0.957533	-7.38805e-10	4.94018e-10	1.16371	-1.4955	no	neurological
hearing_loss	Committed oligodendrocyte precursor (37)	0.386866	0.596472	1.39711e-10	4.85956e-10	1.32764	0.287497	no	neurological
hearing_loss	Committed oligodendrocyte precursor (38)	0.108758	0.359775	7.26162e-10	5.88863e-10	1.52281	1.23316	no	neurological
hearing_loss	Committed oligodendrocyte precursor (39)	0.604496	0.751139	-1.48936e-10	5.62019e-10	1.33972	-0.265002	no	neurological
hearing_loss	Oligodendrocyte (40)	0.85634	0.911716	-6.26076e-10	5.88407e-10	1.24899	-1.06402	no	neurological
hearing_loss	Committed oligodendrocyte precursor (41)	0.866221	0.91589	-6.72534e-10	6.06594e-10	1.28411	-1.10871	no	neurological
hearing_loss	Committed oligodendrocyte precursor (42)	0.675354	0.799714	-2.84233e-10	6.25035e-10	1.36431	-0.454747	no	neurological
hearing_loss	Committed oligodendrocyte precursor (43)	0.699721	0.812523	-3.36492e-10	6.42653e-10	1.35548	-0.523599	no	neurological
hearing_loss	Oligodendrocyte (44)	0.662007	0.794753	-2.84277e-10	6.80175e-10	1.35782	-0.417947	no	neurological
hearing_loss	Oligodendrocyte (45)	0.805811	0.880282	-5.253e-10	6.08998e-10	1.29442	-0.862564	no	neurological
hearing_loss	Oligodendrocyte (46)	0.673701	0.799714	-2.78409e-10	6.18473e-10	1.35411	-0.450155	no	neurological
hearing_loss	Oligodendrocyte (47)	0.615412	0.760603	-1.93088e-10	6.57984e-10	1.36495	-0.293453	no	neurological
hearing_loss	Oligodendrocyte (48)	0.960275	0.971991	-9.95015e-10	5.6732e-10	1.10878	-1.75389	no	neurological
hearing_loss	Oligodendrocyte (49)	0.307341	0.532647	3.51004e-10	6.97264e-10	1.47091	0.503402	no	neurological
hearing_loss	Oligodendrocyte (50)	0.789555	0.870777	-4.90953e-10	6.09972e-10	1.18865	-0.804877	no	neurological
hearing_loss	Bergmann glia (51)	0.409026	0.608262	1.56187e-10	6.78925e-10	1.40296	0.230051	no	neurological
hearing_loss	Astrocyte (52)	0.834058	0.898367	-5.54072e-10	5.71015e-10	1.3171	-0.970328	no	neurological
hearing_loss	Astrocyte (53)	0.788991	0.870777	-4.38449e-10	5.46065e-10	1.31012	-0.802925	no	neurological
hearing_loss	Astrocyte (54)	0.733796	0.832634	-3.53346e-10	5.65955e-10	1.30393	-0.624336	no	neurological
hearing_loss	Astrocyte (55)	0.952634	0.969458	-9.00039e-10	5.38639e-10	1.18238	-1.67095	no	neurological
hearing_loss	Astrocyte (56)	0.563232	0.720134	-8.88029e-11	5.57915e-10	1.38671	-0.159169	no	neurological
hearing_loss	Astrocyte (57)	0.715201	0.82427	-3.08985e-10	5.43371e-10	1.31836	-0.568645	no	neurological
hearing_loss	Astrocyte (58)	0.480903	0.653972	2.97818e-11	6.21922e-10	1.4119	0.0478868	no	neurological
hearing_loss	Astrocyte (59)	0.844921	0.90164	-5.96996e-10	5.88238e-10	1.3394	-1.01489	no	neurological
hearing_loss	Astrocyte (60)	0.917337	0.948189	-7.25149e-10	5.22675e-10	1.27554	-1.38738	no	neurological
hearing_loss	Astrocyte (61)	0.958168	0.971991	-1.07848e-09	6.23464e-10	1.18252	-1.72982	no	neurological
hearing_loss	Astrocyte (62)	0.972751	0.979123	-1.09076e-09	5.6726e-10	1.21168	-1.92286	no	neurological
hearing_loss	Astrocyte (63)	0.948442	0.967327	-8.86296e-10	5.43762e-10	1.23784	-1.62993	no	neurological
hearing_loss	Astrocyte (64)	0.988031	0.988031	-1.1511e-09	5.09762e-10	1.01428	-2.25812	no	neurological
hearing_loss	Ependymal (65)	0.875238	0.917468	-6.04376e-10	5.24857e-10	1.17155	-1.1515	no	neurological
hearing_loss	Ependymal (66)	0.358129	0.568121	2.27674e-10	6.26398e-10	1.37977	0.363465	no	neurological
hearing_loss	Ependymal (67)	0.423366	0.616225	1.0809e-10	5.59211e-10	1.32456	0.19329	no	neurological
hearing_loss	Ependymal (68)	0.635714	0.782177	-2.04295e-10	5.88703e-10	1.30915	-0.347025	no	neurological
hearing_loss	Ependymal (69)	0.546112	0.716975	-6.95409e-11	6.00294e-10	1.32438	-0.115845	no	neurological
hearing_loss	Ependymal (70)	0.326967	0.546129	2.60204e-10	5.80419e-10	1.35638	0.448304	no	neurological
hearing_loss	Ependymal (71)	0.556061	0.716975	-7.7307e-11	5.48315e-10	1.28257	-0.14099	no	neurological
hearing_loss	Ependymal (72)	0.529274	0.709289	-3.97815e-11	5.41647e-10	1.27731	-0.0734454	no	neurological
hearing_loss	Ependymal (73)	0.417189	0.610552	1.24912e-10	5.97404e-10	1.31749	0.209091	no	neurological
hearing_loss	Ependymal (74)	0.217435	0.461925	4.79825e-10	6.14464e-10	1.40735	0.780884	no	neurological
hearing_loss	Committed oligodendrocyte precursor (75)	0.927149	0.955047	-9.4033e-10	6.46328e-10	1.2141	-1.45488	no	neurological
hearing_loss	Choroid plexus (76)	0.724035	0.828238	-3.53594e-10	5.94405e-10	1.27548	-0.59487	no	neurological
hearing_loss	Choroid plexus (77)	0.705374	0.814981	-3.51419e-10	6.50872e-10	1.26473	-0.53992	no	neurological
hearing_loss	Choroid plexus (78)	0.871914	0.917468	-7.00874e-10	6.17247e-10	1.1643	-1.13548	no	neurological
hearing_loss	Choroid plexus (79)	0.858969	0.912407	-6.87965e-10	6.39551e-10	1.17461	-1.0757	no	neurological
hearing_loss	Choroid plexus (80)	0.809586	0.880412	-5.53292e-10	6.31344e-10	1.22465	-0.876373	no	neurological
hearing_loss	Choroid plexus (81)	0.804726	0.880282	-5.32963e-10	6.20718e-10	1.23336	-0.858623	no	neurological
hearing_loss	Choroid plexus (82)	0.55475	0.716975	-8.98455e-11	6.52608e-10	1.33646	-0.137672	no	neurological
hearing_loss	Deep-layer near-projecting (83)	0.358273	0.568121	1.84449e-10	5.08016e-10	1.20985	0.363078	no	neurological
hearing_loss	Deep-layer corticothalamic and 6b (84)	0.237643	0.4737	4.66201e-10	6.53031e-10	1.24095	0.713904	no	neurological
hearing_loss	Deep-layer near-projecting (85)	0.0168779	0.288786	1.30464e-09	6.14532e-10	1.42207	2.12298	no	neurological
hearing_loss	Deep-layer near-projecting (86)	0.0524532	0.310012	1.09018e-09	6.7232e-10	1.47024	1.62152	no	neurological
hearing_loss	Deep-layer near-projecting (87)	0.00950905	0.288786	1.70969e-09	7.29026e-10	1.54679	2.34518	no	neurological
hearing_loss	Deep-layer near-projecting (88)	0.177675	0.424394	5.64868e-10	6.11155e-10	1.30096	0.924262	no	neurological
hearing_loss	Deep-layer near-projecting (89)	0.448321	0.620649	6.27243e-11	4.82851e-10	1.19435	0.129904	no	neurological
hearing_loss	Deep-layer near-projecting (90)	0.0453178	0.302776	9.35949e-10	5.53144e-10	1.37507	1.69205	no	neurological
hearing_loss	Deep-layer near-projecting (91)	0.110762	0.362136	7.36562e-10	6.02511e-10	1.347	1.22249	no	neurological
hearing_loss	Deep-layer near-projecting (92)	0.145657	0.407684	6.72867e-10	6.37642e-10	1.34483	1.05524	no	neurological
hearing_loss	Deep-layer near-projecting (93)	0.0717812	0.327635	8.97095e-10	6.13334e-10	1.3929	1.46265	no	neurological
hearing_loss	Deep-layer near-projecting (94)	0.329163	0.547812	2.24731e-10	5.08181e-10	1.25497	0.442227	no	neurological
hearing_loss	Deep-layer near-projecting (95)	0.0116982	0.288786	1.56306e-09	6.89515e-10	1.47711	2.2669	no	neurological
hearing_loss	Deep-layer near-projecting (96)	0.020197	0.288786	1.42697e-09	6.96187e-10	1.44958	2.0497	no	neurological
hearing_loss	Deep-layer corticothalamic and 6b (97)	0.312528	0.535596	3.00516e-10	6.14931e-10	1.25693	0.488698	no	neurological
hearing_loss	Deep-layer corticothalamic and 6b (98)	0.429953	0.617472	9.45077e-11	5.35474e-10	1.19359	0.176494	no	neurological
hearing_loss	Deep-layer corticothalamic and 6b (99)	0.0706651	0.325766	9.92553e-10	6.74814e-10	1.38352	1.47086	no	neurological
hearing_loss	Deep-layer corticothalamic and 6b (100)	0.102085	0.359775	8.93597e-10	7.03751e-10	1.34094	1.26976	no	neurological
hearing_loss	Deep-layer corticothalamic and 6b (101)	0.522493	0.702243	-2.84076e-11	5.03567e-10	1.17228	-0.0564127	no	neurological
hearing_loss	Deep-layer corticothalamic and 6b (102)	0.189221	0.4323	4.75401e-10	5.39756e-10	1.2527	0.880771	no	neurological
hearing_loss	Deep-layer corticothalamic and 6b (103)	0.156066	0.410297	5.69687e-10	5.63624e-10	1.26781	1.01076	no	neurological
hearing_loss	Deep-layer corticothalamic and 6b (104)	0.169269	0.414853	6.02509e-10	6.29543e-10	1.2367	0.957057	no	neurological
hearing_loss	Deep-layer corticothalamic and 6b (105)	0.160372	0.412346	6.7271e-10	6.775e-10	1.32509	0.99293	no	neurological
hearing_loss	Deep-layer corticothalamic and 6b (106)	0.426337	0.616225	1.12484e-10	6.05701e-10	1.23127	0.185708	no	neurological
hearing_loss	Deep-layer corticothalamic and 6b (107)	0.0657181	0.314073	7.57019e-10	5.01848e-10	1.38518	1.50846	no	neurological
hearing_loss	Deep-layer corticothalamic and 6b (108)	0.0864619	0.34964	7.03118e-10	5.1591e-10	1.31528	1.36287	no	neurological
hearing_loss	Deep-layer corticothalamic and 6b (109)	0.0233906	0.288786	1.28488e-09	6.46226e-10	1.4339	1.98828	no	neurological
hearing_loss	Deep-layer corticothalamic and 6b (110)	0.0574208	0.314073	1.00378e-09	6.36594e-10	1.35187	1.5768	no	neurological
hearing_loss	Deep-layer corticothalamic and 6b (111)	0.273675	0.506684	3.56013e-10	5.91645e-10	1.20357	0.601734	no	neurological
hearing_loss	Deep-layer corticothalamic and 6b (112)	0.572698	0.725312	-8.21713e-11	4.4842e-10	1.11358	-0.183246	no	neurological
hearing_loss	Miscellaneous (113)	0.104557	0.359775	6.76566e-10	5.38665e-10	1.32082	1.25601	no	neurological
hearing_loss	Miscellaneous (114)	0.0244895	0.288786	1.1431e-09	5.80614e-10	1.46237	1.96877	no	neurological
hearing_loss	Hippocampal CA1-3 (115)	0.0888538	0.355769	7.6702e-10	5.6907e-10	1.31976	1.34785	no	neurological
hearing_loss	Miscellaneous (116)	0.272694	0.506684	3.23387e-10	5.34801e-10	1.27747	0.604686	no	neurological
hearing_loss	Miscellaneous (117)	0.108289	0.359775	8.04404e-10	6.50982e-10	1.34084	1.23568	no	neurological
hearing_loss	Miscellaneous (118)	0.336713	0.554373	2.22455e-10	5.2783e-10	1.22151	0.421452	no	neurological
hearing_loss	Hippocampal CA1-3 (119)	0.0609991	0.314073	9.73931e-10	6.29789e-10	1.36233	1.54644	no	neurological
hearing_loss	Upper-layer intratelencephalic (120)	0.0606314	0.314073	1.08115e-09	6.97741e-10	1.42819	1.54949	no	neurological
hearing_loss	Upper-layer intratelencephalic (121)	0.0498499	0.309675	1.17761e-09	7.153e-10	1.43854	1.64631	no	neurological
hearing_loss	Upper-layer intratelencephalic (122)	0.184319	0.429148	5.81342e-10	6.46635e-10	1.37933	0.899026	no	neurological
hearing_loss	Upper-layer intratelencephalic (123)	0.1024	0.359775	8.26481e-10	6.51803e-10	1.45218	1.26799	no	neurological
hearing_loss	Upper-layer intratelencephalic (124)	0.158939	0.411635	5.96414e-10	5.97114e-10	1.36815	0.998827	no	neurological
hearing_loss	Upper-layer intratelencephalic (125)	0.0694445	0.325427	8.85045e-10	5.98027e-10	1.39109	1.47994	no	neurological
hearing_loss	Upper-layer intratelencephalic (126)	0.0463925	0.304243	1.27066e-09	7.55948e-10	1.43663	1.68089	no	neurological
hearing_loss	Upper-layer intratelencephalic (127)	0.111946	0.363431	8.57155e-10	7.04756e-10	1.31629	1.21624	no	neurological
hearing_loss	Upper-layer intratelencephalic (128)	0.406804	0.608262	1.16093e-10	4.9239e-10	1.20131	0.235775	no	neurological
hearing_loss	Upper-layer intratelencephalic (129)	0.106427	0.359775	6.60754e-10	5.30404e-10	1.34322	1.24576	no	neurological
hearing_loss	Upper-layer intratelencephalic (130)	0.0854151	0.348463	7.47993e-10	5.46163e-10	1.38607	1.36954	no	neurological
hearing_loss	Upper-layer intratelencephalic (131)	0.179584	0.426743	5.28463e-10	5.76326e-10	1.31184	0.916952	no	neurological
hearing_loss	Miscellaneous (132)	0.597584	0.744558	-1.4224e-10	5.75636e-10	1.32186	-0.2471	no	neurological
hearing_loss	Upper-layer intratelencephalic (133)	0.897556	0.934025	-6.23702e-10	4.91977e-10	1.15122	-1.26775	no	neurological
hearing_loss	Upper-layer intratelencephalic (134)	0.676548	0.799714	-2.14682e-10	4.6867e-10	1.13017	-0.458067	no	neurological
hearing_loss	Upper-layer intratelencephalic (135)	0.585884	0.733947	-1.09016e-10	5.02449e-10	1.1844	-0.216969	no	neurological
hearing_loss	Deep-layer intratelencephalic (136)	0.466511	0.638165	3.90302e-11	4.64408e-10	1.19678	0.0840429	no	neurological
hearing_loss	Deep-layer intratelencephalic (137)	0.720305	0.826021	-3.01509e-10	5.16506e-10	1.15533	-0.583747	no	neurological
hearing_loss	Upper-layer intratelencephalic (138)	0.49733	0.674321	3.64883e-12	5.4514e-10	1.26044	0.00669339	no	neurological
hearing_loss	Deep-layer intratelencephalic (139)	0.2161	0.461214	3.84837e-10	4.89968e-10	1.32305	0.785432	no	neurological
hearing_loss	Deep-layer intratelencephalic (140)	0.2573	0.49293	3.74176e-10	5.7416e-10	1.36264	0.651692	no	neurological
hearing_loss	Deep-layer intratelencephalic (141)	0.0310393	0.288786	1.036e-09	5.55279e-10	1.45644	1.86573	no	neurological
hearing_loss	Deep-layer intratelencephalic (142)	0.252264	0.490692	4.54332e-10	6.80769e-10	1.29664	0.667381	no	neurological
hearing_loss	Deep-layer intratelencephalic (143)	0.0698856	0.325427	1.14668e-09	7.76544e-10	1.38551	1.47664	no	neurological
hearing_loss	Deep-layer intratelencephalic (144)	0.0614841	0.314073	1.085e-09	7.03433e-10	1.42978	1.54243	no	neurological
hearing_loss	Deep-layer intratelencephalic (145)	0.0304474	0.288786	1.3605e-09	7.25887e-10	1.42484	1.87426	no	neurological
hearing_loss	Deep-layer intratelencephalic (146)	0.013673	0.288786	1.40112e-09	6.34987e-10	1.45041	2.20654	no	neurological
hearing_loss	Deep-layer intratelencephalic (147)	0.0444161	0.302776	1.16375e-09	6.83919e-10	1.44896	1.70159	no	neurological
hearing_loss	Deep-layer intratelencephalic (148)	0.156643	0.410297	6.9672e-10	6.90948e-10	1.32995	1.00835	no	neurological
hearing_loss	Deep-layer intratelencephalic (149)	0.0726406	0.328307	9.86353e-10	6.77253e-10	1.41511	1.4564	no	neurological
hearing_loss	Deep-layer intratelencephalic (150)	0.304944	0.531291	2.5636e-10	5.02438e-10	1.28239	0.510233	no	neurological
hearing_loss	Deep-layer intratelencephalic (151)	0.279767	0.509819	3.02349e-10	5.18135e-10	1.28719	0.583534	no	neurological
hearing_loss	Deep-layer intratelencephalic (152)	0.373755	0.580138	1.53437e-10	4.76621e-10	1.21563	0.321926	no	neurological
hearing_loss	Amygdala excitatory (153)	0.033354	0.288786	1.08734e-09	5.92995e-10	1.38947	1.83364	no	neurological
hearing_loss	Amygdala excitatory (154)	0.0499096	0.309675	9.82197e-10	5.96815e-10	1.31172	1.64573	no	neurological
hearing_loss	Amygdala excitatory (155)	0.0340995	0.288786	1.10961e-09	6.08444e-10	1.33829	1.82369	no	neurological
hearing_loss	Amygdala excitatory (156)	0.0325665	0.288786	1.21702e-09	6.59867e-10	1.42996	1.84434	no	neurological
hearing_loss	Amygdala excitatory (157)	0.0641341	0.314073	1.02055e-09	6.70989e-10	1.41653	1.52097	no	neurological
hearing_loss	Amygdala excitatory (158)	0.0152216	0.288786	1.39083e-09	6.42632e-10	1.47024	2.16427	no	neurological
hearing_loss	Amygdala excitatory (159)	0.0322406	0.288786	1.03184e-09	5.58102e-10	1.3224	1.84884	no	neurological
hearing_loss	Amygdala excitatory (160)	0.0332787	0.288786	1.13362e-09	6.17894e-10	1.38969	1.83465	no	neurological
hearing_loss	Amygdala excitatory (161)	0.0472091	0.304243	1.07345e-09	6.41811e-10	1.3759	1.67254	no	neurological
hearing_loss	Amygdala excitatory (162)	0.0974054	0.359775	7.86772e-10	6.06853e-10	1.32405	1.29648	no	neurological
hearing_loss	Hippocampal CA1-3 (163)	0.0997626	0.359775	7.41453e-10	5.77948e-10	1.30237	1.28291	no	neurological
hearing_loss	Miscellaneous (164)	0.0751237	0.329829	6.93365e-10	4.81953e-10	1.28532	1.43866	no	neurological
hearing_loss	Miscellaneous (165)	0.257692	0.49293	2.94433e-10	4.52642e-10	1.20015	0.650477	no	neurological
hearing_loss	Miscellaneous (166)	0.113385	0.365528	5.69322e-10	4.71012e-10	1.23569	1.20872	no	neurological
hearing_loss	Miscellaneous (167)	0.224489	0.464079	4.45041e-10	5.87809e-10	1.33079	0.757118	no	neurological
hearing_loss	Miscellaneous (168)	0.056394	0.314073	8.65941e-10	5.46065e-10	1.30838	1.58579	no	neurological
hearing_loss	Hippocampal CA1-3 (169)	0.0214587	0.288786	1.40371e-09	6.93359e-10	1.43515	2.02451	no	neurological
hearing_loss	Miscellaneous (170)	0.0223789	0.288786	1.27197e-09	6.33791e-10	1.40836	2.00692	no	neurological
hearing_loss	Amygdala excitatory (171)	0.0294666	0.288786	1.30031e-09	6.88473e-10	1.43927	1.88869	no	neurological
hearing_loss	Amygdala excitatory (172)	0.00427025	0.288786	1.68474e-09	6.40604e-10	1.46765	2.62992	no	neurological
hearing_loss	Amygdala excitatory (173)	0.0219698	0.288786	1.25673e-09	6.2379e-10	1.38861	2.01467	no	neurological
hearing_loss	Amygdala excitatory (174)	0.0153285	0.288786	1.60548e-09	7.42765e-10	1.47691	2.1615	no	neurological
hearing_loss	Amygdala excitatory (175)	0.0425062	0.301467	9.43068e-10	5.47558e-10	1.29869	1.72232	no	neurological
hearing_loss	Miscellaneous (176)	0.0550919	0.314073	1.15772e-09	7.24766e-10	1.44099	1.59737	no	neurological
hearing_loss	Miscellaneous (177)	0.0273424	0.288786	1.37054e-09	7.13316e-10	1.49737	1.92137	no	neurological
hearing_loss	Miscellaneous (178)	0.150709	0.410297	6.86772e-10	6.64579e-10	1.28352	1.0334	no	neurological
hearing_loss	Hippocampal CA1-3 (179)	0.0337148	0.288786	9.82079e-10	5.37007e-10	1.40192	1.8288	no	neurological
hearing_loss	Hippocampal CA1-3 (180)	0.0811309	0.341354	7.92805e-10	5.67301e-10	1.40601	1.3975	no	neurological
hearing_loss	Hippocampal CA1-3 (181)	0.0226572	0.288786	1.2558e-09	6.27358e-10	1.4061	2.00172	no	neurological
hearing_loss	Hippocampal CA1-3 (182)	0.223582	0.464079	3.93727e-10	5.17959e-10	1.24808	0.760152	no	neurological
hearing_loss	Hippocampal CA1-3 (183)	0.295126	0.521276	2.75207e-10	5.11089e-10	1.20525	0.538472	no	neurological
hearing_loss	Hippocampal CA1-3 (184)	0.199578	0.440217	4.14435e-10	4.91544e-10	1.2013	0.84313	no	neurological
hearing_loss	Hippocampal CA1-3 (185)	0.109259	0.359775	6.86971e-10	5.58296e-10	1.37301	1.23048	no	neurological
hearing_loss	Hippocampal CA1-3 (186)	0.583739	0.733253	-1.07276e-10	5.0729e-10	1.12591	-0.211468	no	neurological
hearing_loss	Hippocampal CA1-3 (187)	0.161003	0.412346	4.95856e-10	5.0069e-10	1.25439	0.990345	no	neurological
hearing_loss	Hippocampal CA1-3 (188)	0.0350803	0.288786	1.02823e-09	5.67809e-10	1.38071	1.81087	no	neurological
hearing_loss	Hippocampal CA1-3 (189)	0.158191	0.411635	5.06372e-10	5.054e-10	1.21169	1.00192	no	neurological
hearing_loss	Hippocampal CA4 (190)	0.414141	0.608864	1.06858e-10	4.92649e-10	1.18871	0.216905	no	neurological
hearing_loss	Hippocampal CA4 (191)	0.425333	0.616225	9.60204e-11	5.10017e-10	1.1709	0.188269	no	neurological
hearing_loss	Hippocampal CA4 (192)	0.106093	0.359775	7.41354e-10	5.94236e-10	1.38653	1.24758	no	neurological
hearing_loss	Hippocampal CA4 (193)	0.339538	0.55506	2.00536e-10	4.84708e-10	1.24459	0.413725	no	neurological
hearing_loss	Hippocampal CA4 (194)	0.132003	0.38892	6.50213e-10	5.82121e-10	1.42964	1.11697	no	neurological
hearing_loss	Hippocampal CA4 (195)	0.208848	0.4499	3.83111e-10	4.72727e-10	1.28848	0.810427	no	neurological
hearing_loss	Hippocampal CA4 (196)	0.408978	0.608262	1.11492e-10	4.84379e-10	1.18366	0.230174	no	neurological
hearing_loss	Hippocampal CA4 (197)	0.742458	0.834813	-2.94985e-10	4.53166e-10	1.10233	-0.650943	no	neurological
hearing_loss	Hippocampal CA4 (198)	0.221915	0.462908	3.92391e-10	5.12433e-10	1.27206	0.765743	no	neurological
hearing_loss	Hippocampal dentate gyrus (199)	0.30974	0.534794	3.21339e-10	6.47092e-10	1.30705	0.496589	no	neurological
hearing_loss	Hippocampal dentate gyrus (200)	0.3653	0.574756	2.11182e-10	6.13317e-10	1.20225	0.344327	no	neurological
hearing_loss	Hippocampal dentate gyrus (201)	0.169083	0.414853	5.99296e-10	6.25704e-10	1.29181	0.957795	no	neurological
hearing_loss	Hippocampal dentate gyrus (202)	0.128606	0.38892	6.85436e-10	6.04971e-10	1.30593	1.13301	no	neurological
hearing_loss	Hippocampal dentate gyrus (203)	0.148032	0.407684	6.8139e-10	6.52104e-10	1.29329	1.04491	no	neurological
hearing_loss	Hippocampal dentate gyrus (204)	0.12137	0.380624	9.41456e-10	8.05928e-10	1.44361	1.16816	no	neurological
hearing_loss	Hippocampal dentate gyrus (205)	0.106407	0.359775	8.17773e-10	6.56391e-10	1.3221	1.24586	no	neurological
hearing_loss	Medium spiny neuron (206)	0.119776	0.378197	5.86256e-10	4.98472e-10	1.37557	1.17611	no	neurological
hearing_loss	Medium spiny neuron (207)	0.0658626	0.314073	8.1639e-10	5.41613e-10	1.39182	1.50733	no	neurological
hearing_loss	Medium spiny neuron (208)	0.123948	0.385446	6.53309e-10	5.65403e-10	1.3562	1.15548	no	neurological
hearing_loss	Medium spiny neuron (209)	0.0557706	0.314073	8.85359e-10	5.56373e-10	1.41718	1.5913	no	neurological
hearing_loss	Medium spiny neuron (210)	0.089521	0.355769	7.31492e-10	5.44382e-10	1.37892	1.34371	no	neurological
hearing_loss	Medium spiny neuron (211)	0.0635071	0.314073	8.39523e-10	5.50153e-10	1.39403	1.52598	no	neurological
hearing_loss	Medium spiny neuron (212)	0.0507883	0.309675	9.35066e-10	5.71117e-10	1.42365	1.63726	no	neurological
hearing_loss	Medium spiny neuron (213)	0.131144	0.38892	5.6509e-10	5.04096e-10	1.30903	1.121	no	neurological
hearing_loss	Medium spiny neuron (214)	0.345078	0.560144	1.90676e-10	4.7831e-10	1.21546	0.398645	no	neurological
hearing_loss	Medium spiny neuron (215)	0.126252	0.385446	6.29234e-10	5.49892e-10	1.33992	1.14429	no	neurological
hearing_loss	Medium spiny neuron (216)	0.263125	0.501242	2.96108e-10	4.67238e-10	1.2022	0.633742	no	neurological
hearing_loss	Medium spiny neuron (217)	0.338244	0.554913	1.8774e-10	4.49937e-10	1.11875	0.41726	no	neurological
hearing_loss	Medium spiny neuron (218)	0.0625032	0.314073	7.47364e-10	4.87169e-10	1.31188	1.53409	no	neurological
hearing_loss	Medium spiny neuron (219)	0.28877	0.517988	2.74734e-10	4.93255e-10	1.24782	0.556982	no	neurological
hearing_loss	Medium spiny neuron (220)	0.108935	0.359775	5.75684e-10	4.67195e-10	1.23516	1.23221	no	neurological
hearing_loss	Medium spiny neuron (221)	0.737949	0.83381	-3.17106e-10	4.97784e-10	1.12741	-0.637036	no	neurological
hearing_loss	Eccentric medium spiny neuron (222)	0.0988851	0.359775	6.50103e-10	5.04765e-10	1.35109	1.28793	no	neurological
hearing_loss	Eccentric medium spiny neuron (223)	0.248731	0.487936	3.36494e-10	4.95946e-10	1.28204	0.678489	no	neurological
hearing_loss	Eccentric medium spiny neuron (224)	0.22911	0.469191	3.56263e-10	4.80279e-10	1.27147	0.741782	no	neurological
hearing_loss	Eccentric medium spiny neuron (225)	0.190362	0.4323	4.22341e-10	4.81816e-10	1.29322	0.876562	no	neurological
hearing_loss	Eccentric medium spiny neuron (226)	0.269594	0.506684	2.84759e-10	4.63746e-10	1.26779	0.61404	no	neurological
hearing_loss	Eccentric medium spiny neuron (227)	0.0282375	0.288786	9.51572e-10	4.98897e-10	1.33679	1.90735	no	neurological
hearing_loss	Eccentric medium spiny neuron (228)	0.0046184	0.288786	1.34509e-09	5.16714e-10	1.47042	2.60316	no	neurological
hearing_loss	Eccentric medium spiny neuron (229)	0.0269748	0.288786	8.95371e-10	4.64587e-10	1.36039	1.92724	no	neurological
hearing_loss	Eccentric medium spiny neuron (230)	0.3229	0.546129	2.3036e-10	5.01211e-10	1.21489	0.459606	no	neurological
hearing_loss	Eccentric medium spiny neuron (231)	0.286197	0.517399	2.90694e-10	5.14932e-10	1.24784	0.564529	no	neurological
hearing_loss	Eccentric medium spiny neuron (232)	0.384076	0.594158	1.44981e-10	4.91807e-10	1.2396	0.294793	no	neurological
hearing_loss	Eccentric medium spiny neuron (233)	0.186102	0.431121	4.37762e-10	4.90571e-10	1.2721	0.892352	no	neurological
hearing_loss	Eccentric medium spiny neuron (234)	0.0360143	0.289735	8.82109e-10	4.9035e-10	1.32306	1.79894	no	neurological
hearing_loss	Splatter (235)	0.0444298	0.302776	1.07687e-09	6.32916e-10	1.41717	1.70144	no	neurological
hearing_loss	MGE interneuron (236)	0.371069	0.579874	1.83991e-10	5.59202e-10	1.21831	0.329023	no	neurological
hearing_loss	Splatter (237)	0.129153	0.38892	6.52434e-10	5.77168e-10	1.27936	1.13041	no	neurological
hearing_loss	Splatter (238)	0.163071	0.413053	5.04691e-10	5.13986e-10	1.34422	0.981914	no	neurological
hearing_loss	MGE interneuron (239)	0.678617	0.800109	-2.3007e-10	4.96015e-10	1.18957	-0.463836	no	neurological
hearing_loss	MGE interneuron (240)	0.204207	0.444054	4.19253e-10	5.07148e-10	1.26863	0.826687	no	neurological
hearing_loss	MGE interneuron (241)	0.27133	0.506684	3.19322e-10	5.24515e-10	1.25245	0.608795	no	neurological
hearing_loss	MGE interneuron (242)	0.74992	0.841151	-3.15193e-10	4.6748e-10	1.13468	-0.674239	no	neurological
hearing_loss	MGE interneuron (243)	0.0984167	0.359775	6.88279e-10	5.33291e-10	1.33045	1.29063	no	neurological
hearing_loss	MGE interneuron (244)	0.201309	0.441294	4.91139e-10	5.86816e-10	1.26939	0.836955	no	neurological
hearing_loss	MGE interneuron (245)	0.0336141	0.288786	1.00001e-09	5.4641e-10	1.33908	1.83015	no	neurological
hearing_loss	MGE interneuron (246)	0.729245	0.830079	-2.87586e-10	4.71042e-10	1.10371	-0.610533	no	neurological
hearing_loss	MGE interneuron (247)	0.414715	0.608864	1.28488e-10	5.96415e-10	1.21946	0.215434	no	neurological
hearing_loss	MGE interneuron (248)	0.838804	0.899276	-4.65274e-10	4.70186e-10	1.08275	-0.989553	no	neurological
hearing_loss	MGE interneuron (249)	0.538084	0.714861	-4.51098e-11	4.71818e-10	1.1373	-0.0956083	no	neurological
hearing_loss	MGE interneuron (250)	0.317306	0.541771	2.58533e-10	5.44e-10	1.24139	0.475245	no	neurological
hearing_loss	MGE interneuron (251)	0.413213	0.608864	1.09624e-10	4.99911e-10	1.27935	0.219286	no	neurological
hearing_loss	MGE interneuron (252)	0.643258	0.784747	-1.88025e-10	5.12078e-10	1.16882	-0.367181	no	neurological
hearing_loss	MGE interneuron (253)	0.182469	0.429148	4.4859e-10	4.95135e-10	1.25098	0.905995	no	neurological
hearing_loss	MGE interneuron (254)	0.360068	0.568464	2.12247e-10	5.9241e-10	1.25191	0.358277	no	neurological
hearing_loss	MGE interneuron (255)	0.367294	0.575926	2.00412e-10	5.91134e-10	1.27221	0.33903	no	neurological
hearing_loss	MGE interneuron (256)	0.542124	0.716975	-5.49422e-11	5.19376e-10	1.21997	-0.105785	no	neurological
hearing_loss	MGE interneuron (257)	0.15156	0.410297	6.76275e-10	6.56726e-10	1.34042	1.02977	no	neurological
hearing_loss	MGE interneuron (258)	0.44735	0.620649	7.32924e-11	5.53742e-10	1.22356	0.132358	no	neurological
hearing_loss	MGE interneuron (259)	0.0595126	0.314073	9.46286e-10	6.0703e-10	1.44588	1.55888	no	neurological
hearing_loss	MGE interneuron (260)	0.131226	0.38892	6.95102e-10	6.20286e-10	1.42531	1.12062	no	neurological
hearing_loss	MGE interneuron (261)	0.0910405	0.358715	8.47117e-10	6.34842e-10	1.44587	1.33437	no	neurological
hearing_loss	MGE interneuron (262)	0.352086	0.565545	2.14668e-10	5.65369e-10	1.29753	0.379696	no	neurological
hearing_loss	MGE interneuron (263)	0.153768	0.410297	7.18708e-10	7.04334e-10	1.46099	1.02041	no	neurological
hearing_loss	LAMP5-LHX6 and Chandelier (264)	0.446806	0.620649	7.38078e-11	5.51894e-10	1.29273	0.133736	no	neurological
hearing_loss	LAMP5-LHX6 and Chandelier (265)	0.232581	0.470263	3.70383e-10	5.07115e-10	1.27977	0.730373	no	neurological
hearing_loss	LAMP5-LHX6 and Chandelier (266)	0.190144	0.4323	4.43257e-10	5.05214e-10	1.26719	0.877365	no	neurological
hearing_loss	LAMP5-LHX6 and Chandelier (267)	0.325948	0.546129	2.36212e-10	5.236e-10	1.21499	0.45113	no	neurological
hearing_loss	LAMP5-LHX6 and Chandelier (268)	0.0622779	0.314073	7.84998e-10	5.1109e-10	1.3637	1.53593	no	neurological
hearing_loss	LAMP5-LHX6 and Chandelier (269)	0.0959617	0.359775	6.58763e-10	5.04834e-10	1.32775	1.30491	no	neurological
hearing_loss	LAMP5-LHX6 and Chandelier (270)	0.0243285	0.288786	1.22909e-09	6.23403e-10	1.48887	1.97159	no	neurological
hearing_loss	LAMP5-LHX6 and Chandelier (271)	0.148507	0.407684	5.67633e-10	5.44305e-10	1.34742	1.04286	no	neurological
hearing_loss	LAMP5-LHX6 and Chandelier (272)	0.0766029	0.33315	7.7591e-10	5.43241e-10	1.37757	1.4283	no	neurological
hearing_loss	LAMP5-LHX6 and Chandelier (273)	0.0452168	0.302776	9.21159e-10	5.44062e-10	1.39146	1.69312	no	neurological
hearing_loss	LAMP5-LHX6 and Chandelier (274)	0.0368938	0.289735	9.84528e-10	5.50653e-10	1.4288	1.78793	no	neurological
hearing_loss	LAMP5-LHX6 and Chandelier (275)	0.0209785	0.288786	1.08662e-09	5.34242e-10	1.43593	2.03395	no	neurological
hearing_loss	CGE interneuron (276)	0.393993	0.600649	1.57795e-10	5.86759e-10	1.23698	0.268926	no	neurological
hearing_loss	CGE interneuron (277)	0.54923	0.716975	-6.13432e-11	4.95835e-10	1.2154	-0.123717	no	neurological
hearing_loss	CGE interneuron (278)	0.901829	0.936358	-6.35525e-10	4.91876e-10	1.10053	-1.29204	no	neurological
hearing_loss	CGE interneuron (279)	0.0623949	0.314073	9.52484e-10	6.20521e-10	1.37402	1.53498	no	neurological
hearing_loss	CGE interneuron (280)	0.235654	0.472333	3.93022e-10	5.45597e-10	1.3319	0.720352	no	neurological
hearing_loss	CGE interneuron (281)	0.22807	0.469191	4.56669e-10	6.12799e-10	1.30918	0.745217	no	neurological
hearing_loss	CGE interneuron (282)	0.429527	0.617472	9.01837e-11	5.0785e-10	1.24794	0.17758	no	neurological
hearing_loss	CGE interneuron (283)	0.300873	0.528203	2.50978e-10	4.80902e-10	1.23827	0.521891	no	neurological
hearing_loss	CGE interneuron (284)	0.17516	0.421728	4.85779e-10	5.20123e-10	1.30686	0.933968	no	neurological
hearing_loss	CGE interneuron (285)	0.142981	0.406342	5.11318e-10	4.79201e-10	1.31558	1.06702	no	neurological
hearing_loss	CGE interneuron (286)	0.0110492	0.288786	1.37508e-09	6.00818e-10	1.49646	2.28867	no	neurological
hearing_loss	CGE interneuron (287)	0.125946	0.385446	6.80466e-10	5.93896e-10	1.36088	1.14577	no	neurological
hearing_loss	CGE interneuron (288)	0.231641	0.470263	4.61615e-10	6.29373e-10	1.35172	0.733452	no	neurological
hearing_loss	CGE interneuron (289)	0.118301	0.376115	5.69641e-10	4.8131e-10	1.31403	1.18352	no	neurological
hearing_loss	CGE interneuron (290)	0.311005	0.534974	2.49946e-10	5.06985e-10	1.27418	0.493005	no	neurological
hearing_loss	CGE interneuron (291)	0.686894	0.803701	-2.4618e-10	5.05435e-10	1.19354	-0.487066	no	neurological
hearing_loss	CGE interneuron (292)	0.116092	0.371656	6.22198e-10	5.20776e-10	1.3735	1.19475	no	neurological
hearing_loss	CGE interneuron (293)	0.00640787	0.288786	1.77862e-09	7.14638e-10	1.60932	2.48885	no	neurological
hearing_loss	CGE interneuron (294)	0.000514038	0.236971	2.41078e-09	7.34383e-10	1.74729	3.28273	no	neurological
hearing_loss	CGE interneuron (295)	0.00526367	0.288786	1.6815e-09	6.57345e-10	1.59445	2.55801	no	neurological
hearing_loss	CGE interneuron (296)	0.00724948	0.288786	1.55048e-09	6.34234e-10	1.51823	2.44466	no	neurological
hearing_loss	Upper rhombic lip (297)	0.251688	0.490692	4.65232e-10	6.95218e-10	1.46233	0.669188	no	neurological
hearing_loss	Cerebellar inhibitory (298)	0.563705	0.720134	-9.99181e-11	6.23053e-10	1.18825	-0.160368	no	neurological
hearing_loss	Cerebellar inhibitory (299)	0.735102	0.832634	-3.23831e-10	5.15394e-10	1.1713	-0.628316	no	neurological
hearing_loss	Cerebellar inhibitory (300)	0.682973	0.801146	-2.56156e-10	5.38111e-10	1.21477	-0.476027	no	neurological
hearing_loss	Cerebellar inhibitory (301)	0.660607	0.794753	-2.11817e-10	5.11486e-10	1.29243	-0.41412	no	neurological
hearing_loss	Cerebellar inhibitory (302)	0.567035	0.720134	-8.12225e-11	4.8109e-10	1.24604	-0.16883	no	neurological
hearing_loss	Cerebellar inhibitory (303)	0.567047	0.720134	-8.82862e-11	5.22835e-10	1.25701	-0.168861	no	neurological
hearing_loss	Cerebellar inhibitory (304)	0.908842	0.94152	-7.04929e-10	5.28568e-10	1.14375	-1.33366	no	neurological
hearing_loss	Cerebellar inhibitory (305)	0.351889	0.565545	2.12156e-10	5.57973e-10	1.35975	0.380227	no	neurological
hearing_loss	Cerebellar inhibitory (306)	0.444916	0.620649	6.99018e-11	5.04648e-10	1.32225	0.138516	no	neurological
hearing_loss	Cerebellar inhibitory (307)	0.582024	0.733253	-1.08312e-10	5.23062e-10	1.29053	-0.207073	no	neurological
hearing_loss	Upper rhombic lip (308)	0.640712	0.784747	-2.13038e-10	5.9118e-10	1.27902	-0.360361	no	neurological
hearing_loss	Upper rhombic lip (309)	0.353378	0.565651	2.10186e-10	5.58685e-10	1.33332	0.376216	no	neurological
hearing_loss	Upper rhombic lip (310)	0.400556	0.607422	1.34427e-10	5.33635e-10	1.3341	0.251909	no	neurological
hearing_loss	Upper rhombic lip (311)	0.350108	0.565545	2.11091e-10	5.48248e-10	1.3622	0.385029	no	neurological
hearing_loss	Upper rhombic lip (312)	0.168765	0.414853	5.4592e-10	5.69226e-10	1.44731	0.959058	no	neurological
hearing_loss	Splatter (313)	0.69957	0.812523	-2.94106e-10	5.62168e-10	1.30709	-0.523165	no	neurological
hearing_loss	Miscellaneous (314)	0.961449	0.971991	-9.00012e-10	5.09128e-10	1.05894	-1.76775	no	neurological
hearing_loss	Lower rhombic lip (315)	0.278062	0.509819	3.84763e-10	6.53684e-10	1.30038	0.588608	no	neurological
hearing_loss	Lower rhombic lip (316)	0.661436	0.794753	-1.95668e-10	4.69918e-10	1.17652	-0.416387	no	neurological
hearing_loss	Lower rhombic lip (317)	0.334611	0.553879	1.96043e-10	4.58883e-10	1.20198	0.427217	no	neurological
hearing_loss	Lower rhombic lip (318)	0.0475173	0.304243	8.56808e-10	5.13237e-10	1.38456	1.66942	no	neurological
hearing_loss	Lower rhombic lip (319)	0.412443	0.608864	1.02463e-10	4.63077e-10	1.24914	0.221265	no	neurological
hearing_loss	Lower rhombic lip (320)	0.394714	0.600649	1.22235e-10	4.57718e-10	1.22883	0.267053	no	neurological
hearing_loss	Lower rhombic lip (321)	0.198371	0.440217	5.2563e-10	6.20246e-10	1.30564	0.847454	no	neurological
hearing_loss	Lower rhombic lip (322)	0.877665	0.917468	-5.36275e-10	4.60958e-10	1.07121	-1.16339	no	neurological
hearing_loss	Mammillary body (323)	0.762424	0.848205	-3.55693e-10	4.98085e-10	1.1118	-0.714122	no	neurological
hearing_loss	Mammillary body (324)	0.446803	0.620649	7.80839e-11	5.83833e-10	1.20216	0.133743	no	neurological
hearing_loss	Mammillary body (325)	0.763569	0.848205	-3.91424e-10	5.45288e-10	1.11942	-0.717829	no	neurological
hearing_loss	Mammillary body (326)	0.464997	0.637987	4.67207e-11	5.31812e-10	1.13848	0.0878519	no	neurological
hearing_loss	Mammillary body (327)	0.436285	0.620649	8.67957e-11	5.4114e-10	1.16814	0.160394	no	neurological
hearing_loss	Mammillary body (328)	0.29332	0.520078	2.90551e-10	5.34384e-10	1.22603	0.543713	no	neurological
hearing_loss	Mammillary body (329)	0.44412	0.620649	7.06014e-11	5.02389e-10	1.18095	0.140531	no	neurological
hearing_loss	Mammillary body (330)	0.657264	0.794753	-2.08919e-10	5.15839e-10	1.09993	-0.405009	no	neurological
hearing_loss	Mammillary body (331)	0.14857	0.407684	5.39617e-10	5.17577e-10	1.2509	1.04258	no	neurological
hearing_loss	Mammillary body (332)	0.27343	0.506684	3.29422e-10	5.46784e-10	1.20514	0.602471	no	neurological
hearing_loss	Mammillary body (333)	0.0334983	0.288786	9.91546e-10	5.41327e-10	1.32004	1.8317	no	neurological
hearing_loss	Splatter (334)	0.591405	0.738856	-1.25681e-10	5.43697e-10	1.21181	-0.231161	no	neurological
hearing_loss	Splatter (335)	0.242152	0.479108	3.4633e-10	4.95184e-10	1.2535	0.699397	no	neurological
hearing_loss	Splatter (336)	0.389289	0.598208	1.7929e-10	6.37652e-10	1.21428	0.281171	no	neurological
hearing_loss	Splatter (337)	0.44738	0.620649	6.6141e-11	4.99997e-10	1.21562	0.132283	no	neurological
hearing_loss	Splatter (338)	0.727045	0.829623	-3.10698e-10	5.14487e-10	1.14004	-0.603899	no	neurological
hearing_loss	Splatter (339)	0.255757	0.49293	3.56615e-10	5.4322e-10	1.30634	0.656483	no	neurological
hearing_loss	Splatter (340)	0.372861	0.580138	2.00664e-10	6.18787e-10	1.42602	0.324286	no	neurological
hearing_loss	Splatter (341)	0.755421	0.845265	-3.47755e-10	5.02791e-10	1.1404	-0.691649	no	neurological
hearing_loss	Splatter (342)	0.324114	0.546129	2.47375e-10	5.42222e-10	1.26517	0.456225	no	neurological
hearing_loss	Splatter (343)	0.426411	0.616225	9.33959e-11	5.03433e-10	1.26742	0.185518	no	neurological
hearing_loss	Splatter (344)	0.0967398	0.359775	9.5788e-10	7.3663e-10	1.4177	1.30035	no	neurological
hearing_loss	Splatter (345)	0.143674	0.406342	8.21862e-10	7.72458e-10	1.43555	1.06396	no	neurological
hearing_loss	Splatter (346)	0.279792	0.509819	3.49026e-10	5.98201e-10	1.2309	0.583459	no	neurological
hearing_loss	Splatter (347)	0.0053653	0.288786	1.54816e-09	6.06801e-10	1.52852	2.55135	no	neurological
hearing_loss	Splatter (348)	0.0970607	0.359775	6.94707e-10	5.35014e-10	1.33336	1.29848	no	neurological
hearing_loss	Splatter (349)	0.170981	0.414853	5.43596e-10	5.72027e-10	1.31072	0.950297	no	neurological
hearing_loss	Splatter (350)	0.238391	0.4737	3.92933e-10	5.5227e-10	1.36321	0.711487	no	neurological
hearing_loss	Splatter (351)	0.636261	0.782177	-1.86539e-10	5.3529e-10	1.16754	-0.348482	no	neurological
hearing_loss	Splatter (352)	0.0740984	0.329829	9.49568e-10	6.56718e-10	1.55049	1.44593	no	neurological
hearing_loss	Splatter (353)	0.20198	0.441294	4.67888e-10	5.60634e-10	1.45094	0.834568	no	neurological
hearing_loss	Splatter (354)	0.0751183	0.329829	8.16222e-10	5.67335e-10	1.437	1.4387	no	neurological
hearing_loss	Splatter (355)	0.15557	0.410297	6.11328e-10	6.03583e-10	1.36251	1.01283	no	neurological
hearing_loss	Splatter (356)	0.0831668	0.34232	9.11404e-10	6.5849e-10	1.35889	1.38408	no	neurological
hearing_loss	Splatter (357)	0.195038	0.440217	5.11255e-10	5.94844e-10	1.31821	0.859478	no	neurological
hearing_loss	Splatter (358)	0.139011	0.403044	6.02661e-10	5.55563e-10	1.35919	1.08477	no	neurological
hearing_loss	Splatter (359)	0.0127481	0.288786	1.45111e-09	6.49617e-10	1.6058	2.2338	no	neurological
hearing_loss	Splatter (360)	0.205706	0.445213	4.82867e-10	5.87849e-10	1.34365	0.821412	no	neurological
hearing_loss	Splatter (361)	0.198562	0.440217	4.68776e-10	5.53607e-10	1.31835	0.846768	no	neurological
hearing_loss	Splatter (362)	0.137572	0.401397	5.7436e-10	5.26312e-10	1.41973	1.09129	no	neurological
hearing_loss	Splatter (363)	0.517896	0.6981	-2.88089e-11	6.41995e-10	1.21079	-0.0448741	no	neurological
hearing_loss	Splatter (364)	0.0786105	0.338686	7.73267e-10	5.46679e-10	1.29897	1.41448	no	neurological
hearing_loss	Splatter (365)	0.445097	0.620649	7.06963e-11	5.12078e-10	1.24601	0.138058	no	neurological
hearing_loss	Splatter (366)	0.184047	0.429148	6.06484e-10	6.73834e-10	1.33146	0.90005	no	neurological
hearing_loss	Splatter (367)	0.181283	0.428572	4.94783e-10	5.43427e-10	1.3581	0.910486	no	neurological
hearing_loss	Splatter (368)	0.152625	0.410297	5.30463e-10	5.17403e-10	1.35435	1.02524	no	neurological
hearing_loss	Splatter (369)	0.287325	0.517409	2.91068e-10	5.18636e-10	1.29985	0.561218	no	neurological
hearing_loss	Splatter (370)	0.582889	0.733253	-1.13547e-10	5.4254e-10	1.2461	-0.209289	no	neurological
hearing_loss	Splatter (371)	0.60729	0.752582	-1.42945e-10	5.25027e-10	1.27094	-0.272262	no	neurological
hearing_loss	Thalamic excitatory (372)	0.132452	0.38892	5.42927e-10	4.86985e-10	1.27844	1.11487	no	neurological
hearing_loss	Splatter (373)	0.199563	0.440217	4.39918e-10	5.21736e-10	1.27967	0.843182	no	neurological
hearing_loss	Splatter (374)	0.0517245	0.309675	1.41268e-09	8.67548e-10	1.57624	1.62836	no	neurological
hearing_loss	Splatter (375)	0.219469	0.462377	4.41135e-10	5.6995e-10	1.31708	0.773989	no	neurological
hearing_loss	Splatter (376)	0.0377095	0.289735	1.24638e-09	7.01038e-10	1.43667	1.77791	no	neurological
hearing_loss	Splatter (377)	0.285652	0.517399	3.4824e-10	6.15122e-10	1.30426	0.566131	no	neurological
hearing_loss	Splatter (378)	0.0266379	0.288786	1.08431e-09	5.6104e-10	1.4503	1.93268	no	neurological
hearing_loss	Splatter (379)	0.175644	0.421728	7.28792e-10	7.81885e-10	1.42956	0.932095	no	neurological
hearing_loss	Splatter (380)	0.291197	0.519497	4.16195e-10	7.56869e-10	1.33246	0.549891	no	neurological
hearing_loss	Splatter (381)	0.100126	0.359775	7.6184e-10	5.948e-10	1.39718	1.28083	no	neurological
hearing_loss	Splatter (382)	0.0423352	0.301467	8.80165e-10	5.10475e-10	1.30544	1.72421	no	neurological
hearing_loss	Splatter (383)	0.0805753	0.341354	8.48011e-10	6.05198e-10	1.28608	1.40121	no	neurological
hearing_loss	Splatter (384)	0.140611	0.405136	6.06663e-10	5.62988e-10	1.40344	1.07758	no	neurological
hearing_loss	Splatter (385)	0.143492	0.406342	5.77261e-10	5.42152e-10	1.2202	1.06476	no	neurological
hearing_loss	Splatter (386)	0.156483	0.410297	6.43161e-10	6.37413e-10	1.29454	1.00902	no	neurological
hearing_loss	Splatter (387)	0.00638742	0.288786	1.67063e-09	6.70939e-10	1.55722	2.48999	no	neurological
hearing_loss	Splatter (388)	0.220422	0.462377	5.01677e-10	6.50879e-10	1.45303	0.770769	no	neurological
hearing_loss	Splatter (389)	0.291865	0.519497	3.01368e-10	5.49997e-10	1.28681	0.547945	no	neurological
hearing_loss	Splatter (390)	0.0659871	0.314073	1.01892e-09	6.7641e-10	1.56632	1.50636	no	neurological
hearing_loss	Splatter (391)	0.54381	0.716975	-5.98368e-11	5.43784e-10	1.18431	-0.110038	no	neurological
hearing_loss	Splatter (392)	0.534241	0.713869	-4.59382e-11	5.34575e-10	1.08476	-0.0859341	no	neurological
hearing_loss	Splatter (393)	0.100584	0.359775	6.616e-10	5.1759e-10	1.33	1.27823	no	neurological
hearing_loss	Splatter (394)	0.275755	0.508492	3.37477e-10	5.66713e-10	1.38169	0.595499	no	neurological
hearing_loss	Splatter (395)	0.148059	0.407684	7.29762e-10	6.98475e-10	1.3721	1.04479	no	neurological
hearing_loss	Splatter (396)	0.2573	0.49293	3.44315e-10	5.28338e-10	1.2409	0.651693	no	neurological
hearing_loss	Splatter (397)	0.0419363	0.301467	1.26853e-09	7.33829e-10	1.48699	1.72864	no	neurological
hearing_loss	Splatter (398)	0.0827829	0.34232	8.7147e-10	6.28498e-10	1.39115	1.38659	no	neurological
hearing_loss	Splatter (399)	0.0990956	0.359775	1.00413e-09	7.80378e-10	1.48057	1.28672	no	neurological
hearing_loss	Splatter (400)	0.551415	0.716975	-7.30433e-11	5.65185e-10	1.1775	-0.129238	no	neurological
hearing_loss	Miscellaneous (401)	0.0651646	0.314073	1.24056e-09	8.20041e-10	1.57172	1.51281	no	neurological
hearing_loss	Splatter (402)	0.0120488	0.288786	1.17258e-09	5.19859e-10	1.43245	2.25557	no	neurological
hearing_loss	Splatter (403)	0.406359	0.608262	1.38987e-10	5.86638e-10	1.29782	0.236921	no	neurological
hearing_loss	Miscellaneous (404)	0.31886	0.542415	2.9135e-10	6.18722e-10	1.21891	0.47089	no	neurological
hearing_loss	Amygdala excitatory (405)	0.189078	0.4323	5.75957e-10	6.53531e-10	1.26407	0.8813	no	neurological
hearing_loss	Amygdala excitatory (406)	0.335211	0.553879	2.34459e-10	5.50931e-10	1.14306	0.425568	no	neurological
hearing_loss	Amygdala excitatory (407)	0.00265685	0.288786	1.50261e-09	5.39076e-10	1.41662	2.78737	no	neurological
hearing_loss	Amygdala excitatory (408)	0.305406	0.531291	3.81943e-10	7.50506e-10	1.36909	0.508914	no	neurological
hearing_loss	Splatter (409)	0.104488	0.359775	7.7357e-10	6.15711e-10	1.43085	1.25638	no	neurological
hearing_loss	Splatter (410)	0.00997203	0.288786	1.82711e-09	7.85043e-10	1.65967	2.3274	no	neurological
hearing_loss	Splatter (411)	0.0155078	0.288786	1.38457e-09	6.41935e-10	1.51365	2.15687	no	neurological
hearing_loss	Splatter (412)	0.0345575	0.288786	9.90799e-10	5.45094e-10	1.27932	1.81767	no	neurological
hearing_loss	Splatter (413)	0.457984	0.630241	4.93218e-11	4.67442e-10	1.07488	0.105514	no	neurological
hearing_loss	Splatter (414)	0.500516	0.676651	-6.86488e-13	5.30534e-10	1.13071	-0.00129396	no	neurological
hearing_loss	Splatter (415)	0.032484	0.288786	1.41252e-09	7.65395e-10	1.68062	1.84548	no	neurological
hearing_loss	Splatter (416)	0.0102305	0.288786	1.54962e-09	6.68579e-10	1.61506	2.31779	no	neurological
hearing_loss	Splatter (417)	0.0233266	0.288786	1.48825e-09	7.48075e-10	1.49487	1.98943	no	neurological
hearing_loss	Splatter (418)	0.0186275	0.288786	1.45477e-09	6.98415e-10	1.50089	2.08296	no	neurological
hearing_loss	Amygdala excitatory (419)	0.230015	0.469191	3.71958e-10	5.03465e-10	1.13618	0.738796	no	neurological
hearing_loss	Splatter (420)	0.0416788	0.301467	1.14612e-09	6.61911e-10	1.41928	1.73153	no	neurological
hearing_loss	Splatter (421)	0.103035	0.359775	7.93214e-10	6.27322e-10	1.36822	1.26445	no	neurological
hearing_loss	Splatter (422)	0.105963	0.359775	7.09205e-10	5.68141e-10	1.34327	1.24829	no	neurological
hearing_loss	Splatter (423)	0.0159351	0.288786	1.21756e-09	5.67355e-10	1.361	2.14604	no	neurological
hearing_loss	Splatter (424)	0.0185512	0.288786	1.16079e-09	5.56829e-10	1.39134	2.08464	no	neurological
hearing_loss	Splatter (425)	0.0141025	0.288786	1.38445e-09	6.30893e-10	1.47801	2.19442	no	neurological
hearing_loss	Eccentric medium spiny neuron (426)	0.169135	0.414853	4.58964e-10	4.79291e-10	1.18617	0.957591	no	neurological
hearing_loss	Medium spiny neuron (427)	0.037459	0.289735	9.61403e-10	5.39821e-10	1.32517	1.78097	no	neurological
hearing_loss	Splatter (428)	0.0349685	0.288786	1.15833e-09	6.39142e-10	1.40076	1.81232	no	neurological
hearing_loss	Splatter (429)	0.162629	0.413053	5.6484e-10	5.74192e-10	1.28873	0.983712	no	neurological
hearing_loss	Medium spiny neuron (430)	0.0421091	0.301467	9.71751e-10	5.62773e-10	1.38152	1.72672	no	neurological
hearing_loss	Splatter (431)	0.168483	0.414853	5.48218e-10	5.70955e-10	1.22088	0.960178	no	neurological
hearing_loss	Splatter (432)	0.234933	0.472333	4.04452e-10	5.59642e-10	1.22351	0.722697	no	neurological
hearing_loss	Midbrain-derived inhibitory (433)	0.0604987	0.314073	9.13738e-10	5.8928e-10	1.39016	1.5506	no	neurological
hearing_loss	Midbrain-derived inhibitory (434)	0.667229	0.798942	-2.42215e-10	5.60326e-10	1.1504	-0.432275	no	neurological
hearing_loss	Midbrain-derived inhibitory (435)	0.0512126	0.309675	8.82272e-10	5.40208e-10	1.35632	1.63321	no	neurological
hearing_loss	Midbrain-derived inhibitory (436)	0.473866	0.646309	3.62218e-11	5.52548e-10	1.19542	0.065554	no	neurological
hearing_loss	Midbrain-derived inhibitory (437)	0.450597	0.621931	6.56469e-11	5.28753e-10	1.18888	0.124154	no	neurological
hearing_loss	Midbrain-derived inhibitory (438)	0.268721	0.506684	3.16589e-10	5.13372e-10	1.21609	0.616686	no	neurological
hearing_loss	Midbrain-derived inhibitory (439)	0.081451	0.341354	7.78423e-10	5.57858e-10	1.35979	1.39538	no	neurological
hearing_loss	Midbrain-derived inhibitory (440)	0.210229	0.45077	4.35058e-10	5.40024e-10	1.26077	0.805627	no	neurological
hearing_loss	Midbrain-derived inhibitory (441)	0.552811	0.716975	-6.85543e-11	5.16357e-10	1.17259	-0.132765	no	neurological
hearing_loss	Midbrain-derived inhibitory (442)	0.80975	0.880412	-4.36356e-10	4.97568e-10	1.08283	-0.876977	no	neurological
hearing_loss	Midbrain-derived inhibitory (443)	0.830867	0.897025	-4.52919e-10	4.72974e-10	1.08173	-0.957597	no	neurological
hearing_loss	Midbrain-derived inhibitory (444)	0.937676	0.95852	-7.43933e-10	4.84472e-10	1.03807	-1.53556	no	neurological
hearing_loss	Thalamic excitatory (445)	0.556783	0.716975	-6.82291e-11	4.77731e-10	1.18659	-0.142819	no	neurological
hearing_loss	Thalamic excitatory (446)	0.83615	0.89852	-4.55092e-10	4.6497e-10	1.1194	-0.978755	no	neurological
hearing_loss	Thalamic excitatory (447)	0.761076	0.848205	-3.35527e-10	4.72728e-10	1.19532	-0.709767	no	neurological
hearing_loss	Thalamic excitatory (448)	0.324777	0.546129	2.35223e-10	5.17677e-10	1.20953	0.454383	no	neurological
hearing_loss	Thalamic excitatory (449)	0.165249	0.414853	6.33365e-10	6.50866e-10	1.3357	0.973112	no	neurological
hearing_loss	Thalamic excitatory (450)	0.198243	0.440217	5.25265e-10	6.19479e-10	1.33716	0.847913	no	neurological
hearing_loss	Thalamic excitatory (451)	0.406266	0.608262	1.34537e-10	5.67278e-10	1.21365	0.237162	no	neurological
hearing_loss	Thalamic excitatory (452)	0.827869	0.895887	-4.95158e-10	5.23546e-10	1.18861	-0.945779	no	neurological
hearing_loss	Thalamic excitatory (453)	0.545609	0.716975	-6.32105e-11	5.5169e-10	1.16959	-0.114576	no	neurological
hearing_loss	Thalamic excitatory (454)	0.698234	0.812523	-3.02939e-10	5.83327e-10	1.17277	-0.519329	no	neurological
hearing_loss	Thalamic excitatory (455)	0.0167525	0.288786	1.27207e-09	5.98345e-10	1.4688	2.12598	no	neurological
hearing_loss	Thalamic excitatory (456)	0.247729	0.487936	4.02401e-10	5.9033e-10	1.24536	0.681654	no	neurological
hearing_loss	Thalamic excitatory (457)	0.643458	0.784747	-1.61873e-10	4.40209e-10	1.12169	-0.367718	no	neurological
hearing_loss	Thalamic excitatory (458)	0.12507	0.385446	7.21365e-10	6.27269e-10	1.32836	1.15001	no	neurological
hearing_loss	Thalamic excitatory (459)	0.0332654	0.288786	1.03055e-09	5.61662e-10	1.3022	1.83483	no	neurological
hearing_loss	Thalamic excitatory (460)	0.682923	0.801146	-2.22668e-10	4.679e-10	1.00477	-0.475887	no	neurological
height	Miscellaneous (0)	0.959783	0.999982	-1.9475e-08	1.11402e-08	1.64561	-1.74817	no	control
height	Miscellaneous (1)	0.132574	0.999982	2.01369e-08	1.80712e-08	2.0827	1.11431	no	control
height	Miscellaneous (2)	0.595788	0.999982	-2.91599e-09	1.20266e-08	1.84946	-0.242461	no	control
height	Miscellaneous (3)	0.940888	0.999982	-1.72508e-08	1.10421e-08	1.67486	-1.56227	no	control
height	Microglia (4)	0.988702	0.999982	-2.12e-08	9.29749e-09	1.53568	-2.28018	no	control
height	Microglia (5)	0.833687	0.999982	-1.11744e-08	1.15338e-08	1.62493	-0.968837	no	control
height	Microglia (6)	0.879488	0.999982	-1.11812e-08	9.53674e-09	1.63575	-1.17243	no	control
height	Microglia (7)	0.921655	0.999982	-1.30222e-08	9.19454e-09	1.58784	-1.41629	no	control
height	Microglia (8)	0.877952	0.999982	-1.0848e-08	9.31315e-09	1.60227	-1.16481	no	control
height	Microglia (9)	0.986687	0.999982	-1.99865e-08	9.01524e-09	1.55922	-2.21697	no	control
height	Microglia (10)	0.924869	0.999982	-1.32284e-08	9.19532e-09	1.57592	-1.43861	no	control
height	Microglia (11)	0.844636	0.999982	-9.20123e-09	9.07693e-09	1.63504	-1.01369	no	control
height	Microglia (12)	0.726512	0.999982	-6.90903e-09	1.14711e-08	1.68084	-0.602299	no	control
height	Vascular (13)	0.22428	0.999982	1.14378e-08	1.50931e-08	1.94335	0.757818	no	control
height	Vascular (14)	0.33516	0.999982	6.0105e-09	1.41188e-08	1.87828	0.425708	no	control
height	Vascular (15)	0.2152	0.999982	1.29288e-08	1.63966e-08	1.95431	0.788506	no	control
height	Vascular (16)	0.390094	0.999982	4.02343e-09	1.44171e-08	1.82992	0.279074	no	control
height	Vascular (17)	0.136843	0.999982	1.91536e-08	1.74981e-08	2.02447	1.09461	no	control
height	Vascular (18)	0.0352305	0.923254	3.12205e-08	1.72591e-08	2.20081	1.80894	no	control
height	Vascular (19)	0.0675308	0.999982	2.32878e-08	1.5583e-08	2.08989	1.49444	no	control
height	Vascular (20)	0.0262944	0.865837	2.67891e-08	1.38211e-08	2.12393	1.93828	no	control
height	Vascular (21)	0.0330198	0.923254	2.4395e-08	1.32715e-08	2.11497	1.83816	no	control
height	Vascular (22)	0.00432629	0.284917	3.56613e-08	1.35827e-08	2.17899	2.62548	no	control
height	Vascular (23)	0.025325	0.865837	3.2605e-08	1.66826e-08	2.20263	1.95443	no	control
height	Fibroblast (24)	0.00298614	0.235265	4.0127e-08	1.45954e-08	2.16861	2.7493	no	control
height	Fibroblast (25)	0.000183266	0.0422429	4.63453e-08	1.30071e-08	2.22579	3.56308	yes	control
height	Fibroblast (26)	2.20119e-05	0.0101475	4.70677e-08	1.15213e-08	2.24908	4.08528	yes	control
height	Fibroblast (27)	0.00148759	0.228593	3.37348e-08	1.13574e-08	2.08101	2.97029	no	control
height	Fibroblast (28)	0.00278456	0.235265	3.662e-08	1.32101e-08	2.20722	2.77213	no	control
height	Fibroblast (29)	0.327819	0.999982	7.76774e-09	1.74187e-08	1.83282	0.445943	no	control
height	Fibroblast (30)	0.0712455	0.999982	1.41682e-08	9.66069e-09	1.80569	1.46658	no	control
height	Fibroblast (31)	0.135364	0.999982	1.06343e-08	9.65538e-09	1.78843	1.10139	no	control
height	Oligodendrocyte precursor (32)	0.00306201	0.235265	2.57629e-08	9.39888e-09	1.4958	2.74107	no	control
height	Oligodendrocyte precursor (33)	0.00926751	0.474703	2.51165e-08	1.06663e-08	1.67632	2.35475	no	control
height	Oligodendrocyte precursor (34)	0.0136398	0.571632	2.1022e-08	9.52301e-09	1.52041	2.20749	no	control
height	Oligodendrocyte precursor (35)	0.047668	0.999982	1.57362e-08	9.43474e-09	1.52699	1.6679	no	control
height	Oligodendrocyte precursor (36)	0.0256819	0.865837	2.12659e-08	1.09144e-08	1.72617	1.94843	no	control
height	Committed oligodendrocyte precursor (37)	0.110298	0.999982	1.39336e-08	1.13749e-08	1.6515	1.22494	no	control
height	Committed oligodendrocyte precursor (38)	0.195029	0.999982	1.01083e-08	1.17605e-08	1.75835	0.859513	no	control
height	Committed oligodendrocyte precursor (39)	0.254117	0.999982	8.90269e-09	1.34565e-08	1.72655	0.66159	no	control
height	Oligodendrocyte (40)	0.87654	0.999982	-9.90642e-09	8.55578e-09	1.50084	-1.15786	no	control
height	Committed oligodendrocyte precursor (41)	0.787497	0.999982	-7.55878e-09	9.47493e-09	1.61518	-0.797767	no	control
height	Committed oligodendrocyte precursor (42)	0.877952	0.999982	-9.85409e-09	8.45985e-09	1.58097	-1.16481	no	control
height	Committed oligodendrocyte precursor (43)	0.542148	0.999982	-1.26208e-09	1.19237e-08	1.66971	-0.105846	no	control
height	Oligodendrocyte (44)	0.696708	0.999982	-6.27591e-09	1.21873e-08	1.5902	-0.514955	no	control
height	Oligodendrocyte (45)	0.894224	0.999982	-1.1699e-08	9.36441e-09	1.5074	-1.24931	no	control
height	Oligodendrocyte (46)	0.893055	0.999982	-1.09631e-08	8.82028e-09	1.54401	-1.24294	no	control
height	Oligodendrocyte (47)	0.896085	0.999982	-1.08548e-08	8.61797e-09	1.5443	-1.25956	no	control
height	Oligodendrocyte (48)	0.507328	0.999982	-2.07181e-10	1.1279e-08	1.51109	-0.0183688	no	control
height	Oligodendrocyte (49)	0.673104	0.999982	-5.69198e-09	1.26911e-08	1.59503	-0.448501	no	control
height	Oligodendrocyte (50)	0.930714	0.999982	-1.24972e-08	8.43759e-09	1.30177	-1.48113	no	control
height	Bergmann glia (51)	0.0831062	0.999982	1.58776e-08	1.14683e-08	1.75255	1.38448	no	control
height	Astrocyte (52)	0.147645	0.999982	1.28914e-08	1.23176e-08	1.83024	1.04659	no	control
height	Astrocyte (53)	0.223188	0.999982	8.44492e-09	1.10903e-08	1.7303	0.76147	no	control
height	Astrocyte (54)	0.147768	0.999982	1.16744e-08	1.11604e-08	1.70913	1.04606	no	control
height	Astrocyte (55)	0.126788	0.999982	1.30025e-08	1.13887e-08	1.72554	1.1417	no	control
height	Astrocyte (56)	0.051195	0.999982	1.85966e-08	1.13854e-08	1.87496	1.63338	no	control
height	Astrocyte (57)	0.0548267	0.999982	2.01466e-08	1.25935e-08	1.82414	1.59975	no	control
height	Astrocyte (58)	0.168351	0.999982	1.15735e-08	1.20469e-08	1.79498	0.960701	no	control
height	Astrocyte (59)	0.00624666	0.359964	3.19551e-08	1.27928e-08	2.12786	2.49789	no	control
height	Astrocyte (60)	0.0111894	0.515834	2.78348e-08	1.21875e-08	2.00819	2.28387	no	control
height	Astrocyte (61)	0.810268	0.999982	-7.64633e-09	8.70005e-09	1.57386	-0.878884	no	control
height	Astrocyte (62)	0.0323711	0.923254	2.50581e-08	1.35667e-08	2.00696	1.84703	no	control
height	Astrocyte (63)	0.524273	0.999982	-4.77863e-10	7.84899e-09	1.67093	-0.0608822	no	control
height	Astrocyte (64)	0.0360489	0.923254	2.13231e-08	1.1856e-08	1.68654	1.7985	no	control
height	Ependymal (65)	0.0624034	0.999982	1.68638e-08	1.09869e-08	1.71222	1.53491	no	control
height	Ependymal (66)	0.400339	0.999982	3.03462e-09	1.20198e-08	1.65429	0.252469	no	control
height	Ependymal (67)	0.440874	0.999982	1.73632e-09	1.16724e-08	1.56671	0.148754	no	control
height	Ependymal (68)	0.696482	0.999982	-6.51529e-09	1.26681e-08	1.60989	-0.514308	no	control
height	Ependymal (69)	0.630958	0.999982	-4.0961e-09	1.22494e-08	1.60021	-0.334393	no	control
height	Ependymal (70)	0.579826	0.999982	-2.16255e-09	1.0735e-08	1.51254	-0.201448	no	control
height	Ependymal (71)	0.579627	0.999982	-2.00094e-09	9.95794e-09	1.50193	-0.200939	no	control
height	Ependymal (72)	0.378865	0.999982	3.20461e-09	1.0389e-08	1.53507	0.308462	no	control
height	Ependymal (73)	0.62421	0.999982	-2.95972e-09	9.34975e-09	1.48356	-0.316556	no	control
height	Ependymal (74)	0.28953	0.999982	6.59705e-09	1.18918e-08	1.61048	0.554759	no	control
height	Committed oligodendrocyte precursor (75)	0.795317	0.999982	-9.0558e-09	1.09766e-08	1.66209	-0.825011	no	control
height	Choroid plexus (76)	0.589259	0.999982	-2.24666e-09	9.95689e-09	1.58302	-0.225639	no	control
height	Choroid plexus (77)	0.452687	0.999982	1.14388e-09	9.6224e-09	1.59489	0.118876	no	control
height	Choroid plexus (78)	0.180909	0.999982	8.943e-09	9.80692e-09	1.61599	0.911907	no	control
height	Choroid plexus (79)	0.212779	0.999982	7.66617e-09	9.62101e-09	1.61207	0.796815	no	control
height	Choroid plexus (80)	0.168634	0.999982	9.54231e-09	9.9443e-09	1.67299	0.959576	no	control
height	Choroid plexus (81)	0.0382843	0.928898	1.74681e-08	9.8637e-09	1.76094	1.77095	no	control
height	Choroid plexus (82)	0.151818	0.999982	9.25428e-09	8.99638e-09	1.70384	1.02867	no	control
height	Deep-layer near-projecting (83)	0.554488	0.999982	-1.04057e-09	7.59485e-09	1.2527	-0.13701	no	control
height	Deep-layer corticothalamic and 6b (84)	0.743173	0.999982	-5.33814e-09	8.17282e-09	1.1899	-0.653157	no	control
height	Deep-layer near-projecting (85)	0.538243	0.999982	-8.57128e-10	8.92763e-09	1.24309	-0.0960085	no	control
height	Deep-layer near-projecting (86)	0.91802	0.999982	-1.1527e-08	8.28162e-09	1.25416	-1.39188	no	control
height	Deep-layer near-projecting (87)	0.982183	0.999982	-1.55124e-08	7.3831e-09	1.11243	-2.10107	no	control
height	Deep-layer near-projecting (88)	0.955405	0.999982	-1.26714e-08	7.45514e-09	1.12717	-1.69969	no	control
height	Deep-layer near-projecting (89)	0.901593	0.999982	-9.06597e-09	7.02418e-09	1.16496	-1.29068	no	control
height	Deep-layer near-projecting (90)	0.799602	0.999982	-6.2624e-09	7.45346e-09	1.21822	-0.8402	no	control
height	Deep-layer near-projecting (91)	0.858627	0.999982	-8.11622e-09	7.5558e-09	1.22923	-1.07417	no	control
height	Deep-layer near-projecting (92)	0.976718	0.999982	-1.36419e-08	6.85438e-09	1.17388	-1.99024	no	control
height	Deep-layer near-projecting (93)	0.972509	0.999982	-1.3222e-08	6.89e-09	1.17961	-1.91902	no	control
height	Deep-layer near-projecting (94)	0.996414	0.999982	-1.67745e-08	6.23881e-09	1.13576	-2.68873	no	control
height	Deep-layer near-projecting (95)	0.934727	0.999982	-9.8336e-09	6.50391e-09	1.13551	-1.51195	no	control
height	Deep-layer near-projecting (96)	0.916215	0.999982	-8.72847e-09	6.32473e-09	1.14301	-1.38005	no	control
height	Deep-layer corticothalamic and 6b (97)	0.782245	0.999982	-6.46456e-09	8.29003e-09	1.2586	-0.779799	no	control
height	Deep-layer corticothalamic and 6b (98)	0.280762	0.999982	5.48388e-09	9.44551e-09	1.33748	0.58058	no	control
height	Deep-layer corticothalamic and 6b (99)	0.565115	0.999982	-1.3597e-09	8.29336e-09	1.26165	-0.163951	no	control
height	Deep-layer corticothalamic and 6b (100)	0.997865	0.999982	-1.68839e-08	5.90867e-09	1.05555	-2.85747	no	control
height	Deep-layer corticothalamic and 6b (101)	0.689825	0.999982	-4.14354e-09	8.36481e-09	1.21646	-0.495355	no	control
height	Deep-layer corticothalamic and 6b (102)	0.587397	0.999982	-1.92068e-09	8.69658e-09	1.21803	-0.220855	no	control
height	Deep-layer corticothalamic and 6b (103)	0.521136	0.999982	-4.56084e-10	8.60467e-09	1.22272	-0.0530043	no	control
height	Deep-layer corticothalamic and 6b (104)	0.492267	0.999982	1.5951e-10	8.22898e-09	1.17241	0.019384	no	control
height	Deep-layer corticothalamic and 6b (105)	0.858632	0.999982	-7.52739e-09	7.00748e-09	1.21099	-1.07419	no	control
height	Deep-layer corticothalamic and 6b (106)	0.872715	0.999982	-7.79513e-09	6.84193e-09	1.24495	-1.13932	no	control
height	Deep-layer corticothalamic and 6b (107)	0.964529	0.999982	-1.2811e-08	7.09421e-09	1.23587	-1.80585	no	control
height	Deep-layer corticothalamic and 6b (108)	0.996951	0.999982	-1.74547e-08	6.36459e-09	1.08218	-2.74246	no	control
height	Deep-layer corticothalamic and 6b (109)	0.965077	0.999982	-1.11232e-08	6.13552e-09	1.15034	-1.81291	no	control
height	Deep-layer corticothalamic and 6b (110)	0.955161	0.999982	-9.58724e-09	5.64921e-09	1.11978	-1.6971	no	control
height	Deep-layer corticothalamic and 6b (111)	0.99353	0.999982	-1.49149e-08	6.00092e-09	1.0327	-2.48544	no	control
height	Deep-layer corticothalamic and 6b (112)	0.912033	0.999982	-1.085e-08	8.01692e-09	1.07437	-1.35338	no	control
height	Miscellaneous (113)	0.596845	0.999982	-1.6949e-09	6.91263e-09	1.30602	-0.245188	no	control
height	Miscellaneous (114)	0.293507	0.999982	5.36875e-09	9.88416e-09	1.46981	0.543168	no	control
height	Hippocampal CA1-3 (115)	0.340584	0.999982	4.09181e-09	9.9589e-09	1.325	0.41087	no	control
height	Miscellaneous (116)	0.982543	0.999982	-1.43747e-08	6.81472e-09	1.19607	-2.10936	no	control
height	Miscellaneous (117)	0.999189	0.999982	-1.73063e-08	5.49078e-09	1.09384	-3.15189	no	control
height	Miscellaneous (118)	0.866593	0.999982	-9.50782e-09	8.56228e-09	1.22831	-1.11043	no	control
height	Hippocampal CA1-3 (119)	0.994902	0.999982	-1.64731e-08	6.41205e-09	1.08454	-2.56908	no	control
height	Upper-layer intratelencephalic (120)	0.991736	0.999982	-1.67199e-08	6.97522e-09	1.14993	-2.39704	no	control
height	Upper-layer intratelencephalic (121)	0.998395	0.999982	-2.01652e-08	6.84305e-09	1.10633	-2.94682	no	control
height	Upper-layer intratelencephalic (122)	0.954338	0.999982	-1.26998e-08	7.52157e-09	1.30288	-1.68846	no	control
height	Upper-layer intratelencephalic (123)	0.793709	0.999982	-7.76044e-09	9.47138e-09	1.40062	-0.819357	no	control
height	Upper-layer intratelencephalic (124)	0.960031	0.999982	-1.44816e-08	8.27026e-09	1.26301	-1.75104	no	control
height	Upper-layer intratelencephalic (125)	0.838582	0.999982	-7.7889e-09	7.87836e-09	1.29366	-0.988646	no	control
height	Upper-layer intratelencephalic (126)	0.999962	0.999982	-2.60436e-08	6.58252e-09	1.00526	-3.95648	no	control
height	Upper-layer intratelencephalic (127)	0.997074	0.999982	-1.8665e-08	6.77247e-09	1.02034	-2.75601	no	control
height	Upper-layer intratelencephalic (128)	0.694118	0.999982	-4.059e-09	7.99712e-09	1.27571	-0.507558	no	control
height	Upper-layer intratelencephalic (129)	0.887776	0.999982	-9.80835e-09	8.07416e-09	1.26197	-1.21478	no	control
height	Upper-layer intratelencephalic (130)	0.772854	0.999982	-6.78968e-09	9.07375e-09	1.34428	-0.748277	no	control
height	Upper-layer intratelencephalic (131)	0.791509	0.999982	-6.87692e-09	8.47258e-09	1.28229	-0.811668	no	control
height	Miscellaneous (132)	0.990666	0.999982	-2.10505e-08	8.94972e-09	1.38285	-2.35208	no	control
height	Upper-layer intratelencephalic (133)	0.944676	0.999982	-1.3885e-08	8.70375e-09	1.34562	-1.59529	no	control
height	Upper-layer intratelencephalic (134)	0.992592	0.999982	-1.62444e-08	6.66617e-09	1.10332	-2.43684	no	control
height	Upper-layer intratelencephalic (135)	0.98298	0.999982	-1.50361e-08	7.09388e-09	1.174	-2.11959	no	control
height	Deep-layer intratelencephalic (136)	0.998552	0.999982	-2.05027e-08	6.88365e-09	1.04891	-2.97846	no	control
height	Deep-layer intratelencephalic (137)	0.992656	0.999982	-1.73494e-08	7.11043e-09	1.1505	-2.44	no	control
height	Upper-layer intratelencephalic (138)	0.987116	0.999982	-1.84079e-08	8.25578e-09	1.24146	-2.2297	no	control
height	Deep-layer intratelencephalic (139)	0.999982	0.999982	-2.61593e-08	6.33143e-09	1.10309	-4.13166	no	control
height	Deep-layer intratelencephalic (140)	0.997493	0.999982	-2.00226e-08	7.1352e-09	1.26382	-2.80617	no	control
height	Deep-layer intratelencephalic (141)	0.994561	0.999982	-1.78497e-08	7.0093e-09	1.20451	-2.54657	no	control
height	Deep-layer intratelencephalic (142)	0.995195	0.999982	-1.62831e-08	6.28805e-09	1.148	-2.58953	no	control
height	Deep-layer intratelencephalic (143)	0.998879	0.999982	-1.84453e-08	6.03529e-09	1.03618	-3.05625	no	control
height	Deep-layer intratelencephalic (144)	0.999064	0.999982	-2.09489e-08	6.73621e-09	1.12364	-3.10989	no	control
height	Deep-layer intratelencephalic (145)	0.988976	0.999982	-1.49931e-08	6.54852e-09	1.06092	-2.28955	no	control
height	Deep-layer intratelencephalic (146)	0.971796	0.999982	-1.11705e-08	5.85495e-09	1.11185	-1.90787	no	control
height	Deep-layer intratelencephalic (147)	0.962682	0.999982	-1.13844e-08	6.38608e-09	1.17999	-1.78269	no	control
height	Deep-layer intratelencephalic (148)	0.995036	0.999982	-1.57154e-08	6.09513e-09	1.11254	-2.57835	no	control
height	Deep-layer intratelencephalic (149)	0.99958	0.999982	-2.11907e-08	6.34606e-09	1.08822	-3.33919	no	control
height	Deep-layer intratelencephalic (150)	0.975389	0.999982	-1.25595e-08	6.38624e-09	1.21055	-1.96666	no	control
height	Deep-layer intratelencephalic (151)	0.950451	0.999982	-1.23957e-08	7.51595e-09	1.20162	-1.64925	no	control
height	Deep-layer intratelencephalic (152)	0.994036	0.999982	-1.6372e-08	6.5116e-09	1.08125	-2.51429	no	control
height	Amygdala excitatory (153)	0.994836	0.999982	-1.65933e-08	6.46998e-09	1.12168	-2.56466	no	control
height	Amygdala excitatory (154)	0.999849	0.999982	-2.05022e-08	5.67382e-09	0.962326	-3.61348	no	control
height	Amygdala excitatory (155)	0.999812	0.999982	-2.05372e-08	5.77428e-09	0.960246	-3.55666	no	control
height	Amygdala excitatory (156)	0.949189	0.999982	-1.17002e-08	7.14717e-09	1.19328	-1.63704	no	control
height	Amygdala excitatory (157)	0.950032	0.999982	-1.23926e-08	7.53274e-09	1.21938	-1.64516	no	control
height	Amygdala excitatory (158)	0.986053	0.999982	-1.5569e-08	7.08079e-09	1.13456	-2.19876	no	control
height	Amygdala excitatory (159)	0.967223	0.999982	-1.17488e-08	6.38018e-09	1.05074	-1.84146	no	control
height	Amygdala excitatory (160)	0.989748	0.999982	-1.63384e-08	7.0515e-09	1.10047	-2.31701	no	control
height	Amygdala excitatory (161)	0.998117	0.999982	-1.82271e-08	6.29145e-09	1.05023	-2.89712	no	control
height	Amygdala excitatory (162)	0.881907	0.999982	-7.72371e-09	6.52026e-09	1.17033	-1.18457	no	control
height	Hippocampal CA1-3 (163)	0.804337	0.999982	-6.08299e-09	7.09622e-09	1.14456	-0.857216	no	control
height	Miscellaneous (164)	0.970428	0.999982	-1.32234e-08	7.00722e-09	1.09726	-1.88711	no	control
height	Miscellaneous (165)	0.960085	0.999982	-1.2341e-08	7.04527e-09	1.0834	-1.75168	no	control
height	Miscellaneous (166)	0.933888	0.999982	-1.05429e-08	7.0034e-09	1.06854	-1.50539	no	control
height	Miscellaneous (167)	0.995539	0.999982	-2.12826e-08	8.13866e-09	1.15182	-2.615	no	control
height	Miscellaneous (168)	0.942873	0.999982	-1.06037e-08	6.71392e-09	1.08025	-1.57936	no	control
height	Hippocampal CA1-3 (169)	0.97527	0.999982	-1.28292e-08	6.53016e-09	1.09489	-1.9646	no	control
height	Miscellaneous (170)	0.913706	0.999982	-1.00271e-08	7.35164e-09	1.12839	-1.36393	no	control
height	Amygdala excitatory (171)	0.966055	0.999982	-1.32668e-08	7.26658e-09	1.14985	-1.82573	no	control
height	Amygdala excitatory (172)	0.89686	0.999982	-8.32592e-09	6.58769e-09	1.10795	-1.26386	no	control
height	Amygdala excitatory (173)	0.927799	0.999982	-1.00973e-08	6.91792e-09	1.11836	-1.45959	no	control
height	Amygdala excitatory (174)	0.98374	0.999982	-1.46388e-08	6.84707e-09	1.0986	-2.13797	no	control
height	Amygdala excitatory (175)	0.979124	0.999982	-1.42351e-08	6.99176e-09	1.02978	-2.03599	no	control
height	Miscellaneous (176)	0.989352	0.999982	-1.88592e-08	8.19006e-09	1.15043	-2.30269	no	control
height	Miscellaneous (177)	0.998558	0.999982	-2.18521e-08	7.33341e-09	1.09264	-2.9798	no	control
height	Miscellaneous (178)	0.988705	0.999982	-1.55626e-08	6.82485e-09	1.04675	-2.28029	no	control
height	Hippocampal CA1-3 (179)	0.997464	0.999982	-1.93418e-08	6.90196e-09	1.09982	-2.80237	no	control
height	Hippocampal CA1-3 (180)	0.966183	0.999982	-1.47182e-08	8.05403e-09	1.22952	-1.82743	no	control
height	Hippocampal CA1-3 (181)	0.976212	0.999982	-1.39846e-08	7.05886e-09	1.06482	-1.98114	no	control
height	Hippocampal CA1-3 (182)	0.971915	0.999982	-1.40007e-08	7.33129e-09	1.1095	-1.90972	no	control
height	Hippocampal CA1-3 (183)	0.995538	0.999982	-1.59205e-08	6.08822e-09	1.04643	-2.61496	no	control
height	Hippocampal CA1-3 (184)	0.979504	0.999982	-1.27513e-08	6.2396e-09	1.04073	-2.04361	no	control
height	Hippocampal CA1-3 (185)	0.947337	0.999982	-1.2243e-08	7.55943e-09	1.2559	-1.61956	no	control
height	Hippocampal CA1-3 (186)	0.982005	0.999982	-1.46076e-08	6.96581e-09	1.07826	-2.09704	no	control
height	Hippocampal CA1-3 (187)	0.978052	0.999982	-1.32827e-08	6.59168e-09	1.08716	-2.01508	no	control
height	Hippocampal CA1-3 (188)	0.988918	0.999982	-1.48781e-08	6.50391e-09	1.12256	-2.28756	no	control
height	Hippocampal CA1-3 (189)	0.90809	0.999982	-8.61251e-09	6.48004e-09	1.05862	-1.32908	no	control
height	Hippocampal CA4 (190)	0.990266	0.999982	-1.40864e-08	6.02895e-09	1.11084	-2.33646	no	control
height	Hippocampal CA4 (191)	0.383629	0.999982	2.60388e-09	8.79796e-09	1.28198	0.295964	no	control
height	Hippocampal CA4 (192)	0.905174	0.999982	-9.86315e-09	7.51988e-09	1.29383	-1.31161	no	control
height	Hippocampal CA4 (193)	0.710492	0.999982	-5.39382e-09	9.7217e-09	1.3071	-0.554823	no	control
height	Hippocampal CA4 (194)	0.510922	0.999982	-3.37805e-10	1.23368e-08	1.57127	-0.0273818	no	control
height	Hippocampal CA4 (195)	0.673675	0.999982	-4.05022e-09	8.99882e-09	1.32387	-0.450083	no	control
height	Hippocampal CA4 (196)	0.951817	0.999982	-1.07004e-08	6.43545e-09	1.11449	-1.66273	no	control
height	Hippocampal CA4 (197)	0.935193	0.999982	-9.85745e-09	6.50388e-09	1.13206	-1.51563	no	control
height	Hippocampal CA4 (198)	0.958934	0.999982	-1.24637e-08	7.16942e-09	1.15946	-1.73845	no	control
height	Hippocampal dentate gyrus (199)	0.954179	0.999982	-1.54635e-08	9.16736e-09	1.23853	-1.6868	no	control
height	Hippocampal dentate gyrus (200)	0.922885	0.999982	-9.70922e-09	6.8147e-09	1.11855	-1.42475	no	control
height	Hippocampal dentate gyrus (201)	0.97705	0.999982	-1.30468e-08	6.53541e-09	1.10623	-1.99632	no	control
height	Hippocampal dentate gyrus (202)	0.780023	0.999982	-5.48581e-09	7.10348e-09	1.18869	-0.772271	no	control
height	Hippocampal dentate gyrus (203)	0.94014	0.999982	-1.02128e-08	6.56371e-09	1.11143	-1.55595	no	control
height	Hippocampal dentate gyrus (204)	0.934246	0.999982	-1.32104e-08	8.75915e-09	1.30454	-1.50818	no	control
height	Hippocampal dentate gyrus (205)	0.917995	0.999982	-1.04745e-08	7.52636e-09	1.14802	-1.39171	no	control
height	Medium spiny neuron (206)	0.982512	0.999982	-1.53935e-08	7.30021e-09	1.26333	-2.10864	no	control
height	Medium spiny neuron (207)	0.961258	0.999982	-1.14993e-08	6.5134e-09	1.23894	-1.76548	no	control
height	Medium spiny neuron (208)	0.883974	0.999982	-8.72e-09	7.29653e-09	1.27805	-1.19509	no	control
height	Medium spiny neuron (209)	0.983286	0.999982	-1.3886e-08	6.5287e-09	1.22767	-2.12692	no	control
height	Medium spiny neuron (210)	0.969083	0.999982	-1.25096e-08	6.69864e-09	1.2332	-1.86748	no	control
height	Medium spiny neuron (211)	0.963682	0.999982	-1.21341e-08	6.75951e-09	1.22401	-1.79511	no	control
height	Medium spiny neuron (212)	0.933808	0.999982	-1.12434e-08	7.47184e-09	1.25041	-1.50477	no	control
height	Medium spiny neuron (213)	0.740318	0.999982	-4.8375e-09	7.50785e-09	1.29296	-0.644325	no	control
height	Medium spiny neuron (214)	0.812326	0.999982	-6.80328e-09	7.67433e-09	1.23192	-0.886499	no	control
height	Medium spiny neuron (215)	0.860391	0.999982	-7.91759e-09	7.31704e-09	1.28306	-1.08208	no	control
height	Medium spiny neuron (216)	0.842603	0.999982	-7.12837e-09	7.09141e-09	1.16893	-1.00521	no	control
height	Medium spiny neuron (217)	0.883234	0.999982	-7.82225e-09	6.56608e-09	1.02724	-1.19131	no	control
height	Medium spiny neuron (218)	0.986632	0.999982	-1.42196e-08	6.41868e-09	1.09106	-2.21535	no	control
height	Medium spiny neuron (219)	0.904079	0.999982	-7.76316e-09	5.94809e-09	1.19612	-1.30515	no	control
height	Medium spiny neuron (220)	0.999645	0.999982	-1.8915e-08	5.5864e-09	0.959366	-3.38589	no	control
height	Medium spiny neuron (221)	0.834561	0.999982	-7.70405e-09	7.92317e-09	1.19235	-0.972345	no	control
height	Eccentric medium spiny neuron (222)	0.891821	0.999982	-9.01178e-09	7.28948e-09	1.23288	-1.23627	no	control
height	Eccentric medium spiny neuron (223)	0.965678	0.999982	-1.26504e-08	6.94785e-09	1.17268	-1.82076	no	control
height	Eccentric medium spiny neuron (224)	0.649855	0.999982	-3.00518e-09	7.80712e-09	1.26292	-0.384928	no	control
height	Eccentric medium spiny neuron (225)	0.966146	0.999982	-1.30758e-08	7.15721e-09	1.16054	-1.82695	no	control
height	Eccentric medium spiny neuron (226)	0.965683	0.999982	-1.29437e-08	7.10871e-09	1.16065	-1.82082	no	control
height	Eccentric medium spiny neuron (227)	0.996273	0.999982	-1.63899e-08	6.12513e-09	1.0163	-2.67585	no	control
height	Eccentric medium spiny neuron (228)	0.909998	0.999982	-8.818e-09	6.57695e-09	1.17726	-1.34074	no	control
height	Eccentric medium spiny neuron (229)	0.780818	0.999982	-4.995e-09	6.44551e-09	1.17805	-0.774959	no	control
height	Eccentric medium spiny neuron (230)	0.930029	0.999982	-9.17302e-09	6.21476e-09	1.1376	-1.47601	no	control
height	Eccentric medium spiny neuron (231)	0.797743	0.999982	-5.55052e-09	6.65859e-09	1.20595	-0.833588	no	control
height	Eccentric medium spiny neuron (232)	0.996097	0.999982	-1.6725e-08	6.28676e-09	1.12016	-2.66035	no	control
height	Eccentric medium spiny neuron (233)	0.951986	0.999982	-1.10062e-08	6.61261e-09	1.11904	-1.66442	no	control
height	Eccentric medium spiny neuron (234)	0.957426	0.999982	-1.16319e-08	6.75658e-09	1.07558	-1.72157	no	control
height	Splatter (235)	0.329072	0.999982	4.17056e-09	9.42547e-09	1.35738	0.442478	no	control
height	MGE interneuron (236)	0.518565	0.999982	-3.99723e-10	8.58646e-09	1.23847	-0.0465527	no	control
height	Splatter (237)	0.426639	0.999982	1.32288e-09	7.15312e-09	1.20022	0.184937	no	control
height	Splatter (238)	0.319285	0.999982	3.34105e-09	7.11315e-09	1.42614	0.4697	no	control
height	MGE interneuron (239)	0.783295	0.999982	-5.56169e-09	7.09968e-09	1.28762	-0.783371	no	control
height	MGE interneuron (240)	0.572223	0.999982	-1.4299e-09	7.85499e-09	1.24917	-0.182036	no	control
height	MGE interneuron (241)	0.572363	0.999982	-1.25588e-09	6.88561e-09	1.2695	-0.182392	no	control
height	MGE interneuron (242)	0.661858	0.999982	-2.9007e-09	6.94714e-09	1.27518	-0.417538	no	control
height	MGE interneuron (243)	0.320004	0.999982	3.44817e-09	7.37279e-09	1.3294	0.467688	no	control
height	MGE interneuron (244)	0.899481	0.999982	-8.56067e-09	6.69536e-09	1.14256	-1.2786	no	control
height	MGE interneuron (245)	0.634986	0.999982	-2.49431e-09	7.22801e-09	1.16097	-0.345089	no	control
height	MGE interneuron (246)	0.625738	0.999982	-2.48872e-09	7.76305e-09	1.19444	-0.320586	no	control
height	MGE interneuron (247)	0.967809	0.999982	-1.29005e-08	6.97504e-09	1.10647	-1.84953	no	control
height	MGE interneuron (248)	0.911653	0.999982	-9.20695e-09	6.81489e-09	1.15893	-1.35101	no	control
height	MGE interneuron (249)	0.896681	0.999982	-8.63573e-09	6.83821e-09	1.1078	-1.26286	no	control
height	MGE interneuron (250)	0.976617	0.999982	-1.09966e-08	5.53038e-09	1.13035	-1.98841	no	control
height	MGE interneuron (251)	0.984199	0.999982	-1.2678e-08	5.89839e-09	1.22382	-2.14941	no	control
height	MGE interneuron (252)	0.999611	0.999982	-1.7297e-08	5.14684e-09	1.09947	-3.3607	no	control
height	MGE interneuron (253)	0.952525	0.999982	-1.24316e-08	7.44476e-09	1.1002	-1.66984	no	control
height	MGE interneuron (254)	0.997839	0.999982	-1.71668e-08	6.01567e-09	1.10799	-2.85368	no	control
height	MGE interneuron (255)	0.634434	0.999982	-3.073e-09	8.94301e-09	1.32133	-0.34362	no	control
height	MGE interneuron (256)	0.366622	0.999982	3.25028e-09	9.53686e-09	1.42179	0.340813	no	control
height	MGE interneuron (257)	0.391612	0.999982	2.42018e-09	8.79681e-09	1.33376	0.27512	no	control
height	MGE interneuron (258)	0.869868	0.999982	-9.01348e-09	8.00651e-09	1.18896	-1.12577	no	control
height	MGE interneuron (259)	0.450223	0.999982	1.13752e-09	9.093e-09	1.39302	0.125099	no	control
height	MGE interneuron (260)	0.222934	0.999982	7.57895e-09	9.94193e-09	1.53546	0.762322	no	control
height	MGE interneuron (261)	0.439052	0.999982	1.44122e-09	9.3968e-09	1.44474	0.153373	no	control
height	MGE interneuron (262)	0.516689	0.999982	-3.99106e-10	9.53764e-09	1.38812	-0.0418453	no	control
height	MGE interneuron (263)	0.274389	0.999982	6.43896e-09	1.07389e-08	1.58679	0.599592	no	control
height	LAMP5-LHX6 and Chandelier (264)	0.69447	0.999982	-3.75422e-09	7.38203e-09	1.40566	-0.508562	no	control
height	LAMP5-LHX6 and Chandelier (265)	0.933097	0.999982	-9.85333e-09	6.57211e-09	1.18494	-1.49926	no	control
height	LAMP5-LHX6 and Chandelier (266)	0.705088	0.999982	-3.37744e-09	6.26508e-09	1.2152	-0.53909	no	control
height	LAMP5-LHX6 and Chandelier (267)	0.714718	0.999982	-3.61606e-09	6.37506e-09	1.19223	-0.567221	no	control
height	LAMP5-LHX6 and Chandelier (268)	0.773052	0.999982	-5.77894e-09	7.7162e-09	1.21192	-0.748936	no	control
height	LAMP5-LHX6 and Chandelier (269)	0.444982	0.999982	1.04691e-09	7.56718e-09	1.27781	0.138349	no	control
height	LAMP5-LHX6 and Chandelier (270)	0.599964	0.999982	-2.23598e-09	8.82903e-09	1.33067	-0.253253	no	control
height	LAMP5-LHX6 and Chandelier (271)	0.338906	0.999982	3.96776e-09	9.55048e-09	1.38224	0.415451	no	control
height	LAMP5-LHX6 and Chandelier (272)	0.523835	0.999982	-4.76662e-10	7.97333e-09	1.31105	-0.059782	no	control
height	LAMP5-LHX6 and Chandelier (273)	0.65526	0.999982	-3.24244e-09	8.11499e-09	1.24507	-0.399562	no	control
height	LAMP5-LHX6 and Chandelier (274)	0.251209	0.999982	7.47504e-09	1.11453e-08	1.44254	0.670689	no	control
height	LAMP5-LHX6 and Chandelier (275)	0.476161	0.999982	4.72142e-10	7.89639e-09	1.31349	0.0597922	no	control
height	CGE interneuron (276)	0.722473	0.999982	-4.76967e-09	8.0814e-09	1.25995	-0.590204	no	control
height	CGE interneuron (277)	0.897817	0.999982	-9.15841e-09	7.21582e-09	1.25173	-1.26921	no	control
height	CGE interneuron (278)	0.997562	0.999982	-1.86944e-08	6.64075e-09	1.16413	-2.8151	no	control
height	CGE interneuron (279)	0.897392	0.999982	-9.30757e-09	7.34713e-09	1.18181	-1.26683	no	control
height	CGE interneuron (280)	0.994296	0.999982	-1.75385e-08	6.93241e-09	1.20694	-2.52992	no	control
height	CGE interneuron (281)	0.915362	0.999982	-8.62854e-09	6.27745e-09	1.26146	-1.37453	no	control
height	CGE interneuron (282)	0.717974	0.999982	-4.37422e-09	7.58318e-09	1.31136	-0.576832	no	control
height	CGE interneuron (283)	0.749219	0.999982	-4.78929e-09	7.12657e-09	1.25583	-0.672033	no	control
height	CGE interneuron (284)	0.673149	0.999982	-3.22521e-09	7.1891e-09	1.31208	-0.448625	no	control
height	CGE interneuron (285)	0.0923072	0.999982	1.13697e-08	8.57004e-09	1.50877	1.32668	no	control
height	CGE interneuron (286)	0.621833	0.999982	-2.51782e-09	8.1142e-09	1.34481	-0.310298	no	control
height	CGE interneuron (287)	0.842114	0.999982	-7.02719e-09	7.00488e-09	1.25331	-1.00319	no	control
height	CGE interneuron (288)	0.90603	0.999982	-9.51961e-09	7.22992e-09	1.2905	-1.3167	no	control
height	CGE interneuron (289)	0.237994	0.999982	6.70431e-09	9.40598e-09	1.40625	0.712771	no	control
height	CGE interneuron (290)	0.581444	0.999982	-1.46336e-09	7.11793e-09	1.36875	-0.205588	no	control
height	CGE interneuron (291)	0.690569	0.999982	-3.95658e-09	7.9535e-09	1.37828	-0.497464	no	control
height	CGE interneuron (292)	0.431867	0.999982	1.44128e-09	8.39793e-09	1.44649	0.171623	no	control
height	CGE interneuron (293)	0.428203	0.999982	1.72153e-09	9.51379e-09	1.44967	0.180951	no	control
height	CGE interneuron (294)	0.913484	0.999982	-9.7216e-09	7.13497e-09	1.3171	-1.36253	no	control
height	CGE interneuron (295)	0.918751	0.999982	-1.08929e-08	7.79895e-09	1.30022	-1.39672	no	control
height	CGE interneuron (296)	0.381261	0.999982	2.9566e-09	9.78451e-09	1.38673	0.302172	no	control
height	Upper rhombic lip (297)	0.0930154	0.999982	1.86154e-08	1.40768e-08	1.86797	1.32241	no	control
height	Cerebellar inhibitory (298)	0.446376	0.999982	1.16458e-09	8.63779e-09	1.38812	0.134824	no	control
height	Cerebellar inhibitory (299)	0.206799	0.999982	9.55011e-09	1.1681e-08	1.53243	0.81758	no	control
height	Cerebellar inhibitory (300)	0.840507	0.999982	-8.27349e-09	8.3022e-09	1.32825	-0.996542	no	control
height	Cerebellar inhibitory (301)	0.848724	0.999982	-9.16742e-09	8.89198e-09	1.48649	-1.03098	no	control
height	Cerebellar inhibitory (302)	0.592325	0.999982	-1.905e-09	8.1574e-09	1.42546	-0.23353	no	control
height	Cerebellar inhibitory (303)	0.506464	0.999982	-1.50576e-10	9.29307e-09	1.46059	-0.0162031	no	control
height	Cerebellar inhibitory (304)	0.821682	0.999982	-8.24264e-09	8.94195e-09	1.36015	-0.921795	no	control
height	Cerebellar inhibitory (305)	0.981419	0.999982	-1.72782e-08	8.29098e-09	1.29826	-2.08397	no	control
height	Cerebellar inhibitory (306)	0.794354	0.999982	-7.11867e-09	8.66417e-09	1.40473	-0.821622	no	control
height	Cerebellar inhibitory (307)	0.785529	0.999982	-7.06973e-09	8.93767e-09	1.40002	-0.791005	no	control
height	Upper rhombic lip (308)	0.907398	0.999982	-1.08286e-08	8.17312e-09	1.42069	-1.3249	no	control
height	Upper rhombic lip (309)	0.675394	0.999982	-3.59591e-09	7.90559e-09	1.46513	-0.454857	no	control
height	Upper rhombic lip (310)	0.840267	0.999982	-7.46808e-09	7.50141e-09	1.43983	-0.995557	no	control
height	Upper rhombic lip (311)	0.797664	0.999982	-6.08892e-09	7.30695e-09	1.47242	-0.833305	no	control
height	Upper rhombic lip (312)	0.794543	0.999982	-6.38117e-09	7.76027e-09	1.49971	-0.822288	no	control
height	Splatter (313)	0.750757	0.999982	-6.31847e-09	9.33476e-09	1.57861	-0.676875	no	control
height	Miscellaneous (314)	0.970993	0.999982	-1.50086e-08	7.91759e-09	1.24817	-1.8956	no	control
height	Lower rhombic lip (315)	0.974936	0.999982	-1.38583e-08	7.07462e-09	1.23989	-1.95887	no	control
height	Lower rhombic lip (316)	0.872705	0.999982	-8.35667e-09	7.33511e-09	1.28133	-1.13927	no	control
height	Lower rhombic lip (317)	0.982094	0.999982	-1.37939e-08	6.57147e-09	1.11104	-2.09906	no	control
height	Lower rhombic lip (318)	0.902017	0.999982	-9.98121e-09	7.71866e-09	1.28824	-1.29313	no	control
height	Lower rhombic lip (319)	0.952049	0.999982	-1.34738e-08	8.09212e-09	1.26552	-1.66505	no	control
height	Lower rhombic lip (320)	0.938341	0.999982	-1.21164e-08	7.86271e-09	1.2366	-1.54099	no	control
height	Lower rhombic lip (321)	0.967763	0.999982	-1.29725e-08	7.01635e-09	1.18966	-1.84889	no	control
height	Lower rhombic lip (322)	0.955924	0.999982	-1.12027e-08	6.56959e-09	1.14031	-1.70523	no	control
height	Mammillary body (323)	0.963303	0.999982	-1.1229e-08	6.27186e-09	1.1635	-1.79038	no	control
height	Mammillary body (324)	0.692361	0.999982	-4.14842e-09	8.25467e-09	1.24883	-0.502555	no	control
height	Mammillary body (325)	0.663397	0.999982	-3.5046e-09	8.30962e-09	1.27827	-0.421752	no	control
height	Mammillary body (326)	0.681401	0.999982	-3.76485e-09	7.98279e-09	1.13305	-0.471621	no	control
height	Mammillary body (327)	0.33279	0.999982	3.79013e-09	8.76895e-09	1.24565	0.432221	no	control
height	Mammillary body (328)	0.308608	0.999982	4.29478e-09	8.59301e-09	1.27847	0.499799	no	control
height	Mammillary body (329)	0.95811	0.999982	-1.31325e-08	7.59472e-09	1.08283	-1.72916	no	control
height	Mammillary body (330)	0.98949	0.999982	-1.43487e-08	6.21796e-09	1.04298	-2.30763	no	control
height	Mammillary body (331)	0.998224	0.999982	-1.60143e-08	5.49282e-09	1.06822	-2.9155	no	control
height	Mammillary body (332)	0.999701	0.999982	-2.09587e-08	6.10611e-09	0.951375	-3.43241	no	control
height	Mammillary body (333)	0.443236	0.999982	1.26485e-09	8.85932e-09	1.23851	0.14277	no	control
height	Splatter (334)	0.689778	0.999982	-3.76903e-09	7.61078e-09	1.35818	-0.495222	no	control
height	Splatter (335)	0.436323	0.999982	1.07701e-09	6.71877e-09	1.28458	0.160298	no	control
height	Splatter (336)	0.103793	0.999982	1.23813e-08	9.82462e-09	1.47046	1.26023	no	control
height	Splatter (337)	0.622837	0.999982	-3.5083e-09	1.12108e-08	1.36259	-0.312941	no	control
height	Splatter (338)	0.209515	0.999982	8.03666e-09	9.94508e-09	1.47195	0.808105	no	control
height	Splatter (339)	0.356898	0.999982	3.60294e-09	9.82366e-09	1.46601	0.366761	no	control
height	Splatter (340)	0.780032	0.999982	-7.60065e-09	9.84157e-09	1.65598	-0.772301	no	control
height	Splatter (341)	0.403404	0.999982	2.32462e-09	9.50585e-09	1.46008	0.244546	no	control
height	Splatter (342)	0.220258	0.999982	8.54114e-09	1.10734e-08	1.49433	0.771321	no	control
height	Splatter (343)	0.582366	0.999982	-1.66306e-09	7.99745e-09	1.39719	-0.207949	no	control
height	Splatter (344)	0.354591	0.999982	3.24736e-09	8.70709e-09	1.45216	0.372956	no	control
height	Splatter (345)	0.121603	0.999982	1.08874e-08	9.32933e-09	1.61183	1.16701	no	control
height	Splatter (346)	0.258335	0.999982	6.26099e-09	9.65475e-09	1.33386	0.648488	no	control
height	Splatter (347)	0.21008	0.999982	7.75558e-09	9.6206e-09	1.47916	0.806143	no	control
height	Splatter (348)	0.172571	0.999982	8.0386e-09	8.51497e-09	1.42063	0.944055	no	control
height	Splatter (349)	0.295265	0.999982	5.33911e-09	9.92277e-09	1.45828	0.538067	no	control
height	Splatter (350)	0.848593	0.999982	-8.36919e-09	8.12213e-09	1.39375	-1.03042	no	control
height	Splatter (351)	0.154777	0.999982	1.17202e-08	1.15338e-08	1.50575	1.01616	no	control
height	Splatter (352)	0.55476	0.999982	-1.50065e-09	1.08983e-08	1.67084	-0.137696	no	control
height	Splatter (353)	0.878112	0.999982	-1.09722e-08	9.41333e-09	1.57601	-1.1656	no	control
height	Splatter (354)	0.77433	0.999982	-6.25779e-09	8.30845e-09	1.44313	-0.753183	no	control
height	Splatter (355)	0.490071	0.999982	2.78245e-10	1.11784e-08	1.45104	0.0248914	no	control
height	Splatter (356)	0.318131	0.999982	4.71039e-09	9.96e-09	1.38988	0.472931	no	control
height	Splatter (357)	0.483272	0.999982	4.36186e-10	1.03996e-08	1.44163	0.0419426	no	control
height	Splatter (358)	0.711807	0.999982	-4.37054e-09	7.8231e-09	1.39227	-0.558671	no	control
height	Splatter (359)	0.70309	0.999982	-5.55695e-09	1.04198e-08	1.51144	-0.533308	no	control
height	Splatter (360)	0.210078	0.999982	8.6035e-09	1.06723e-08	1.53687	0.806151	no	control
height	Splatter (361)	0.784954	0.999982	-6.25006e-09	7.92116e-09	1.37443	-0.789033	no	control
height	Splatter (362)	0.785683	0.999982	-7.18986e-09	9.08349e-09	1.5193	-0.791531	no	control
height	Splatter (363)	0.706512	0.999982	-3.83481e-09	7.05935e-09	1.28359	-0.543224	no	control
height	Splatter (364)	0.355762	0.999982	2.79405e-09	7.55536e-09	1.28638	0.36981	no	control
height	Splatter (365)	0.174124	0.999982	1.23103e-08	1.31242e-08	1.63656	0.937991	no	control
height	Splatter (366)	0.30837	0.999982	5.5024e-09	1.09943e-08	1.49145	0.500477	no	control
height	Splatter (367)	0.583978	0.999982	-1.76338e-09	8.3147e-09	1.4635	-0.21208	no	control
height	Splatter (368)	0.52707	0.999982	-7.19202e-10	1.0591e-08	1.47	-0.0679067	no	control
height	Splatter (369)	0.98689	0.999982	-1.62958e-08	7.33069e-09	1.24812	-2.22295	no	control
height	Splatter (370)	0.332085	0.999982	3.50212e-09	8.0664e-09	1.5368	0.434162	no	control
height	Splatter (371)	0.594686	0.999982	-1.96245e-09	8.18998e-09	1.50684	-0.239616	no	control
height	Thalamic excitatory (372)	0.522307	0.999982	-4.47911e-10	8.00621e-09	1.30107	-0.0559454	no	control
height	Splatter (373)	0.19205	0.999982	9.09676e-09	1.04517e-08	1.4774	0.870366	no	control
height	Splatter (374)	0.332622	0.999982	4.12156e-09	9.52558e-09	1.64384	0.432683	no	control
height	Splatter (375)	0.89624	0.999982	-1.13455e-08	9.00141e-09	1.2599	-1.26042	no	control
height	Splatter (376)	0.069699	0.999982	1.69919e-08	1.14962e-08	1.58469	1.47804	no	control
height	Splatter (377)	0.413494	0.999982	2.23016e-09	1.02036e-08	1.48179	0.218566	no	control
height	Splatter (378)	0.158396	0.999982	1.13871e-08	1.13749e-08	1.56309	1.00107	no	control
height	Splatter (379)	0.950311	0.999982	-1.2954e-08	7.86105e-09	1.37355	-1.64788	no	control
height	Splatter (380)	0.658422	0.999982	-3.23349e-09	7.92212e-09	1.44739	-0.40816	no	control
height	Splatter (381)	0.902146	0.999982	-9.56715e-09	7.39419e-09	1.34071	-1.29387	no	control
height	Splatter (382)	0.751384	0.999982	-5.30422e-09	7.81352e-09	1.17274	-0.678852	no	control
height	Splatter (383)	0.190749	0.999982	8.6814e-09	9.92002e-09	1.3185	0.87514	no	control
height	Splatter (384)	0.64729	0.999982	-3.28106e-09	8.6797e-09	1.48951	-0.378016	no	control
height	Splatter (385)	0.472241	0.999982	5.56286e-10	7.98836e-09	1.18735	0.069637	no	control
height	Splatter (386)	0.508433	0.999982	-1.78552e-10	8.44615e-09	1.28377	-0.0211401	no	control
height	Splatter (387)	0.750049	0.999982	-6.70698e-09	9.94153e-09	1.33523	-0.674643	no	control
height	Splatter (388)	0.711952	0.999982	-5.7589e-09	1.03004e-08	1.61697	-0.559096	no	control
height	Splatter (389)	0.882853	0.999982	-8.96603e-09	7.53845e-09	1.34479	-1.18937	no	control
height	Splatter (390)	0.638799	0.999982	-3.35487e-09	9.44369e-09	1.68413	-0.355249	no	control
height	Splatter (391)	0.893788	0.999982	-1.01095e-08	8.10751e-09	1.29994	-1.24693	no	control
height	Splatter (392)	0.189057	0.999982	8.08264e-09	9.17046e-09	1.25084	0.881377	no	control
height	Splatter (393)	0.252754	0.999982	6.51884e-09	9.79027e-09	1.38988	0.665849	no	control
height	Splatter (394)	0.915525	0.999982	-1.21619e-08	8.84125e-09	1.49761	-1.37558	no	control
height	Splatter (395)	0.737172	0.999982	-5.13239e-09	8.08696e-09	1.35025	-0.63465	no	control
height	Splatter (396)	0.565869	0.999982	-1.19629e-09	7.21239e-09	1.3541	-0.165865	no	control
height	Splatter (397)	0.644566	0.999982	-3.03097e-09	8.17653e-09	1.40284	-0.370691	no	control
height	Splatter (398)	0.491404	0.999982	1.80447e-10	8.37399e-09	1.40502	0.0215485	no	control
height	Splatter (399)	0.601826	0.999982	-2.20503e-09	8.5441e-09	1.46954	-0.258076	no	control
height	Splatter (400)	0.81117	0.999982	-5.54729e-09	6.2879e-09	1.27163	-0.882217	no	control
height	Miscellaneous (401)	0.983171	0.999982	-1.72219e-08	8.1077e-09	1.34032	-2.12414	no	control
height	Splatter (402)	0.926834	0.999982	-1.01709e-08	7.00181e-09	1.22691	-1.45261	no	control
height	Splatter (403)	0.550373	0.999982	-8.78039e-10	6.93535e-09	1.4032	-0.126603	no	control
height	Miscellaneous (404)	0.985411	0.999982	-1.39939e-08	6.41604e-09	1.10646	-2.18108	no	control
height	Amygdala excitatory (405)	0.936447	0.999982	-8.94064e-09	5.86036e-09	1.12844	-1.52561	no	control
height	Amygdala excitatory (406)	0.884983	0.999982	-7.78376e-09	6.48498e-09	1.06003	-1.20027	no	control
height	Amygdala excitatory (407)	0.638958	0.999982	-2.98275e-09	8.38619e-09	1.12963	-0.355674	no	control
height	Amygdala excitatory (408)	0.612736	0.999982	-2.93999e-09	1.02633e-08	1.48584	-0.286457	no	control
height	Splatter (409)	0.812749	0.999982	-7.8768e-09	8.86955e-09	1.3724	-0.888071	no	control
height	Splatter (410)	0.2803	0.999982	5.42357e-09	9.31964e-09	1.6579	0.581951	no	control
height	Splatter (411)	0.0459594	0.999982	2.23374e-08	1.32538e-08	1.74733	1.68536	no	control
height	Splatter (412)	0.266512	0.999982	5.64374e-09	9.05321e-09	1.22552	0.623397	no	control
height	Splatter (413)	0.654918	0.999982	-3.35078e-09	8.40567e-09	1.09061	-0.398633	no	control
height	Splatter (414)	0.453145	0.999982	1.16516e-09	9.8978e-09	1.28837	0.117719	no	control
height	Splatter (415)	0.179245	0.999982	1.15704e-08	1.26006e-08	1.94337	0.918248	no	control
height	Splatter (416)	0.0609381	0.999982	1.97133e-08	1.27434e-08	1.83847	1.54695	no	control
height	Splatter (417)	0.0691555	0.999982	1.49058e-08	1.00572e-08	1.56718	1.48211	no	control
height	Splatter (418)	0.374978	0.999982	2.9575e-09	9.27998e-09	1.43194	0.318697	no	control
height	Amygdala excitatory (419)	0.769573	0.999982	-6.24732e-09	8.47163e-09	1.03913	-0.737441	no	control
height	Splatter (420)	0.904064	0.999982	-9.52308e-09	7.29705e-09	1.24901	-1.30506	no	control
height	Splatter (421)	0.157489	0.999982	1.10418e-08	1.09887e-08	1.54845	1.00483	no	control
height	Splatter (422)	0.313686	0.999982	5.03512e-09	1.03725e-08	1.44469	0.48543	no	control
height	Splatter (423)	0.652453	0.999982	-3.32559e-09	8.48467e-09	1.17119	-0.391953	no	control
height	Splatter (424)	0.382465	0.999982	2.87499e-09	9.61496e-09	1.33352	0.299012	no	control
height	Splatter (425)	0.537899	0.999982	-7.8819e-10	8.2843e-09	1.38442	-0.0951426	no	control
height	Eccentric medium spiny neuron (426)	0.669753	0.999982	-3.79101e-09	8.63101e-09	1.09671	-0.439231	no	control
height	Medium spiny neuron (427)	0.889727	0.999982	-8.10823e-09	6.61855e-09	1.11802	-1.22508	no	control
height	Splatter (428)	0.976185	0.999982	-1.29632e-08	6.54491e-09	1.12809	-1.98065	no	control
height	Splatter (429)	0.233298	0.999982	5.44098e-09	7.47357e-09	1.3541	0.728029	no	control
height	Medium spiny neuron (430)	0.508712	0.999982	-1.58715e-10	7.26751e-09	1.27065	-0.021839	no	control
height	Splatter (431)	0.0591211	0.999982	1.19237e-08	7.63269e-09	1.37157	1.56219	no	control
height	Splatter (432)	0.599967	0.999982	-2.19658e-09	8.67311e-09	1.24036	-0.253263	no	control
height	Midbrain-derived inhibitory (433)	0.297481	0.999982	4.84514e-09	9.11326e-09	1.36565	0.531659	no	control
height	Midbrain-derived inhibitory (434)	0.648342	0.999982	-2.79503e-09	7.33895e-09	1.26851	-0.380849	no	control
height	Midbrain-derived inhibitory (435)	0.594542	0.999982	-1.62987e-09	6.81257e-09	1.2302	-0.239245	no	control
height	Midbrain-derived inhibitory (436)	0.287261	0.999982	5.2594e-09	9.3683e-09	1.33037	0.561404	no	control
height	Midbrain-derived inhibitory (437)	0.735255	0.999982	-4.03787e-09	6.4217e-09	1.18738	-0.628785	no	control
height	Midbrain-derived inhibitory (438)	0.575298	0.999982	-1.3363e-09	7.03764e-09	1.19453	-0.189879	no	control
height	Midbrain-derived inhibitory (439)	0.677694	0.999982	-3.57555e-09	7.75172e-09	1.26115	-0.461259	no	control
height	Midbrain-derived inhibitory (440)	0.781193	0.999982	-5.27115e-09	6.79073e-09	1.18751	-0.776227	no	control
height	Midbrain-derived inhibitory (441)	0.730921	0.999982	-4.43398e-09	7.20267e-09	1.23433	-0.615602	no	control
height	Midbrain-derived inhibitory (442)	0.731599	0.999982	-4.16499e-09	6.74322e-09	1.201	-0.617656	no	control
height	Midbrain-derived inhibitory (443)	0.198389	0.999982	8.25688e-09	9.74392e-09	1.33801	0.847388	no	control
height	Midbrain-derived inhibitory (444)	0.365226	0.999982	3.27607e-09	9.50894e-09	1.32479	0.344525	no	control
height	Thalamic excitatory (445)	0.400519	0.999982	2.282e-09	9.05542e-09	1.34756	0.252003	no	control
height	Thalamic excitatory (446)	0.818966	0.999982	-6.97416e-09	7.65186e-09	1.27296	-0.911433	no	control
height	Thalamic excitatory (447)	0.452311	0.999982	1.07982e-09	9.0116e-09	1.50944	0.119826	no	control
height	Thalamic excitatory (448)	0.882203	0.999982	-7.9273e-09	6.68367e-09	1.15202	-1.18607	no	control
height	Thalamic excitatory (449)	0.709513	0.999982	-3.55299e-09	6.43702e-09	1.27851	-0.551962	no	control
height	Thalamic excitatory (450)	0.83964	0.999982	-6.88061e-09	6.92925e-09	1.28994	-0.99298	no	control
height	Thalamic excitatory (451)	0.855698	0.999982	-7.31179e-09	6.8902e-09	1.20423	-1.06119	no	control
height	Thalamic excitatory (452)	0.694674	0.999982	-4.73413e-09	9.29823e-09	1.47534	-0.509143	no	control
height	Thalamic excitatory (453)	0.525868	0.999982	-5.07389e-10	7.81965e-09	1.29562	-0.0648864	no	control
height	Thalamic excitatory (454)	0.588627	0.999982	-1.84131e-09	8.21958e-09	1.40192	-0.224015	no	control
height	Thalamic excitatory (455)	0.872792	0.999982	-8.07976e-09	7.08946e-09	1.25565	-1.13969	no	control
height	Thalamic excitatory (456)	0.802095	0.999982	-5.9013e-09	6.94983e-09	1.1796	-0.849128	no	control
height	Thalamic excitatory (457)	0.907873	0.999982	-8.35171e-09	6.29003e-09	1.14179	-1.32777	no	control
height	Thalamic excitatory (458)	0.984313	0.999982	-1.40504e-08	6.52814e-09	1.14155	-2.15229	no	control
height	Thalamic excitatory (459)	0.918822	0.999982	-9.36215e-09	6.7007e-09	1.06205	-1.39719	no	control
height	Thalamic excitatory (460)	0.467647	0.999982	6.79504e-10	8.36978e-09	1.05761	0.0811854	no	control
insomnia	Miscellaneous (0)	0.867173	0.982227	-1.16295e-09	1.04477e-09	0.976394	-1.11313	no	brain_trait
insomnia	Miscellaneous (1)	0.908923	0.98362	-1.36607e-09	1.02392e-09	0.946431	-1.33415	no	brain_trait
insomnia	Miscellaneous (2)	0.292438	0.614003	6.01081e-10	1.10032e-09	1.15519	0.546277	no	brain_trait
insomnia	Miscellaneous (3)	0.761625	0.936811	-7.69872e-10	1.08198e-09	1.00414	-0.711538	no	brain_trait
insomnia	Microglia (4)	0.723372	0.918662	-5.65969e-10	9.54596e-10	1.00391	-0.592888	no	brain_trait
insomnia	Microglia (5)	0.904796	0.98362	-1.2074e-09	9.22124e-10	0.931697	-1.30937	no	brain_trait
insomnia	Microglia (6)	0.942447	0.98362	-1.52523e-09	9.68002e-10	0.913945	-1.57565	no	brain_trait
insomnia	Microglia (7)	0.910311	0.98362	-1.16287e-09	8.66085e-10	0.949863	-1.34267	no	brain_trait
insomnia	Microglia (8)	0.891368	0.98362	-1.10839e-09	8.98329e-10	0.956219	-1.23383	no	brain_trait
insomnia	Microglia (9)	0.777595	0.945015	-6.8391e-10	8.95059e-10	1.00885	-0.764095	no	brain_trait
insomnia	Microglia (10)	0.903697	0.98362	-1.13589e-09	8.71811e-10	0.948821	-1.30291	no	brain_trait
insomnia	Microglia (11)	0.852269	0.982227	-9.11171e-10	8.7092e-10	0.986411	-1.04622	no	brain_trait
insomnia	Microglia (12)	0.994933	0.999957	-2.46002e-09	9.56746e-10	0.79708	-2.57124	no	brain_trait
insomnia	Vascular (13)	0.962269	0.990192	-1.70529e-09	9.59296e-10	0.920094	-1.77765	no	brain_trait
insomnia	Vascular (14)	0.924746	0.98362	-1.25628e-09	8.73787e-10	0.978671	-1.43774	no	brain_trait
insomnia	Vascular (15)	0.884018	0.98362	-1.11826e-09	9.35538e-10	0.978859	-1.19531	no	brain_trait
insomnia	Vascular (16)	0.990957	0.999957	-2.18984e-09	9.26384e-10	0.861813	-2.36385	no	brain_trait
insomnia	Vascular (17)	0.960303	0.990192	-1.66132e-09	9.4705e-10	0.908495	-1.75421	no	brain_trait
insomnia	Vascular (18)	0.92675	0.98362	-1.41379e-09	9.7368e-10	0.956698	-1.45201	no	brain_trait
insomnia	Vascular (19)	0.999888	0.999957	-3.39455e-09	9.19771e-10	0.74801	-3.69065	no	brain_trait
insomnia	Vascular (20)	0.861065	0.982227	-9.32786e-10	8.59616e-10	1.06149	-1.08512	no	brain_trait
insomnia	Vascular (21)	0.999957	0.999957	-3.33075e-09	8.47806e-10	0.766835	-3.92867	no	brain_trait
insomnia	Vascular (22)	0.999695	0.999957	-2.79036e-09	8.14154e-10	0.819113	-3.42732	no	brain_trait
insomnia	Vascular (23)	0.958567	0.990192	-1.82417e-09	1.05182e-09	0.921127	-1.7343	no	brain_trait
insomnia	Fibroblast (24)	0.999774	0.999957	-2.95359e-09	8.42124e-10	0.76058	-3.50731	no	brain_trait
insomnia	Fibroblast (25)	0.997243	0.999957	-2.22122e-09	8.00323e-10	0.858504	-2.77541	no	brain_trait
insomnia	Fibroblast (26)	0.927472	0.98362	-1.32032e-09	9.06055e-10	0.959143	-1.45722	no	brain_trait
insomnia	Fibroblast (27)	0.934129	0.98362	-1.26622e-09	8.40076e-10	0.966373	-1.50727	no	brain_trait
insomnia	Fibroblast (28)	0.904679	0.98362	-1.16166e-09	8.87656e-10	0.99359	-1.30868	no	brain_trait
insomnia	Fibroblast (29)	0.999528	0.999957	-2.67652e-09	8.09369e-10	0.807804	-3.30692	no	brain_trait
insomnia	Fibroblast (30)	0.994886	0.999957	-2.16972e-09	8.44891e-10	0.855492	-2.56805	no	brain_trait
insomnia	Fibroblast (31)	0.861869	0.982227	-8.54612e-10	7.84945e-10	1.02727	-1.08875	no	brain_trait
insomnia	Oligodendrocyte precursor (32)	0.866658	0.982227	-8.45317e-10	7.61045e-10	0.995901	-1.11073	no	brain_trait
insomnia	Oligodendrocyte precursor (33)	0.778063	0.945015	-6.24845e-10	8.1608e-10	1.04627	-0.765666	no	brain_trait
insomnia	Oligodendrocyte precursor (34)	0.825181	0.967961	-7.62287e-10	8.15025e-10	1.03501	-0.935293	no	brain_trait
insomnia	Oligodendrocyte precursor (35)	0.90881	0.98362	-1.07133e-09	8.03419e-10	1.00884	-1.33346	no	brain_trait
insomnia	Oligodendrocyte precursor (36)	0.800109	0.958053	-7.31392e-10	8.68625e-10	1.05187	-0.842011	no	brain_trait
insomnia	Committed oligodendrocyte precursor (37)	0.970926	0.992502	-1.58544e-09	8.36828e-10	0.94512	-1.89458	no	brain_trait
insomnia	Committed oligodendrocyte precursor (38)	0.914337	0.98362	-1.29593e-09	9.4735e-10	0.996416	-1.36795	no	brain_trait
insomnia	Committed oligodendrocyte precursor (39)	0.809699	0.966044	-6.94533e-10	7.92135e-10	1.06985	-0.876787	no	brain_trait
insomnia	Oligodendrocyte (40)	0.661393	0.887722	-3.77164e-10	9.06063e-10	1.12116	-0.416267	no	brain_trait
insomnia	Committed oligodendrocyte precursor (41)	0.611872	0.863121	-2.43128e-10	8.55476e-10	1.14575	-0.284202	no	brain_trait
insomnia	Committed oligodendrocyte precursor (42)	0.650208	0.88592	-3.61111e-10	9.3581e-10	1.13319	-0.385881	no	brain_trait
insomnia	Committed oligodendrocyte precursor (43)	0.819366	0.966056	-8.10121e-10	8.87364e-10	1.08534	-0.912953	no	brain_trait
insomnia	Oligodendrocyte (44)	0.781482	0.945015	-7.06515e-10	9.09043e-10	1.09724	-0.777207	no	brain_trait
insomnia	Oligodendrocyte (45)	0.887507	0.98362	-1.09303e-09	9.00816e-10	1.04215	-1.21337	no	brain_trait
insomnia	Oligodendrocyte (46)	0.584891	0.856385	-2.01729e-10	9.40804e-10	1.15003	-0.214422	no	brain_trait
insomnia	Oligodendrocyte (47)	0.743809	0.924248	-5.96625e-10	9.10692e-10	1.09714	-0.655133	no	brain_trait
insomnia	Oligodendrocyte (48)	0.94308	0.98362	-1.37525e-09	8.69769e-10	0.967043	-1.58117	no	brain_trait
insomnia	Oligodendrocyte (49)	0.916331	0.98362	-1.24692e-09	9.03039e-10	1.0139	-1.38081	no	brain_trait
insomnia	Oligodendrocyte (50)	0.970587	0.992502	-1.57529e-09	8.33714e-10	0.931204	-1.88949	no	brain_trait
insomnia	Bergmann glia (51)	0.896806	0.98362	-9.8519e-10	7.79696e-10	1.07187	-1.26356	no	brain_trait
insomnia	Astrocyte (52)	0.938227	0.98362	-1.41153e-09	9.16541e-10	1.03599	-1.54006	no	brain_trait
insomnia	Astrocyte (53)	0.92354	0.98362	-1.33068e-09	9.31008e-10	1.0283	-1.42929	no	brain_trait
insomnia	Astrocyte (54)	0.970972	0.992502	-1.71484e-09	9.04793e-10	0.985089	-1.89528	no	brain_trait
insomnia	Astrocyte (55)	0.936584	0.98362	-1.39957e-09	9.16718e-10	1.01328	-1.52671	no	brain_trait
insomnia	Astrocyte (56)	0.651468	0.88592	-3.54194e-10	9.09853e-10	1.14289	-0.389287	no	brain_trait
insomnia	Astrocyte (57)	0.942417	0.98362	-1.4373e-09	9.12344e-10	1.0175	-1.57539	no	brain_trait
insomnia	Astrocyte (58)	0.898927	0.98362	-1.18468e-09	9.28825e-10	1.04118	-1.27546	no	brain_trait
insomnia	Astrocyte (59)	0.580941	0.856385	-2.04154e-10	9.9928e-10	1.17677	-0.204301	no	brain_trait
insomnia	Astrocyte (60)	0.698607	0.911306	-4.74565e-10	9.11927e-10	1.12758	-0.520398	no	brain_trait
insomnia	Astrocyte (61)	0.928755	0.98362	-1.36614e-09	9.31514e-10	1.00432	-1.46658	no	brain_trait
insomnia	Astrocyte (62)	0.844886	0.981089	-9.16207e-10	9.02896e-10	1.07041	-1.01474	no	brain_trait
insomnia	Astrocyte (63)	0.886132	0.98362	-1.10853e-09	9.1902e-10	1.05511	-1.20621	no	brain_trait
insomnia	Astrocyte (64)	0.938672	0.98362	-1.26204e-09	8.17534e-10	0.946497	-1.54372	no	brain_trait
insomnia	Ependymal (65)	0.730297	0.919405	-5.09083e-10	8.29518e-10	1.04262	-0.61371	no	brain_trait
insomnia	Ependymal (66)	0.79813	0.958053	-7.34587e-10	8.79787e-10	1.03513	-0.834959	no	brain_trait
insomnia	Ependymal (67)	0.815165	0.966044	-7.33364e-10	8.17489e-10	1.01916	-0.897093	no	brain_trait
insomnia	Ependymal (68)	0.850876	0.982227	-9.23347e-10	8.87665e-10	1.00626	-1.0402	no	brain_trait
insomnia	Ependymal (69)	0.590135	0.857836	-1.96716e-10	8.63196e-10	1.08264	-0.227893	no	brain_trait
insomnia	Ependymal (70)	0.736667	0.920119	-5.22213e-10	8.24845e-10	1.05153	-0.633105	no	brain_trait
insomnia	Ependymal (71)	0.956862	0.990192	-1.36276e-09	7.94438e-10	0.945004	-1.71538	no	brain_trait
insomnia	Ependymal (72)	0.818769	0.966056	-7.11722e-10	7.81524e-10	1.01059	-0.910684	no	brain_trait
insomnia	Ependymal (73)	0.837868	0.977866	-8.12545e-10	8.24305e-10	1.00063	-0.985733	no	brain_trait
insomnia	Ependymal (74)	0.847606	0.981775	-8.36346e-10	8.14977e-10	1.0242	-1.02622	no	brain_trait
insomnia	Committed oligodendrocyte precursor (75)	0.984888	0.999957	-2.0583e-09	9.4978e-10	0.886631	-2.16713	no	brain_trait
insomnia	Choroid plexus (76)	0.799757	0.958053	-7.44378e-10	8.85369e-10	1.01642	-0.840754	no	brain_trait
insomnia	Choroid plexus (77)	0.899621	0.98362	-1.146e-09	8.95739e-10	0.968437	-1.27939	no	brain_trait
insomnia	Choroid plexus (78)	0.783071	0.945015	-7.27491e-10	9.29574e-10	1.0152	-0.782608	no	brain_trait
insomnia	Choroid plexus (79)	0.915867	0.98362	-1.28465e-09	9.32397e-10	0.952411	-1.3778	no	brain_trait
insomnia	Choroid plexus (80)	0.911368	0.98362	-1.24676e-09	9.24054e-10	0.962724	-1.34923	no	brain_trait
insomnia	Choroid plexus (81)	0.95553	0.990192	-1.61501e-09	9.49438e-10	0.930014	-1.70101	no	brain_trait
insomnia	Choroid plexus (82)	0.941794	0.98362	-1.50112e-09	9.5612e-10	0.938728	-1.57001	no	brain_trait
insomnia	Deep-layer near-projecting (83)	0.171386	0.496913	8.41767e-10	8.87284e-10	1.21443	0.948701	no	brain_trait
insomnia	Deep-layer corticothalamic and 6b (84)	0.487477	0.802596	2.41298e-11	7.68575e-10	1.08159	0.0313955	no	brain_trait
insomnia	Deep-layer near-projecting (85)	0.11305	0.413265	9.92236e-10	8.19713e-10	1.21273	1.21047	no	brain_trait
insomnia	Deep-layer near-projecting (86)	0.147868	0.460588	9.18249e-10	8.78184e-10	1.2491	1.04562	no	brain_trait
insomnia	Deep-layer near-projecting (87)	0.0633415	0.356415	1.33683e-09	8.75284e-10	1.27251	1.52731	no	brain_trait
insomnia	Deep-layer near-projecting (88)	0.0971469	0.392312	1.0755e-09	8.28595e-10	1.24602	1.29798	no	brain_trait
insomnia	Deep-layer near-projecting (89)	0.250018	0.591783	5.56884e-10	8.25705e-10	1.17374	0.674434	no	brain_trait
insomnia	Deep-layer near-projecting (90)	0.0315018	0.30788	1.8204e-09	9.7915e-10	1.32647	1.85917	no	brain_trait
insomnia	Deep-layer near-projecting (91)	0.101476	0.392312	1.26211e-09	9.913e-10	1.26603	1.27318	no	brain_trait
insomnia	Deep-layer near-projecting (92)	0.183975	0.513227	7.93623e-10	8.81488e-10	1.21398	0.900321	no	brain_trait
insomnia	Deep-layer near-projecting (93)	0.096302	0.392312	1.15669e-09	8.87774e-10	1.26478	1.30291	no	brain_trait
insomnia	Deep-layer near-projecting (94)	0.275844	0.607968	5.37803e-10	9.03516e-10	1.18068	0.595234	no	brain_trait
insomnia	Deep-layer near-projecting (95)	0.0618432	0.356371	1.34381e-09	8.72899e-10	1.25043	1.53948	no	brain_trait
insomnia	Deep-layer near-projecting (96)	0.114841	0.413265	9.59893e-10	7.99126e-10	1.21236	1.20118	no	brain_trait
insomnia	Deep-layer corticothalamic and 6b (97)	0.675884	0.894935	-3.90937e-10	8.56903e-10	1.06317	-0.456221	no	brain_trait
insomnia	Deep-layer corticothalamic and 6b (98)	0.181188	0.512441	7.01908e-10	7.70612e-10	1.18929	0.910846	no	brain_trait
insomnia	Deep-layer corticothalamic and 6b (99)	0.696674	0.911306	-3.98681e-10	7.74348e-10	1.06142	-0.51486	no	brain_trait
insomnia	Deep-layer corticothalamic and 6b (100)	0.453979	0.755539	8.9897e-11	7.7756e-10	1.09866	0.115614	no	brain_trait
insomnia	Deep-layer corticothalamic and 6b (101)	0.294349	0.614003	4.50486e-10	8.33114e-10	1.16477	0.540725	no	brain_trait
insomnia	Deep-layer corticothalamic and 6b (102)	0.542972	0.823544	-8.06733e-11	7.47499e-10	1.08994	-0.107924	no	brain_trait
insomnia	Deep-layer corticothalamic and 6b (103)	0.14168	0.453572	8.00294e-10	7.45984e-10	1.19827	1.0728	no	brain_trait
insomnia	Deep-layer corticothalamic and 6b (104)	0.293761	0.614003	4.25421e-10	7.84286e-10	1.13361	0.542431	no	brain_trait
insomnia	Deep-layer corticothalamic and 6b (105)	0.587023	0.856385	-1.87259e-10	8.51585e-10	1.091	-0.219894	no	brain_trait
insomnia	Deep-layer corticothalamic and 6b (106)	0.591739	0.857836	-2.03816e-10	8.78436e-10	1.08791	-0.232022	no	brain_trait
insomnia	Deep-layer corticothalamic and 6b (107)	0.185934	0.513227	7.91468e-10	8.86322e-10	1.2097	0.892981	no	brain_trait
insomnia	Deep-layer corticothalamic and 6b (108)	0.349729	0.668984	3.27759e-10	8.49001e-10	1.13784	0.386052	no	brain_trait
insomnia	Deep-layer corticothalamic and 6b (109)	0.372173	0.678523	2.6935e-10	8.25966e-10	1.13099	0.326103	no	brain_trait
insomnia	Deep-layer corticothalamic and 6b (110)	0.300994	0.622367	4.044e-10	7.75389e-10	1.13815	0.521545	no	brain_trait
insomnia	Deep-layer corticothalamic and 6b (111)	0.357686	0.672496	2.86366e-10	7.85316e-10	1.11243	0.364651	no	brain_trait
insomnia	Deep-layer corticothalamic and 6b (112)	0.255315	0.594445	5.15765e-10	7.84008e-10	1.1409	0.657857	no	brain_trait
insomnia	Miscellaneous (113)	0.341321	0.659142	3.37331e-10	8.25052e-10	1.12028	0.408861	no	brain_trait
insomnia	Miscellaneous (114)	0.217596	0.565235	6.19612e-10	7.9403e-10	1.17038	0.780338	no	brain_trait
insomnia	Hippocampal CA1-3 (115)	0.107541	0.403861	9.34666e-10	7.53938e-10	1.19909	1.23971	no	brain_trait
insomnia	Miscellaneous (116)	0.0572351	0.349871	1.19387e-09	7.56371e-10	1.25751	1.57842	no	brain_trait
insomnia	Miscellaneous (117)	0.0204853	0.26982	1.54913e-09	7.57956e-10	1.29132	2.04383	no	brain_trait
insomnia	Miscellaneous (118)	0.231932	0.577561	6.82602e-10	9.31879e-10	1.16193	0.7325	no	brain_trait
insomnia	Hippocampal CA1-3 (119)	0.0726358	0.357027	1.19516e-09	8.20603e-10	1.25008	1.45644	no	brain_trait
insomnia	Upper-layer intratelencephalic (120)	0.0327247	0.30788	1.60444e-09	8.70948e-10	1.30269	1.84218	no	brain_trait
insomnia	Upper-layer intratelencephalic (121)	0.0319376	0.30788	1.6183e-09	8.73315e-10	1.29267	1.85305	no	brain_trait
insomnia	Upper-layer intratelencephalic (122)	0.0571965	0.349871	1.54194e-09	9.76686e-10	1.299	1.57875	no	brain_trait
insomnia	Upper-layer intratelencephalic (123)	0.052121	0.349871	1.48858e-09	9.16262e-10	1.3009	1.62463	no	brain_trait
insomnia	Upper-layer intratelencephalic (124)	0.0404168	0.321244	1.56052e-09	8.93836e-10	1.29955	1.74587	no	brain_trait
insomnia	Upper-layer intratelencephalic (125)	0.0721739	0.357027	1.30237e-09	8.92164e-10	1.25466	1.45979	no	brain_trait
insomnia	Upper-layer intratelencephalic (126)	0.0154324	0.260253	1.87383e-09	8.67993e-10	1.33176	2.15881	no	brain_trait
insomnia	Upper-layer intratelencephalic (127)	0.00243993	0.145177	2.18267e-09	7.75412e-10	1.36933	2.81486	no	brain_trait
insomnia	Upper-layer intratelencephalic (128)	0.0268893	0.295142	1.66541e-09	8.63527e-10	1.29838	1.92862	no	brain_trait
insomnia	Upper-layer intratelencephalic (129)	0.00547547	0.175404	2.03463e-09	7.99694e-10	1.35412	2.54426	no	brain_trait
insomnia	Upper-layer intratelencephalic (130)	0.253687	0.594445	5.51098e-10	8.31305e-10	1.17505	0.662931	no	brain_trait
insomnia	Upper-layer intratelencephalic (131)	0.125668	0.425977	8.91225e-10	7.76929e-10	1.20365	1.14711	no	brain_trait
insomnia	Miscellaneous (132)	0.0050871	0.175404	2.66843e-09	1.03836e-09	1.4912	2.56985	no	brain_trait
insomnia	Upper-layer intratelencephalic (133)	0.198327	0.528489	7.84604e-10	9.25663e-10	1.22595	0.847614	no	brain_trait
insomnia	Upper-layer intratelencephalic (134)	0.0141048	0.260253	1.80406e-09	8.22133e-10	1.32924	2.19436	no	brain_trait
insomnia	Upper-layer intratelencephalic (135)	0.00929923	0.214347	1.88158e-09	7.99489e-10	1.34002	2.35348	no	brain_trait
insomnia	Deep-layer intratelencephalic (136)	0.00723518	0.208464	1.88424e-09	7.70533e-10	1.36101	2.44537	no	brain_trait
insomnia	Deep-layer intratelencephalic (137)	0.0446293	0.333511	1.42585e-09	8.3907e-10	1.29478	1.69932	no	brain_trait
insomnia	Upper-layer intratelencephalic (138)	0.278539	0.607968	5.07253e-10	8.63869e-10	1.19155	0.587187	no	brain_trait
insomnia	Deep-layer intratelencephalic (139)	0.534011	0.823342	-6.75419e-11	7.91286e-10	1.11848	-0.0853572	no	brain_trait
insomnia	Deep-layer intratelencephalic (140)	0.515992	0.814632	-3.46437e-11	8.63984e-10	1.1446	-0.0400977	no	brain_trait
insomnia	Deep-layer intratelencephalic (141)	0.101982	0.392312	1.08302e-09	8.52546e-10	1.26504	1.27034	no	brain_trait
insomnia	Deep-layer intratelencephalic (142)	0.084532	0.357027	1.10029e-09	8.00084e-10	1.24733	1.37522	no	brain_trait
insomnia	Deep-layer intratelencephalic (143)	0.0128431	0.257421	1.6937e-09	7.59191e-10	1.29711	2.23092	no	brain_trait
insomnia	Deep-layer intratelencephalic (144)	0.0770147	0.357027	1.12612e-09	7.90017e-10	1.23777	1.42544	no	brain_trait
insomnia	Deep-layer intratelencephalic (145)	0.00153645	0.145177	2.23932e-09	7.56436e-10	1.3645	2.96035	no	brain_trait
insomnia	Deep-layer intratelencephalic (146)	0.0126364	0.257421	1.59376e-09	7.12389e-10	1.31234	2.23721	no	brain_trait
insomnia	Deep-layer intratelencephalic (147)	0.000897549	0.145177	2.46268e-09	7.88766e-10	1.42836	3.12219	no	brain_trait
insomnia	Deep-layer intratelencephalic (148)	0.00397901	0.175404	2.20912e-09	8.32421e-10	1.38414	2.65385	no	brain_trait
insomnia	Deep-layer intratelencephalic (149)	0.0184698	0.260253	1.76821e-09	8.47483e-10	1.34178	2.08643	no	brain_trait
insomnia	Deep-layer intratelencephalic (150)	0.0394514	0.321244	1.50557e-09	8.56856e-10	1.31677	1.75709	no	brain_trait
insomnia	Deep-layer intratelencephalic (151)	0.049951	0.345975	1.33092e-09	8.08906e-10	1.28963	1.64533	no	brain_trait
insomnia	Deep-layer intratelencephalic (152)	0.129252	0.428671	8.80295e-10	7.79068e-10	1.22262	1.12993	no	brain_trait
insomnia	Amygdala excitatory (153)	0.0381265	0.321244	1.21882e-09	6.8749e-10	1.23665	1.77285	no	brain_trait
insomnia	Amygdala excitatory (154)	0.064345	0.356415	1.02221e-09	6.72822e-10	1.21845	1.51929	no	brain_trait
insomnia	Amygdala excitatory (155)	0.284292	0.607983	3.97555e-10	6.97296e-10	1.15839	0.570139	no	brain_trait
insomnia	Amygdala excitatory (156)	0.0437028	0.333511	1.32259e-09	7.73789e-10	1.24569	1.70924	no	brain_trait
insomnia	Amygdala excitatory (157)	0.00453143	0.175404	1.99048e-09	7.6273e-10	1.3376	2.60967	no	brain_trait
insomnia	Amygdala excitatory (158)	0.00514075	0.175404	2.07412e-09	8.08239e-10	1.34615	2.56622	no	brain_trait
insomnia	Amygdala excitatory (159)	0.00232321	0.145177	2.25367e-09	7.96189e-10	1.3577	2.83058	no	brain_trait
insomnia	Amygdala excitatory (160)	0.0576794	0.349871	1.17725e-09	7.4767e-10	1.22127	1.57456	no	brain_trait
insomnia	Amygdala excitatory (161)	0.04936	0.345975	1.21055e-09	7.33179e-10	1.25392	1.65109	no	brain_trait
insomnia	Amygdala excitatory (162)	0.0810171	0.357027	9.67669e-10	6.92051e-10	1.22652	1.39826	no	brain_trait
insomnia	Hippocampal CA1-3 (163)	0.155761	0.474637	8.02317e-10	7.92776e-10	1.20554	1.01204	no	brain_trait
insomnia	Miscellaneous (164)	0.00570729	0.175404	1.87252e-09	7.40203e-10	1.31072	2.52974	no	brain_trait
insomnia	Miscellaneous (165)	0.147122	0.460588	7.452e-10	7.10487e-10	1.17542	1.04886	no	brain_trait
insomnia	Miscellaneous (166)	0.500259	0.804198	-4.72576e-13	7.28711e-10	1.0913	-0.000648509	no	brain_trait
insomnia	Miscellaneous (167)	0.280905	0.607968	4.54845e-10	7.84006e-10	1.17198	0.580155	no	brain_trait
insomnia	Miscellaneous (168)	0.0609736	0.355808	1.15318e-09	7.45598e-10	1.25048	1.54665	no	brain_trait
insomnia	Hippocampal CA1-3 (169)	0.073273	0.357027	1.02538e-09	7.06261e-10	1.22286	1.45184	no	brain_trait
insomnia	Miscellaneous (170)	0.0851909	0.357027	1.0468e-09	7.63542e-10	1.2479	1.37098	no	brain_trait
insomnia	Amygdala excitatory (171)	0.0759311	0.357027	1.10587e-09	7.71724e-10	1.23868	1.43298	no	brain_trait
insomnia	Amygdala excitatory (172)	0.0154361	0.260253	1.66256e-09	7.7016e-10	1.2809	2.15872	no	brain_trait
insomnia	Amygdala excitatory (173)	0.00233941	0.145177	2.18372e-09	7.72083e-10	1.34639	2.82835	no	brain_trait
insomnia	Amygdala excitatory (174)	0.00132995	0.145177	2.27822e-09	7.5826e-10	1.35604	3.00453	no	brain_trait
insomnia	Amygdala excitatory (175)	0.00251934	0.145177	2.03379e-09	7.25175e-10	1.31546	2.80455	no	brain_trait
insomnia	Miscellaneous (176)	0.221752	0.56793	6.74108e-10	8.79702e-10	1.19191	0.766291	no	brain_trait
insomnia	Miscellaneous (177)	0.279106	0.607968	4.88807e-10	8.34855e-10	1.19792	0.5855	no	brain_trait
insomnia	Miscellaneous (178)	0.0264007	0.295142	1.50127e-09	7.75232e-10	1.29829	1.93654	no	brain_trait
insomnia	Hippocampal CA1-3 (179)	0.14309	0.454926	8.36156e-10	7.83988e-10	1.21799	1.06654	no	brain_trait
insomnia	Hippocampal CA1-3 (180)	0.115028	0.413265	9.53809e-10	7.947e-10	1.24539	1.20021	no	brain_trait
insomnia	Hippocampal CA1-3 (181)	0.303197	0.622367	3.91097e-10	7.59075e-10	1.14369	0.515228	no	brain_trait
insomnia	Hippocampal CA1-3 (182)	0.599573	0.863055	-1.88605e-10	7.47716e-10	1.07695	-0.252241	no	brain_trait
insomnia	Hippocampal CA1-3 (183)	0.14677	0.460588	7.51574e-10	7.1552e-10	1.18129	1.05039	no	brain_trait
insomnia	Hippocampal CA1-3 (184)	0.134604	0.440089	7.89651e-10	7.14689e-10	1.1643	1.10489	no	brain_trait
insomnia	Hippocampal CA1-3 (185)	0.280114	0.607968	4.88245e-10	8.38184e-10	1.17632	0.582504	no	brain_trait
insomnia	Hippocampal CA1-3 (186)	0.343154	0.659142	3.21162e-10	7.95209e-10	1.12327	0.40387	no	brain_trait
insomnia	Hippocampal CA1-3 (187)	0.0470008	0.343926	1.27449e-09	7.61048e-10	1.24657	1.67466	no	brain_trait
insomnia	Hippocampal CA1-3 (188)	0.40331	0.717861	1.85295e-10	7.5696e-10	1.11653	0.244788	no	brain_trait
insomnia	Hippocampal CA1-3 (189)	0.257201	0.594714	5.18125e-10	7.94671e-10	1.14542	0.651999	no	brain_trait
insomnia	Hippocampal CA4 (190)	0.224693	0.56914	5.30424e-10	7.01212e-10	1.16074	0.756439	no	brain_trait
insomnia	Hippocampal CA4 (191)	0.629625	0.871643	-2.48541e-10	7.51197e-10	1.04123	-0.330859	no	brain_trait
insomnia	Hippocampal CA4 (192)	0.286504	0.607983	4.73345e-10	8.3982e-10	1.18449	0.563626	no	brain_trait
insomnia	Hippocampal CA4 (193)	0.367034	0.678523	2.834e-10	8.34216e-10	1.14739	0.33972	no	brain_trait
insomnia	Hippocampal CA4 (194)	0.427666	0.7302	1.6144e-10	8.85479e-10	1.13854	0.182319	no	brain_trait
insomnia	Hippocampal CA4 (195)	0.287506	0.607983	4.45563e-10	7.94676e-10	1.17426	0.560685	no	brain_trait
insomnia	Hippocampal CA4 (196)	0.127553	0.4261	8.18818e-10	7.195e-10	1.21319	1.13804	no	brain_trait
insomnia	Hippocampal CA4 (197)	0.0247306	0.295142	1.41653e-09	7.21032e-10	1.27576	1.96459	no	brain_trait
insomnia	Hippocampal CA4 (198)	0.117787	0.414877	8.38442e-10	7.06877e-10	1.22529	1.18612	no	brain_trait
insomnia	Hippocampal dentate gyrus (199)	0.42731	0.7302	1.61856e-10	8.83364e-10	1.12793	0.183227	no	brain_trait
insomnia	Hippocampal dentate gyrus (200)	0.273574	0.607968	4.48529e-10	7.45016e-10	1.14849	0.602039	no	brain_trait
insomnia	Hippocampal dentate gyrus (201)	0.609642	0.863121	-1.98401e-10	7.12682e-10	1.06844	-0.278387	no	brain_trait
insomnia	Hippocampal dentate gyrus (202)	0.656382	0.887722	-3.00921e-10	7.47431e-10	1.0648	-0.402608	no	brain_trait
insomnia	Hippocampal dentate gyrus (203)	0.873081	0.98362	-8.09449e-10	7.09373e-10	0.995737	-1.14108	no	brain_trait
insomnia	Hippocampal dentate gyrus (204)	0.721986	0.918662	-4.49581e-10	7.63619e-10	1.03243	-0.588751	no	brain_trait
insomnia	Hippocampal dentate gyrus (205)	0.86285	0.982227	-7.60005e-10	6.95203e-10	0.968304	-1.09321	no	brain_trait
insomnia	Medium spiny neuron (206)	0.0848326	0.357027	1.13353e-09	8.25421e-10	1.25527	1.37328	no	brain_trait
insomnia	Medium spiny neuron (207)	0.0824079	0.357027	1.0737e-09	7.72969e-10	1.23219	1.38906	no	brain_trait
insomnia	Medium spiny neuron (208)	0.320941	0.634996	3.66479e-10	7.88011e-10	1.13745	0.465068	no	brain_trait
insomnia	Medium spiny neuron (209)	0.23559	0.577561	5.61521e-10	7.79284e-10	1.17283	0.72056	no	brain_trait
insomnia	Medium spiny neuron (210)	0.027536	0.295212	1.62536e-09	8.47287e-10	1.29531	1.91831	no	brain_trait
insomnia	Medium spiny neuron (211)	0.387157	0.697185	2.28272e-10	7.96101e-10	1.13242	0.286737	no	brain_trait
insomnia	Medium spiny neuron (212)	0.244185	0.589367	5.45402e-10	7.87124e-10	1.17116	0.692905	no	brain_trait
insomnia	Medium spiny neuron (213)	0.773397	0.945015	-6.24486e-10	8.32559e-10	1.00607	-0.75008	no	brain_trait
insomnia	Medium spiny neuron (214)	0.955364	0.990192	-1.22527e-09	7.21063e-10	0.926982	-1.69925	no	brain_trait
insomnia	Medium spiny neuron (215)	0.424416	0.7302	1.49027e-10	7.81842e-10	1.10167	0.19061	no	brain_trait
insomnia	Medium spiny neuron (216)	0.526696	0.823075	-4.81301e-11	7.18706e-10	1.06652	-0.0669677	no	brain_trait
insomnia	Medium spiny neuron (217)	0.738491	0.920119	-4.39365e-10	6.87906e-10	1.03946	-0.638699	no	brain_trait
insomnia	Medium spiny neuron (218)	0.64651	0.885226	-2.63643e-10	7.0134e-10	1.07078	-0.375914	no	brain_trait
insomnia	Medium spiny neuron (219)	0.678217	0.894935	-3.58501e-10	7.74772e-10	1.07225	-0.462718	no	brain_trait
insomnia	Medium spiny neuron (220)	0.749551	0.926389	-4.37871e-10	6.50549e-10	1.0378	-0.673079	no	brain_trait
insomnia	Medium spiny neuron (221)	0.0663209	0.356415	1.14387e-09	7.60669e-10	1.27054	1.50377	no	brain_trait
insomnia	Eccentric medium spiny neuron (222)	0.219051	0.565235	6.44171e-10	8.30758e-10	1.21223	0.775401	no	brain_trait
insomnia	Eccentric medium spiny neuron (223)	0.472485	0.78351	5.60334e-11	8.11792e-10	1.14126	0.0690243	no	brain_trait
insomnia	Eccentric medium spiny neuron (224)	0.333598	0.65442	3.65241e-10	8.49398e-10	1.17791	0.43	no	brain_trait
insomnia	Eccentric medium spiny neuron (225)	0.219473	0.565235	6.46074e-10	8.34749e-10	1.19343	0.773974	no	brain_trait
insomnia	Eccentric medium spiny neuron (226)	0.618761	0.864391	-2.40269e-10	7.94987e-10	1.09357	-0.30223	no	brain_trait
insomnia	Eccentric medium spiny neuron (227)	0.359604	0.672496	2.93283e-10	8.15769e-10	1.13768	0.359517	no	brain_trait
insomnia	Eccentric medium spiny neuron (228)	0.00893374	0.214347	1.96757e-09	8.30776e-10	1.3819	2.36835	no	brain_trait
insomnia	Eccentric medium spiny neuron (229)	0.0666559	0.356415	1.21935e-09	8.12265e-10	1.29012	1.50117	no	brain_trait
insomnia	Eccentric medium spiny neuron (230)	0.581896	0.856385	-1.66035e-10	8.03088e-10	1.09975	-0.206746	no	brain_trait
insomnia	Eccentric medium spiny neuron (231)	0.0995546	0.392312	1.08921e-09	8.48236e-10	1.26072	1.28409	no	brain_trait
insomnia	Eccentric medium spiny neuron (232)	0.424051	0.7302	1.54088e-10	8.04465e-10	1.14903	0.191541	no	brain_trait
insomnia	Eccentric medium spiny neuron (233)	0.0849465	0.357027	1.15274e-09	8.39856e-10	1.2751	1.37255	no	brain_trait
insomnia	Eccentric medium spiny neuron (234)	0.0661345	0.356415	1.3117e-09	8.7144e-10	1.25967	1.50521	no	brain_trait
insomnia	Splatter (235)	0.413238	0.727513	1.79027e-10	8.16639e-10	1.12506	0.219224	no	brain_trait
insomnia	MGE interneuron (236)	0.0241626	0.295142	1.62789e-09	8.24458e-10	1.33806	1.9745	no	brain_trait
insomnia	Splatter (237)	0.0397718	0.321244	1.37855e-09	7.86242e-10	1.28282	1.75334	no	brain_trait
insomnia	Splatter (238)	0.606637	0.863121	-2.22708e-10	8.23126e-10	1.11094	-0.270564	no	brain_trait
insomnia	MGE interneuron (239)	0.37175	0.678523	2.96562e-10	9.06301e-10	1.194	0.327222	no	brain_trait
insomnia	MGE interneuron (240)	0.0150479	0.260253	1.52252e-09	7.02003e-10	1.31149	2.16883	no	brain_trait
insomnia	MGE interneuron (241)	0.0526202	0.349871	1.41371e-09	8.72682e-10	1.31194	1.61996	no	brain_trait
insomnia	MGE interneuron (242)	0.117893	0.414877	1.01452e-09	8.55716e-10	1.26451	1.18558	no	brain_trait
insomnia	MGE interneuron (243)	0.0500065	0.345975	1.40957e-09	8.5699e-10	1.30612	1.64479	no	brain_trait
insomnia	MGE interneuron (244)	0.268749	0.604359	5.17681e-10	8.39575e-10	1.18507	0.6166	no	brain_trait
insomnia	MGE interneuron (245)	0.312903	0.630249	4.00955e-10	8.22237e-10	1.16862	0.48764	no	brain_trait
insomnia	MGE interneuron (246)	0.208922	0.553524	6.06864e-10	7.49062e-10	1.19281	0.810166	no	brain_trait
insomnia	MGE interneuron (247)	0.268394	0.604359	5.01655e-10	8.12163e-10	1.20162	0.617677	no	brain_trait
insomnia	MGE interneuron (248)	0.044854	0.333511	1.37498e-09	8.1027e-10	1.29118	1.69694	no	brain_trait
insomnia	MGE interneuron (249)	0.168128	0.493018	7.0639e-10	7.34605e-10	1.20134	0.961591	no	brain_trait
insomnia	MGE interneuron (250)	0.120774	0.418622	9.44798e-10	8.06743e-10	1.2479	1.17113	no	brain_trait
insomnia	MGE interneuron (251)	0.210723	0.555105	7.3637e-10	9.1598e-10	1.26159	0.803914	no	brain_trait
insomnia	MGE interneuron (252)	0.285143	0.607983	5.00288e-10	8.81362e-10	1.2048	0.567631	no	brain_trait
insomnia	MGE interneuron (253)	0.158084	0.474637	7.33506e-10	7.31777e-10	1.2093	1.00236	no	brain_trait
insomnia	MGE interneuron (254)	0.335409	0.655185	3.54547e-10	8.34181e-10	1.19423	0.425025	no	brain_trait
insomnia	MGE interneuron (255)	0.311	0.630249	4.24721e-10	8.61474e-10	1.19436	0.493017	no	brain_trait
insomnia	MGE interneuron (256)	0.889973	0.98362	-9.38971e-10	7.65643e-10	1.01619	-1.22638	no	brain_trait
insomnia	MGE interneuron (257)	0.178542	0.508072	6.62576e-10	7.19458e-10	1.21471	0.920937	no	brain_trait
insomnia	MGE interneuron (258)	0.194459	0.521195	7.20517e-10	8.36272e-10	1.24044	0.861582	no	brain_trait
insomnia	MGE interneuron (259)	0.114816	0.413265	9.59169e-10	7.98436e-10	1.26629	1.20131	no	brain_trait
insomnia	MGE interneuron (260)	0.101543	0.392312	1.08083e-09	8.49172e-10	1.28534	1.27281	no	brain_trait
insomnia	MGE interneuron (261)	0.01261	0.257421	1.91931e-09	8.57596e-10	1.39442	2.23802	no	brain_trait
insomnia	MGE interneuron (262)	0.0371183	0.321244	1.63111e-09	9.13708e-10	1.3581	1.78515	no	brain_trait
insomnia	MGE interneuron (263)	0.189822	0.515337	7.38299e-10	8.40358e-10	1.2494	0.878553	no	brain_trait
insomnia	LAMP5-LHX6 and Chandelier (264)	0.0184987	0.260253	2.07329e-09	9.94005e-10	1.41633	2.08579	no	brain_trait
insomnia	LAMP5-LHX6 and Chandelier (265)	0.0318627	0.30788	1.57491e-09	8.49424e-10	1.33843	1.8541	no	brain_trait
insomnia	LAMP5-LHX6 and Chandelier (266)	0.0809743	0.357027	1.13041e-09	8.08273e-10	1.27367	1.39855	no	brain_trait
insomnia	LAMP5-LHX6 and Chandelier (267)	0.602828	0.863055	-2.08978e-10	8.01683e-10	1.11013	-0.260674	no	brain_trait
insomnia	LAMP5-LHX6 and Chandelier (268)	0.0839562	0.357027	1.06002e-09	7.68719e-10	1.26417	1.37894	no	brain_trait
insomnia	LAMP5-LHX6 and Chandelier (269)	0.0676735	0.356415	1.16167e-09	7.77895e-10	1.28609	1.49334	no	brain_trait
insomnia	LAMP5-LHX6 and Chandelier (270)	0.115643	0.413265	9.88659e-10	8.25909e-10	1.27546	1.19706	no	brain_trait
insomnia	LAMP5-LHX6 and Chandelier (271)	0.159068	0.474637	7.85218e-10	7.86559e-10	1.24327	0.998296	no	brain_trait
insomnia	LAMP5-LHX6 and Chandelier (272)	0.234835	0.577561	5.60187e-10	7.74791e-10	1.20936	0.723017	no	brain_trait
insomnia	LAMP5-LHX6 and Chandelier (273)	0.310409	0.630249	3.73605e-10	7.55229e-10	1.18768	0.494691	no	brain_trait
insomnia	LAMP5-LHX6 and Chandelier (274)	0.0909244	0.377623	1.16867e-09	8.75353e-10	1.26839	1.33508	no	brain_trait
insomnia	LAMP5-LHX6 and Chandelier (275)	0.135675	0.440467	8.70964e-10	7.91816e-10	1.23989	1.09996	no	brain_trait
insomnia	CGE interneuron (276)	0.24891	0.591783	5.96835e-10	8.80387e-10	1.20453	0.677924	no	brain_trait
insomnia	CGE interneuron (277)	0.0182814	0.260253	1.89106e-09	9.04547e-10	1.38207	2.09061	no	brain_trait
insomnia	CGE interneuron (278)	0.0198954	0.269758	1.91227e-09	9.3013e-10	1.37518	2.05591	no	brain_trait
insomnia	CGE interneuron (279)	0.26142	0.599576	5.33959e-10	8.35653e-10	1.17467	0.638973	no	brain_trait
insomnia	CGE interneuron (280)	0.342188	0.659142	3.52164e-10	8.66335e-10	1.18281	0.406499	no	brain_trait
insomnia	CGE interneuron (281)	0.414824	0.727513	1.81389e-10	8.43064e-10	1.14214	0.215154	no	brain_trait
insomnia	CGE interneuron (282)	0.176715	0.508072	7.8334e-10	8.44155e-10	1.23568	0.927957	no	brain_trait
insomnia	CGE interneuron (283)	0.123847	0.422916	1.01677e-09	8.79588e-10	1.24197	1.15597	no	brain_trait
insomnia	CGE interneuron (284)	0.284079	0.607983	4.85716e-10	8.50988e-10	1.1795	0.570767	no	brain_trait
insomnia	CGE interneuron (285)	0.443665	0.743744	1.34163e-10	9.46921e-10	1.13251	0.141683	no	brain_trait
insomnia	CGE interneuron (286)	0.0323565	0.30788	1.61196e-09	8.72633e-10	1.31937	1.84724	no	brain_trait
insomnia	CGE interneuron (287)	0.00911883	0.214347	2.17448e-09	9.21093e-10	1.39569	2.36076	no	brain_trait
insomnia	CGE interneuron (288)	0.017849	0.260253	1.97718e-09	9.41357e-10	1.38863	2.10035	no	brain_trait
insomnia	CGE interneuron (289)	0.130661	0.430249	9.79791e-10	8.72266e-10	1.23629	1.12327	no	brain_trait
insomnia	CGE interneuron (290)	0.103801	0.395473	1.18685e-09	9.41806e-10	1.25942	1.26019	no	brain_trait
insomnia	CGE interneuron (291)	0.233114	0.577561	6.53809e-10	8.97314e-10	1.19971	0.72863	no	brain_trait
insomnia	CGE interneuron (292)	0.0291597	0.305514	1.69312e-09	8.94275e-10	1.3335	1.89329	no	brain_trait
insomnia	CGE interneuron (293)	0.0215972	0.276564	1.82354e-09	9.01928e-10	1.34122	2.02183	no	brain_trait
insomnia	CGE interneuron (294)	0.0592656	0.354824	1.39425e-09	8.93194e-10	1.29811	1.56097	no	brain_trait
insomnia	CGE interneuron (295)	0.0398102	0.321244	1.59652e-09	9.10789e-10	1.32326	1.75289	no	brain_trait
insomnia	CGE interneuron (296)	0.0371053	0.321244	1.63378e-09	9.15124e-10	1.29766	1.78531	no	brain_trait
insomnia	Upper rhombic lip (297)	0.393298	0.705487	2.83461e-10	1.04701e-09	1.18479	0.270734	no	brain_trait
insomnia	Cerebellar inhibitory (298)	0.190037	0.515337	7.24879e-10	8.25829e-10	1.20299	0.877758	no	brain_trait
insomnia	Cerebellar inhibitory (299)	0.10212	0.392312	1.21578e-09	9.57634e-10	1.26011	1.26956	no	brain_trait
insomnia	Cerebellar inhibitory (300)	0.0186298	0.260253	1.98979e-09	9.55295e-10	1.39555	2.08291	no	brain_trait
insomnia	Cerebellar inhibitory (301)	0.0735509	0.357027	1.44427e-09	9.96154e-10	1.32609	1.44984	no	brain_trait
insomnia	Cerebellar inhibitory (302)	0.123117	0.422916	1.02813e-09	8.86666e-10	1.25933	1.15954	no	brain_trait
insomnia	Cerebellar inhibitory (303)	0.622501	0.866988	-2.57353e-10	8.24697e-10	1.09389	-0.312057	no	brain_trait
insomnia	Cerebellar inhibitory (304)	0.236787	0.577561	6.26453e-10	8.7411e-10	1.22446	0.716675	no	brain_trait
insomnia	Cerebellar inhibitory (305)	0.0747309	0.357027	1.35024e-09	9.36736e-10	1.33569	1.44143	no	brain_trait
insomnia	Cerebellar inhibitory (306)	0.0427703	0.333511	1.53979e-09	8.95535e-10	1.35356	1.71941	no	brain_trait
insomnia	Cerebellar inhibitory (307)	0.109372	0.406616	1.10209e-09	8.96101e-10	1.30191	1.22988	no	brain_trait
insomnia	Upper rhombic lip (308)	0.547844	0.823544	-1.07377e-10	8.93201e-10	1.12964	-0.120216	no	brain_trait
insomnia	Upper rhombic lip (309)	0.699788	0.911306	-4.6334e-10	8.8459e-10	1.0895	-0.52379	no	brain_trait
insomnia	Upper rhombic lip (310)	0.718558	0.918662	-5.74552e-10	9.93066e-10	1.07224	-0.578564	no	brain_trait
insomnia	Upper rhombic lip (311)	0.546443	0.823544	-1.14213e-10	9.78852e-10	1.13695	-0.116681	no	brain_trait
insomnia	Upper rhombic lip (312)	0.532036	0.823342	-8.25618e-11	1.02702e-09	1.14424	-0.0803895	no	brain_trait
insomnia	Splatter (313)	0.318354	0.634996	4.25947e-10	9.01843e-10	1.21612	0.472307	no	brain_trait
insomnia	Miscellaneous (314)	0.53355	0.823342	-6.6683e-11	7.91995e-10	1.06858	-0.0841963	no	brain_trait
insomnia	Lower rhombic lip (315)	0.53083	0.823342	-6.35901e-11	8.22041e-10	1.10137	-0.0773564	no	brain_trait
insomnia	Lower rhombic lip (316)	0.161294	0.476644	8.21042e-10	8.30045e-10	1.21027	0.989154	no	brain_trait
insomnia	Lower rhombic lip (317)	0.549133	0.823544	-9.5884e-11	7.76568e-10	1.09504	-0.123472	no	brain_trait
insomnia	Lower rhombic lip (318)	0.681393	0.894935	-3.74298e-10	7.93679e-10	1.05127	-0.471599	no	brain_trait
insomnia	Lower rhombic lip (319)	0.081107	0.357027	1.16654e-09	8.34638e-10	1.25001	1.39766	no	brain_trait
insomnia	Lower rhombic lip (320)	0.313074	0.630249	3.83501e-10	7.87223e-10	1.15249	0.487157	no	brain_trait
insomnia	Lower rhombic lip (321)	0.498075	0.804198	3.90367e-12	8.08884e-10	1.10877	0.004826	no	brain_trait
insomnia	Lower rhombic lip (322)	0.3403	0.659142	3.31868e-10	8.06201e-10	1.15624	0.411645	no	brain_trait
insomnia	Mammillary body (323)	0.781347	0.945015	-5.97764e-10	7.69569e-10	1.03261	-0.776752	no	brain_trait
insomnia	Mammillary body (324)	0.672326	0.893206	-3.50787e-10	7.85909e-10	1.06049	-0.446345	no	brain_trait
insomnia	Mammillary body (325)	0.718451	0.918662	-4.56986e-10	7.90296e-10	1.05699	-0.578247	no	brain_trait
insomnia	Mammillary body (326)	0.424155	0.7302	1.55035e-10	8.10537e-10	1.1143	0.191274	no	brain_trait
insomnia	Mammillary body (327)	0.503754	0.804198	-7.39736e-12	7.86106e-10	1.10859	-0.00941013	no	brain_trait
insomnia	Mammillary body (328)	0.22927	0.574475	5.85883e-10	7.90396e-10	1.18387	0.741253	no	brain_trait
insomnia	Mammillary body (329)	0.612236	0.863121	-2.08461e-10	7.31057e-10	1.09212	-0.28515	no	brain_trait
insomnia	Mammillary body (330)	0.707781	0.91397	-4.12548e-10	7.54319e-10	1.04202	-0.546915	no	brain_trait
insomnia	Mammillary body (331)	0.870822	0.98362	-8.88008e-10	7.8565e-10	0.972443	-1.13028	no	brain_trait
insomnia	Mammillary body (332)	0.320582	0.634996	3.57344e-10	7.66714e-10	1.14091	0.466072	no	brain_trait
insomnia	Mammillary body (333)	0.229291	0.574475	5.18068e-10	6.98974e-10	1.13817	0.741183	no	brain_trait
insomnia	Splatter (334)	0.557874	0.832297	-1.17822e-10	8.09323e-10	1.12268	-0.14558	no	brain_trait
insomnia	Splatter (335)	0.356753	0.672496	2.86091e-10	7.79218e-10	1.17031	0.367152	no	brain_trait
insomnia	Splatter (336)	0.184979	0.513227	8.05408e-10	8.98339e-10	1.20012	0.896552	no	brain_trait
insomnia	Splatter (337)	0.433073	0.732245	1.45457e-10	8.62967e-10	1.09514	0.168555	no	brain_trait
insomnia	Splatter (338)	0.224652	0.56914	6.28407e-10	8.30594e-10	1.18001	0.756576	no	brain_trait
insomnia	Splatter (339)	0.840335	0.978268	-9.11105e-10	9.14917e-10	1.00907	-0.995834	no	brain_trait
insomnia	Splatter (340)	0.406814	0.721312	2.556e-10	1.0842e-09	1.20113	0.235749	no	brain_trait
insomnia	Splatter (341)	0.11904	0.415737	1.01208e-09	8.57837e-10	1.197	1.1798	no	brain_trait
insomnia	Splatter (342)	0.733929	0.919405	-5.15667e-10	8.25412e-10	1.02741	-0.624738	no	brain_trait
insomnia	Splatter (343)	0.680511	0.894935	-4.14955e-10	8.84522e-10	1.10128	-0.469129	no	brain_trait
insomnia	Splatter (344)	0.358805	0.672496	3.39455e-10	9.38614e-10	1.15594	0.361655	no	brain_trait
insomnia	Splatter (345)	0.0680358	0.356415	1.52858e-09	1.02549e-09	1.32732	1.49058	no	brain_trait
insomnia	Splatter (346)	0.521765	0.820935	-4.30791e-11	7.89211e-10	1.0993	-0.054585	no	brain_trait
insomnia	Splatter (347)	0.884551	0.98362	-9.47381e-10	7.90769e-10	1.00734	-1.19805	no	brain_trait
insomnia	Splatter (348)	0.861022	0.982227	-9.12936e-10	8.41477e-10	1.01535	-1.08492	no	brain_trait
insomnia	Splatter (349)	0.864126	0.982227	-9.45362e-10	8.60164e-10	0.995654	-1.09905	no	brain_trait
insomnia	Splatter (350)	0.159337	0.474637	9.57376e-10	9.60077e-10	1.27656	0.997187	no	brain_trait
insomnia	Splatter (351)	0.502953	0.804198	-6.63297e-12	8.96102e-10	1.11872	-0.00740203	no	brain_trait
insomnia	Splatter (352)	0.0982321	0.392312	1.48073e-09	1.14635e-09	1.33375	1.29169	no	brain_trait
insomnia	Splatter (353)	0.715208	0.918662	-5.95708e-10	1.04755e-09	1.09424	-0.568665	no	brain_trait
insomnia	Splatter (354)	0.810997	0.966044	-7.85398e-10	8.90901e-10	1.04147	-0.881576	no	brain_trait
insomnia	Splatter (355)	0.151324	0.468191	1.01933e-09	9.88904e-10	1.24939	1.03077	no	brain_trait
insomnia	Splatter (356)	0.707134	0.91397	-4.18033e-10	7.66991e-10	1.04785	-0.54503	no	brain_trait
insomnia	Splatter (357)	0.586579	0.856385	-1.89338e-10	8.65526e-10	1.08536	-0.218755	no	brain_trait
insomnia	Splatter (358)	0.663047	0.887722	-3.71241e-10	8.82238e-10	1.08536	-0.420794	no	brain_trait
insomnia	Splatter (359)	0.415045	0.727513	2.23395e-10	1.04105e-09	1.17124	0.214585	no	brain_trait
insomnia	Splatter (360)	0.372378	0.678523	3.31638e-10	1.01866e-09	1.18403	0.325562	no	brain_trait
insomnia	Splatter (361)	0.423834	0.7302	1.58434e-10	8.24771e-10	1.13051	0.192095	no	brain_trait
insomnia	Splatter (362)	0.352785	0.672041	3.83169e-10	1.01418e-09	1.17736	0.377813	no	brain_trait
insomnia	Splatter (363)	0.512741	0.81228	-2.73125e-11	8.5506e-10	1.14608	-0.0319422	no	brain_trait
insomnia	Splatter (364)	0.25032	0.591783	5.43381e-10	8.06824e-10	1.15994	0.673482	no	brain_trait
insomnia	Splatter (365)	0.728641	0.919405	-5.31959e-10	8.73913e-10	1.03604	-0.608709	no	brain_trait
insomnia	Splatter (366)	0.254879	0.594445	5.68711e-10	8.6271e-10	1.16664	0.659215	no	brain_trait
insomnia	Splatter (367)	0.702298	0.911999	-5.0068e-10	9.4286e-10	1.08034	-0.531023	no	brain_trait
insomnia	Splatter (368)	0.497796	0.804198	4.56669e-12	8.26549e-10	1.11726	0.005525	no	brain_trait
insomnia	Splatter (369)	0.636045	0.877532	-3.09404e-10	8.89327e-10	1.09145	-0.347908	no	brain_trait
insomnia	Splatter (370)	0.25801	0.594714	6.66849e-10	1.02673e-09	1.2231	0.649491	no	brain_trait
insomnia	Splatter (371)	0.538196	0.823544	-9.06458e-11	9.45299e-10	1.14998	-0.0958911	no	brain_trait
insomnia	Thalamic excitatory (372)	0.0826132	0.357027	1.26461e-09	9.11294e-10	1.26211	1.38771	no	brain_trait
insomnia	Splatter (373)	0.937308	0.98362	-1.20985e-09	7.8943e-10	0.957503	-1.53256	no	brain_trait
insomnia	Splatter (374)	0.431672	0.732245	1.6534e-10	9.60612e-10	1.1457	0.172119	no	brain_trait
insomnia	Splatter (375)	0.664038	0.887722	-3.39118e-10	8.00733e-10	1.09334	-0.423509	no	brain_trait
insomnia	Splatter (376)	0.138838	0.447581	8.71068e-10	8.02415e-10	1.20053	1.08556	no	brain_trait
insomnia	Splatter (377)	0.746154	0.924669	-5.46995e-10	8.25732e-10	1.05601	-0.662436	no	brain_trait
insomnia	Splatter (378)	0.168973	0.493018	8.18125e-10	8.53788e-10	1.22247	0.95823	no	brain_trait
insomnia	Splatter (379)	0.829024	0.97	-9.0029e-10	9.4736e-10	1.03463	-0.950314	no	brain_trait
insomnia	Splatter (380)	0.647118	0.885226	-3.42814e-10	9.07993e-10	1.07919	-0.377551	no	brain_trait
insomnia	Splatter (381)	0.37015	0.678523	2.9773e-10	8.98247e-10	1.15394	0.331456	no	brain_trait
insomnia	Splatter (382)	0.0716576	0.357027	1.26657e-09	8.65406e-10	1.25818	1.46356	no	brain_trait
insomnia	Splatter (383)	0.502047	0.804198	-3.78687e-12	7.37976e-10	1.08903	-0.00513143	no	brain_trait
insomnia	Splatter (384)	0.323121	0.636576	4.75459e-10	1.03588e-09	1.19377	0.458989	no	brain_trait
insomnia	Splatter (385)	0.601867	0.863055	-2.08058e-10	8.05851e-10	1.06562	-0.258184	no	brain_trait
insomnia	Splatter (386)	0.599452	0.863055	-2.0394e-10	8.09514e-10	1.09454	-0.251929	no	brain_trait
insomnia	Splatter (387)	0.427506	0.7302	1.52455e-10	8.34326e-10	1.13696	0.182728	no	brain_trait
insomnia	Splatter (388)	0.398791	0.712569	2.80441e-10	1.09344e-09	1.19071	0.256477	no	brain_trait
insomnia	Splatter (389)	0.566675	0.839991	-1.41208e-10	8.40942e-10	1.10111	-0.167916	no	brain_trait
insomnia	Splatter (390)	0.55022	0.823544	-1.33952e-10	1.06128e-09	1.14374	-0.126217	no	brain_trait
insomnia	Splatter (391)	0.666273	0.887722	-4.03883e-10	9.40042e-10	1.02819	-0.429644	no	brain_trait
insomnia	Splatter (392)	0.76927	0.943174	-5.24642e-10	7.124e-10	1.0081	-0.736443	no	brain_trait
insomnia	Splatter (393)	0.548664	0.823544	-1.03709e-10	8.48091e-10	1.12451	-0.122286	no	brain_trait
insomnia	Splatter (394)	0.242709	0.588889	7.15334e-10	1.0254e-09	1.20351	0.697614	no	brain_trait
insomnia	Splatter (395)	0.264491	0.603615	5.29576e-10	8.41182e-10	1.1803	0.629562	no	brain_trait
insomnia	Splatter (396)	0.629492	0.871643	-2.64024e-10	7.98844e-10	1.07293	-0.330508	no	brain_trait
insomnia	Splatter (397)	0.318887	0.634996	4.11579e-10	8.74186e-10	1.1584	0.470815	no	brain_trait
insomnia	Splatter (398)	0.728032	0.919405	-4.80303e-10	7.9144e-10	1.06841	-0.606872	no	brain_trait
insomnia	Splatter (399)	0.637686	0.877532	-3.49483e-10	9.92059e-10	1.10726	-0.35228	no	brain_trait
insomnia	Splatter (400)	0.507833	0.807279	-1.47446e-11	7.50909e-10	1.09633	-0.0196357	no	brain_trait
insomnia	Miscellaneous (401)	0.53734	0.823544	-9.42806e-11	1.00582e-09	1.14428	-0.093735	no	brain_trait
insomnia	Splatter (402)	0.438811	0.738292	1.2972e-10	8.42426e-10	1.11432	0.153984	no	brain_trait
insomnia	Splatter (403)	0.0035743	0.175404	2.19172e-09	8.14815e-10	1.42035	2.68984	no	brain_trait
insomnia	Miscellaneous (404)	0.00922778	0.214347	1.86482e-09	7.91401e-10	1.33167	2.35635	no	brain_trait
insomnia	Amygdala excitatory (405)	0.00214751	0.145177	2.19913e-09	7.701e-10	1.37456	2.85564	no	brain_trait
insomnia	Amygdala excitatory (406)	0.272911	0.607968	3.99987e-10	6.62194e-10	1.12709	0.604034	no	brain_trait
insomnia	Amygdala excitatory (407)	0.0543468	0.349871	1.19758e-09	7.46577e-10	1.26578	1.60409	no	brain_trait
insomnia	Amygdala excitatory (408)	0.159585	0.474637	9.93309e-10	9.97134e-10	1.25014	0.996164	no	brain_trait
insomnia	Splatter (409)	0.611114	0.863121	-2.57277e-10	9.11604e-10	1.09743	-0.282225	no	brain_trait
insomnia	Splatter (410)	0.192021	0.517671	7.69593e-10	8.84109e-10	1.19011	0.870473	no	brain_trait
insomnia	Splatter (411)	0.566199	0.839991	-1.4812e-10	8.88514e-10	1.05981	-0.166705	no	brain_trait
insomnia	Splatter (412)	0.37567	0.681826	2.36248e-10	7.4556e-10	1.0864	0.316874	no	brain_trait
insomnia	Splatter (413)	0.814231	0.966044	-6.13956e-10	6.87062e-10	0.993331	-0.893595	no	brain_trait
insomnia	Splatter (414)	0.247836	0.591783	5.58272e-10	8.19402e-10	1.14081	0.681317	no	brain_trait
insomnia	Splatter (415)	0.733753	0.919405	-6.13327e-10	9.82577e-10	1.09095	-0.624202	no	brain_trait
insomnia	Splatter (416)	0.368898	0.678523	3.17481e-10	9.48348e-10	1.17456	0.334773	no	brain_trait
insomnia	Splatter (417)	0.617863	0.864391	-2.61662e-10	8.7258e-10	1.07079	-0.299872	no	brain_trait
insomnia	Splatter (418)	0.495443	0.804198	1.05916e-11	9.27182e-10	1.1291	0.0114235	no	brain_trait
insomnia	Amygdala excitatory (419)	0.303021	0.622367	3.92753e-10	7.61547e-10	1.11492	0.51573	no	brain_trait
insomnia	Splatter (420)	0.0726913	0.357027	1.28118e-09	8.79912e-10	1.26083	1.45604	no	brain_trait
insomnia	Splatter (421)	0.0737292	0.357027	1.31348e-09	9.06741e-10	1.26696	1.44857	no	brain_trait
insomnia	Splatter (422)	0.50415	0.804198	-8.90172e-12	8.55667e-10	1.11074	-0.0104032	no	brain_trait
insomnia	Splatter (423)	0.483853	0.799485	3.36549e-11	8.31303e-10	1.11361	0.0404846	no	brain_trait
insomnia	Splatter (424)	0.615541	0.864391	-2.19445e-10	7.46942e-10	1.09034	-0.293792	no	brain_trait
insomnia	Splatter (425)	0.449694	0.751119	9.82622e-11	7.77171e-10	1.11781	0.126436	no	brain_trait
insomnia	Eccentric medium spiny neuron (426)	0.0365392	0.321244	1.44445e-09	8.05903e-10	1.26957	1.79234	no	brain_trait
insomnia	Medium spiny neuron (427)	0.433629	0.732245	1.30041e-10	7.78027e-10	1.11514	0.167142	no	brain_trait
insomnia	Splatter (428)	0.664516	0.887722	-3.23147e-10	7.6067e-10	1.07368	-0.424819	no	brain_trait
insomnia	Splatter (429)	0.762048	0.936811	-5.1477e-10	7.22073e-10	1.03488	-0.712905	no	brain_trait
insomnia	Medium spiny neuron (430)	0.215287	0.563906	6.36858e-10	8.07981e-10	1.18759	0.788209	no	brain_trait
insomnia	Splatter (431)	0.824219	0.967961	-7.0584e-10	7.57694e-10	0.970239	-0.931563	no	brain_trait
insomnia	Splatter (432)	0.720599	0.918662	-4.45677e-10	7.62333e-10	1.00941	-0.584623	no	brain_trait
insomnia	Midbrain-derived inhibitory (433)	0.055651	0.349871	1.33282e-09	8.37005e-10	1.29991	1.59237	no	brain_trait
insomnia	Midbrain-derived inhibitory (434)	0.0565801	0.349871	1.19921e-09	7.57007e-10	1.28234	1.58415	no	brain_trait
insomnia	Midbrain-derived inhibitory (435)	0.303758	0.622367	3.7307e-10	7.26353e-10	1.17191	0.513622	no	brain_trait
insomnia	Midbrain-derived inhibitory (436)	0.525366	0.823075	-4.47917e-11	7.03996e-10	1.12567	-0.0636249	no	brain_trait
insomnia	Midbrain-derived inhibitory (437)	0.0792702	0.357027	1.09709e-09	7.78081e-10	1.25699	1.41	no	brain_trait
insomnia	Midbrain-derived inhibitory (438)	0.0830793	0.357027	1.01898e-09	7.35912e-10	1.23978	1.38465	no	brain_trait
insomnia	Midbrain-derived inhibitory (439)	0.0666036	0.356415	1.19951e-09	7.98835e-10	1.28355	1.50157	no	brain_trait
insomnia	Midbrain-derived inhibitory (440)	0.107755	0.403861	9.79575e-10	7.909e-10	1.24301	1.23856	no	brain_trait
insomnia	Midbrain-derived inhibitory (441)	0.27786	0.607968	4.97996e-10	8.4519e-10	1.18724	0.589212	no	brain_trait
insomnia	Midbrain-derived inhibitory (442)	0.503396	0.804198	-6.6526e-12	7.8156e-10	1.1212	-0.00851195	no	brain_trait
insomnia	Midbrain-derived inhibitory (443)	0.360318	0.672496	2.73438e-10	7.64629e-10	1.15775	0.357609	no	brain_trait
insomnia	Midbrain-derived inhibitory (444)	0.54075	0.823544	-7.46739e-11	7.29779e-10	1.12428	-0.102324	no	brain_trait
insomnia	Thalamic excitatory (445)	0.266824	0.604359	5.14371e-10	8.26369e-10	1.18843	0.622447	no	brain_trait
insomnia	Thalamic excitatory (446)	0.379536	0.686142	2.73679e-10	8.92337e-10	1.14677	0.3067	no	brain_trait
insomnia	Thalamic excitatory (447)	0.0607459	0.355808	1.38603e-09	8.95052e-10	1.28852	1.54854	no	brain_trait
insomnia	Thalamic excitatory (448)	0.158505	0.474637	7.9861e-10	7.98116e-10	1.2005	1.00062	no	brain_trait
insomnia	Thalamic excitatory (449)	0.096275	0.392312	1.14301e-09	8.77168e-10	1.2566	1.30307	no	brain_trait
insomnia	Thalamic excitatory (450)	0.0258551	0.295142	1.68757e-09	8.67407e-10	1.32801	1.94554	no	brain_trait
insomnia	Thalamic excitatory (451)	0.0536194	0.349871	1.43335e-09	8.89878e-10	1.28791	1.61073	no	brain_trait
insomnia	Thalamic excitatory (452)	0.0164881	0.260253	2.02131e-09	9.47917e-10	1.37358	2.13237	no	brain_trait
insomnia	Thalamic excitatory (453)	0.0502827	0.345975	1.41791e-09	8.63463e-10	1.27632	1.64212	no	brain_trait
insomnia	Thalamic excitatory (454)	0.0253888	0.295142	1.81068e-09	9.2696e-10	1.32765	1.95335	no	brain_trait
insomnia	Thalamic excitatory (455)	0.12733	0.4261	9.99081e-10	8.77076e-10	1.24115	1.1391	no	brain_trait
insomnia	Thalamic excitatory (456)	0.0387799	0.321244	1.4603e-09	8.27353e-10	1.29119	1.76502	no	brain_trait
insomnia	Thalamic excitatory (457)	0.178421	0.508072	7.33507e-10	7.96079e-10	1.19267	0.9214	no	brain_trait
insomnia	Thalamic excitatory (458)	0.187033	0.513227	7.75904e-10	8.72897e-10	1.18968	0.888884	no	brain_trait
insomnia	Thalamic excitatory (459)	0.661103	0.887722	-3.13759e-10	7.5518e-10	1.03353	-0.415476	no	brain_trait
insomnia	Thalamic excitatory (460)	0.1832	0.513227	6.68095e-10	7.39668e-10	1.15345	0.903236	no	brain_trait
iq	Miscellaneous (0)	0.958995	1	-5.63851e-09	3.24213e-09	0.945639	-1.73914	no	brain_trait
iq	Miscellaneous (1)	0.970901	1	-5.98771e-09	3.16106e-09	0.931449	-1.89421	no	brain_trait
iq	Miscellaneous (2)	0.898205	1	-3.87584e-09	3.04851e-09	0.960652	-1.27139	no	brain_trait
iq	Miscellaneous (3)	0.928206	1	-4.70086e-09	3.21414e-09	0.937835	-1.46256	no	brain_trait
iq	Microglia (4)	0.802597	0.991949	-2.70869e-09	3.1832e-09	0.976193	-0.850933	no	brain_trait
iq	Microglia (5)	0.995329	1	-7.5325e-09	2.89795e-09	0.853785	-2.59925	no	brain_trait
iq	Microglia (6)	0.966882	1	-5.2597e-09	2.86348e-09	0.948212	-1.83682	no	brain_trait
iq	Microglia (7)	0.93389	1	-4.38455e-09	2.91253e-09	0.963792	-1.50541	no	brain_trait
iq	Microglia (8)	0.815923	1	-2.88136e-09	3.20173e-09	1.00785	-0.899938	no	brain_trait
iq	Microglia (9)	0.954164	1	-4.91109e-09	2.91175e-09	0.945789	-1.68664	no	brain_trait
iq	Microglia (10)	0.9651	1	-5.22309e-09	2.88058e-09	0.94209	-1.8132	no	brain_trait
iq	Microglia (11)	0.735775	0.935706	-2.00118e-09	3.1746e-09	1.0377	-0.630373	no	brain_trait
iq	Microglia (12)	0.997945	1	-7.61956e-09	2.65525e-09	0.875975	-2.86962	no	brain_trait
iq	Vascular (13)	0.999987	1	-1.10954e-08	2.6366e-09	0.810225	-4.20823	no	brain_trait
iq	Vascular (14)	1	1	-1.33335e-08	2.5521e-09	0.768097	-5.22453	no	brain_trait
iq	Vascular (15)	0.999993	1	-1.17725e-08	2.71937e-09	0.79052	-4.32913	no	brain_trait
iq	Vascular (16)	1	1	-1.44115e-08	2.47322e-09	0.736835	-5.82703	no	brain_trait
iq	Vascular (17)	0.999117	1	-8.40774e-09	2.68888e-09	0.868224	-3.12685	no	brain_trait
iq	Vascular (18)	0.998806	1	-8.59579e-09	2.83011e-09	0.885919	-3.03726	no	brain_trait
iq	Vascular (19)	1	1	-1.50696e-08	2.67852e-09	0.720377	-5.62611	no	brain_trait
iq	Vascular (20)	0.999996	1	-1.10135e-08	2.46777e-09	0.870795	-4.46291	no	brain_trait
iq	Vascular (21)	0.999991	1	-1.10765e-08	2.58637e-09	0.841606	-4.28264	no	brain_trait
iq	Vascular (22)	0.999962	1	-1.03604e-08	2.61961e-09	0.866541	-3.95495	no	brain_trait
iq	Vascular (23)	0.999999	1	-1.26028e-08	2.61053e-09	0.768374	-4.82767	no	brain_trait
iq	Fibroblast (24)	1	1	-1.68756e-08	2.04725e-09	0.644548	-8.24307	no	brain_trait
iq	Fibroblast (25)	0.999981	1	-1.05489e-08	2.56236e-09	0.83989	-4.11688	no	brain_trait
iq	Fibroblast (26)	1	1	-1.27361e-08	2.51028e-09	0.775721	-5.07357	no	brain_trait
iq	Fibroblast (27)	0.999999	1	-1.21984e-08	2.5887e-09	0.795318	-4.71217	no	brain_trait
iq	Fibroblast (28)	0.999998	1	-1.29727e-08	2.79229e-09	0.774418	-4.64589	no	brain_trait
iq	Fibroblast (29)	0.999967	1	-1.14602e-08	2.87299e-09	0.793896	-3.98897	no	brain_trait
iq	Fibroblast (30)	1	1	-1.1738e-08	2.36323e-09	0.796734	-4.96694	no	brain_trait
iq	Fibroblast (31)	1	1	-1.3393e-08	2.46068e-09	0.763563	-5.44281	no	brain_trait
iq	Oligodendrocyte precursor (32)	0.719097	0.93119	-1.41787e-09	2.44393e-09	1.07096	-0.58016	no	brain_trait
iq	Oligodendrocyte precursor (33)	0.455731	0.658596	2.92116e-10	2.62709e-09	1.13869	0.111194	no	brain_trait
iq	Oligodendrocyte precursor (34)	0.540719	0.755368	-2.76462e-10	2.70393e-09	1.12844	-0.102244	no	brain_trait
iq	Oligodendrocyte precursor (35)	0.715262	0.928833	-1.46555e-09	2.57646e-09	1.10517	-0.568823	no	brain_trait
iq	Oligodendrocyte precursor (36)	0.963014	1	-4.81864e-09	2.69681e-09	1.02506	-1.78679	no	brain_trait
iq	Committed oligodendrocyte precursor (37)	0.649588	0.860518	-1.07452e-09	2.7967e-09	1.11	-0.384209	no	brain_trait
iq	Committed oligodendrocyte precursor (38)	0.940499	1	-3.91654e-09	2.51225e-09	1.03704	-1.55898	no	brain_trait
iq	Committed oligodendrocyte precursor (39)	0.996216	1	-6.98166e-09	2.61415e-09	0.966694	-2.67072	no	brain_trait
iq	Oligodendrocyte (40)	0.96864	1	-5.48576e-09	2.94748e-09	1.02921	-1.86117	no	brain_trait
iq	Committed oligodendrocyte precursor (41)	0.94185	1	-4.51142e-09	2.87261e-09	1.05658	-1.5705	no	brain_trait
iq	Committed oligodendrocyte precursor (42)	0.911321	1	-4.01159e-09	2.97389e-09	1.06988	-1.34894	no	brain_trait
iq	Committed oligodendrocyte precursor (43)	0.857372	1	-3.1334e-09	2.93228e-09	1.10459	-1.06859	no	brain_trait
iq	Oligodendrocyte (44)	0.97979	1	-6.26085e-09	3.05493e-09	1.02435	-2.04943	no	brain_trait
iq	Oligodendrocyte (45)	0.981426	1	-6.22632e-09	2.98748e-09	1.01519	-2.08414	no	brain_trait
iq	Oligodendrocyte (46)	0.96224	1	-5.12533e-09	2.88377e-09	1.04335	-1.7773	no	brain_trait
iq	Oligodendrocyte (47)	0.983914	1	-6.07661e-09	2.83652e-09	1.00914	-2.14228	no	brain_trait
iq	Oligodendrocyte (48)	0.998197	1	-8.19907e-09	2.81683e-09	0.922274	-2.91075	no	brain_trait
iq	Oligodendrocyte (49)	0.96445	1	-5.63774e-09	3.12368e-09	1.01722	-1.80484	no	brain_trait
iq	Oligodendrocyte (50)	0.989755	1	-7.03518e-09	3.03599e-09	0.950411	-2.31726	no	brain_trait
iq	Bergmann glia (51)	0.965981	1	-5.17142e-09	2.83404e-09	1.06203	-1.82475	no	brain_trait
iq	Astrocyte (52)	0.989903	1	-6.00384e-09	2.58484e-09	1.05348	-2.32272	no	brain_trait
iq	Astrocyte (53)	0.955586	1	-4.44438e-09	2.61187e-09	1.0796	-1.70161	no	brain_trait
iq	Astrocyte (54)	0.995332	1	-6.68328e-09	2.57098e-09	1.02269	-2.5995	no	brain_trait
iq	Astrocyte (55)	0.996707	1	-6.97201e-09	2.56595e-09	1.00277	-2.71712	no	brain_trait
iq	Astrocyte (56)	0.999456	1	-8.22801e-09	2.51857e-09	0.96844	-3.26693	no	brain_trait
iq	Astrocyte (57)	0.994646	1	-6.67899e-09	2.61709e-09	1.01879	-2.55207	no	brain_trait
iq	Astrocyte (58)	0.999694	1	-8.58925e-09	2.50695e-09	0.95187	-3.42618	no	brain_trait
iq	Astrocyte (59)	0.913177	1	-3.90469e-09	2.86987e-09	1.09826	-1.36058	no	brain_trait
iq	Astrocyte (60)	0.998808	1	-8.14146e-09	2.68015e-09	0.970626	-3.03769	no	brain_trait
iq	Astrocyte (61)	0.999974	1	-9.59893e-09	2.37375e-09	0.908496	-4.04378	no	brain_trait
iq	Astrocyte (62)	0.996645	1	-7.19779e-09	2.65513e-09	0.987667	-2.7109	no	brain_trait
iq	Astrocyte (63)	0.999581	1	-8.70265e-09	2.6057e-09	0.954025	-3.33985	no	brain_trait
iq	Astrocyte (64)	0.99994	1	-9.85134e-09	2.56175e-09	0.835463	-3.84556	no	brain_trait
iq	Ependymal (65)	1	1	-1.01487e-08	2.05966e-09	0.827728	-4.92737	no	brain_trait
iq	Ependymal (66)	0.999999	1	-1.14862e-08	2.43052e-09	0.78991	-4.72582	no	brain_trait
iq	Ependymal (67)	0.999983	1	-9.88825e-09	2.38614e-09	0.83839	-4.14404	no	brain_trait
iq	Ependymal (68)	0.982647	1	-5.64893e-09	2.67498e-09	0.937432	-2.11177	no	brain_trait
iq	Ependymal (69)	0.999996	1	-1.03858e-08	2.3128e-09	0.811362	-4.49056	no	brain_trait
iq	Ependymal (70)	0.999982	1	-9.49981e-09	2.29698e-09	0.852661	-4.13577	no	brain_trait
iq	Ependymal (71)	0.999818	1	-8.43425e-09	2.36613e-09	0.881774	-3.56458	no	brain_trait
iq	Ependymal (72)	0.999997	1	-1.07517e-08	2.35807e-09	0.811786	-4.55956	no	brain_trait
iq	Ependymal (73)	0.999997	1	-1.06935e-08	2.36014e-09	0.810472	-4.53086	no	brain_trait
iq	Ependymal (74)	0.999732	1	-8.52015e-09	2.46091e-09	0.898384	-3.4622	no	brain_trait
iq	Committed oligodendrocyte precursor (75)	0.983926	1	-5.98457e-09	2.79319e-09	0.933281	-2.14256	no	brain_trait
iq	Choroid plexus (76)	0.998342	1	-8.11854e-09	2.76445e-09	0.890282	-2.93676	no	brain_trait
iq	Choroid plexus (77)	0.99964	1	-9.20742e-09	2.72251e-09	0.859446	-3.38196	no	brain_trait
iq	Choroid plexus (78)	0.999847	1	-9.7221e-09	2.69267e-09	0.846038	-3.61058	no	brain_trait
iq	Choroid plexus (79)	0.999678	1	-9.06795e-09	2.65749e-09	0.867942	-3.41222	no	brain_trait
iq	Choroid plexus (80)	0.999843	1	-1.00868e-08	2.79886e-09	0.847557	-3.60391	no	brain_trait
iq	Choroid plexus (81)	0.998506	1	-8.19047e-09	2.75869e-09	0.913094	-2.96897	no	brain_trait
iq	Choroid plexus (82)	0.999911	1	-9.10549e-09	2.42988e-09	0.879071	-3.7473	no	brain_trait
iq	Deep-layer near-projecting (83)	0.104329	0.208207	3.38362e-09	2.69126e-09	1.20314	1.25726	no	brain_trait
iq	Deep-layer corticothalamic and 6b (84)	0.0885979	0.184813	3.55102e-09	2.63148e-09	1.167	1.34944	no	brain_trait
iq	Deep-layer near-projecting (85)	0.00345433	0.0292431	8.11239e-09	3.00324e-09	1.31378	2.70121	yes	brain_trait
iq	Deep-layer near-projecting (86)	0.0156185	0.0585378	6.97276e-09	3.23706e-09	1.3318	2.15404	no	brain_trait
iq	Deep-layer near-projecting (87)	0.0387062	0.0980415	5.49035e-09	3.10909e-09	1.26331	1.7659	no	brain_trait
iq	Deep-layer near-projecting (88)	0.0363376	0.0957235	5.10858e-09	2.84622e-09	1.25846	1.79487	no	brain_trait
iq	Deep-layer near-projecting (89)	0.283713	0.457972	1.48963e-09	2.60495e-09	1.14736	0.571847	no	brain_trait
iq	Deep-layer near-projecting (90)	0.00923622	0.0433238	7.02047e-09	2.97981e-09	1.29376	2.35601	yes	brain_trait
iq	Deep-layer near-projecting (91)	0.0291387	0.0856848	5.63734e-09	2.97704e-09	1.26073	1.89361	no	brain_trait
iq	Deep-layer near-projecting (92)	0.00862003	0.0427294	7.02687e-09	2.95055e-09	1.30553	2.38155	yes	brain_trait
iq	Deep-layer near-projecting (93)	0.0259992	0.079518	5.85902e-09	3.01522e-09	1.2783	1.94315	no	brain_trait
iq	Deep-layer near-projecting (94)	0.0311257	0.0884221	5.26697e-09	2.82487e-09	1.25504	1.8645	no	brain_trait
iq	Deep-layer near-projecting (95)	0.028777	0.0855884	5.67279e-09	2.98713e-09	1.23999	1.89908	no	brain_trait
iq	Deep-layer near-projecting (96)	0.0113069	0.0487149	6.85863e-09	3.00831e-09	1.28025	2.2799	yes	brain_trait
iq	Deep-layer corticothalamic and 6b (97)	0.122532	0.235364	3.3207e-09	2.85671e-09	1.18701	1.16242	no	brain_trait
iq	Deep-layer corticothalamic and 6b (98)	0.000419604	0.00773749	9.40195e-09	2.81535e-09	1.36885	3.33953	yes	brain_trait
iq	Deep-layer corticothalamic and 6b (99)	0.000661516	0.0112948	8.96796e-09	2.79294e-09	1.36248	3.21094	yes	brain_trait
iq	Deep-layer corticothalamic and 6b (100)	0.00584939	0.0354811	6.67361e-09	2.6471e-09	1.27887	2.5211	yes	brain_trait
iq	Deep-layer corticothalamic and 6b (101)	0.0060321	0.0358534	6.49439e-09	2.58714e-09	1.29409	2.51026	yes	brain_trait
iq	Deep-layer corticothalamic and 6b (102)	0.00136026	0.016079	7.9705e-09	2.6589e-09	1.32531	2.99767	yes	brain_trait
iq	Deep-layer corticothalamic and 6b (103)	0.0114553	0.0488973	6.17241e-09	2.71324e-09	1.28116	2.27492	yes	brain_trait
iq	Deep-layer corticothalamic and 6b (104)	0.0419963	0.103531	4.63934e-09	2.68484e-09	1.2193	1.72798	no	brain_trait
iq	Deep-layer corticothalamic and 6b (105)	0.00229582	0.0220494	8.02308e-09	2.83064e-09	1.33452	2.83437	yes	brain_trait
iq	Deep-layer corticothalamic and 6b (106)	0.026046	0.079518	5.54286e-09	2.85366e-09	1.26587	1.94237	no	brain_trait
iq	Deep-layer corticothalamic and 6b (107)	0.0144098	0.0558228	6.88253e-09	3.14854e-09	1.29977	2.18595	no	brain_trait
iq	Deep-layer corticothalamic and 6b (108)	0.00440516	0.0325115	7.33177e-09	2.79911e-09	1.30659	2.61933	yes	brain_trait
iq	Deep-layer corticothalamic and 6b (109)	0.00890671	0.0427708	6.90615e-09	2.91463e-09	1.29345	2.36947	yes	brain_trait
iq	Deep-layer corticothalamic and 6b (110)	0.000154765	0.00420063	9.99422e-09	2.77064e-09	1.36526	3.60719	yes	brain_trait
iq	Deep-layer corticothalamic and 6b (111)	0.0102472	0.0463135	6.16825e-09	2.66198e-09	1.24823	2.31717	yes	brain_trait
iq	Deep-layer corticothalamic and 6b (112)	0.0247139	0.077504	4.91831e-09	2.5031e-09	1.21966	1.96488	no	brain_trait
iq	Miscellaneous (113)	0.412545	0.617478	5.59627e-10	2.53222e-09	1.09636	0.221003	no	brain_trait
iq	Miscellaneous (114)	0.641114	0.85174	-8.77708e-10	2.42837e-09	1.0741	-0.361439	no	brain_trait
iq	Hippocampal CA1-3 (115)	0.372432	0.568513	7.30457e-10	2.24466e-09	1.11402	0.32542	no	brain_trait
iq	Miscellaneous (116)	0.144662	0.263593	3.00439e-09	2.83538e-09	1.19653	1.05961	no	brain_trait
iq	Miscellaneous (117)	0.0394917	0.0984091	4.70764e-09	2.67995e-09	1.237	1.75661	no	brain_trait
iq	Miscellaneous (118)	0.103478	0.207405	3.85976e-09	3.05849e-09	1.17437	1.26198	no	brain_trait
iq	Hippocampal CA1-3 (119)	0.030074	0.0876836	5.37592e-09	2.85998e-09	1.2546	1.87971	no	brain_trait
iq	Upper-layer intratelencephalic (120)	0.0110698	0.0487149	5.73158e-09	2.5051e-09	1.27376	2.28796	yes	brain_trait
iq	Upper-layer intratelencephalic (121)	0.00805156	0.0415322	6.04659e-09	2.51253e-09	1.26703	2.40657	yes	brain_trait
iq	Upper-layer intratelencephalic (122)	0.0172097	0.0624699	5.70879e-09	2.69904e-09	1.27079	2.11512	no	brain_trait
iq	Upper-layer intratelencephalic (123)	0.0143388	0.0558228	6.26211e-09	2.86217e-09	1.29473	2.18789	no	brain_trait
iq	Upper-layer intratelencephalic (124)	0.000946416	0.0138276	8.7927e-09	2.83037e-09	1.35993	3.10655	yes	brain_trait
iq	Upper-layer intratelencephalic (125)	0.0060663	0.0358534	6.99049e-09	2.78698e-09	1.29119	2.50826	yes	brain_trait
iq	Upper-layer intratelencephalic (126)	0.00532247	0.0331576	6.69539e-09	2.62138e-09	1.29729	2.55414	yes	brain_trait
iq	Upper-layer intratelencephalic (127)	0.000641466	0.0112948	8.64339e-09	2.68447e-09	1.34974	3.21977	yes	brain_trait
iq	Upper-layer intratelencephalic (128)	0.0111679	0.0487149	6.20429e-09	2.71569e-09	1.2766	2.28461	yes	brain_trait
iq	Upper-layer intratelencephalic (129)	0.00756196	0.0400697	6.01611e-09	2.47638e-09	1.2762	2.4294	yes	brain_trait
iq	Upper-layer intratelencephalic (130)	0.0307577	0.0880702	4.86786e-09	2.60345e-09	1.24447	1.86977	no	brain_trait
iq	Upper-layer intratelencephalic (131)	0.0227747	0.0734206	4.75686e-09	2.37897e-09	1.23464	1.99954	no	brain_trait
iq	Miscellaneous (132)	0.00343293	0.0292431	9.57185e-09	3.54083e-09	1.42639	2.70328	yes	brain_trait
iq	Upper-layer intratelencephalic (133)	0.0223797	0.073072	5.89689e-09	2.93829e-09	1.29399	2.00691	no	brain_trait
iq	Upper-layer intratelencephalic (134)	0.0166188	0.0614834	5.84878e-09	2.74694e-09	1.28056	2.1292	no	brain_trait
iq	Upper-layer intratelencephalic (135)	5.55234e-06	0.00085321	1.46496e-08	3.33364e-09	1.51491	4.39446	yes	brain_trait
iq	Deep-layer intratelencephalic (136)	2.98385e-05	0.00171944	1.14294e-08	2.84732e-09	1.45026	4.01408	yes	brain_trait
iq	Deep-layer intratelencephalic (137)	0.000224544	0.00517574	1.00598e-08	2.86651e-09	1.39889	3.50942	yes	brain_trait
iq	Upper-layer intratelencephalic (138)	2.79873e-05	0.00171944	1.15818e-08	2.87449e-09	1.45098	4.02917	yes	brain_trait
iq	Deep-layer intratelencephalic (139)	0.000378273	0.007266	9.69997e-09	2.87985e-09	1.39454	3.36822	yes	brain_trait
iq	Deep-layer intratelencephalic (140)	5.19197e-07	0.00023935	1.58338e-08	3.24182e-09	1.58649	4.88422	yes	brain_trait
iq	Deep-layer intratelencephalic (141)	5.49215e-06	0.00085321	1.41632e-08	3.22122e-09	1.52874	4.39683	yes	brain_trait
iq	Deep-layer intratelencephalic (142)	0.0046481	0.0325115	6.72394e-09	2.58517e-09	1.2962	2.60096	yes	brain_trait
iq	Deep-layer intratelencephalic (143)	0.00367437	0.0297172	7e-09	2.61134e-09	1.28394	2.68061	yes	brain_trait
iq	Deep-layer intratelencephalic (144)	0.000134244	0.00412703	1.08591e-08	2.98004e-09	1.40022	3.64395	yes	brain_trait
iq	Deep-layer intratelencephalic (145)	0.0180722	0.0631158	5.28475e-09	2.52219e-09	1.24555	2.0953	no	brain_trait
iq	Deep-layer intratelencephalic (146)	4.45587e-05	0.00205415	1.07111e-08	2.7335e-09	1.4241	3.91846	yes	brain_trait
iq	Deep-layer intratelencephalic (147)	2.49305e-05	0.00171944	1.13726e-08	2.80371e-09	1.44994	4.05628	yes	brain_trait
iq	Deep-layer intratelencephalic (148)	5.21431e-05	0.00218527	1.04596e-08	2.6955e-09	1.41209	3.8804	yes	brain_trait
iq	Deep-layer intratelencephalic (149)	0.00150025	0.0168687	7.93933e-09	2.67526e-09	1.35062	2.96769	yes	brain_trait
iq	Deep-layer intratelencephalic (150)	0.151089	0.272077	3.0078e-09	2.91517e-09	1.22957	1.03178	no	brain_trait
iq	Deep-layer intratelencephalic (151)	0.0153918	0.0581607	6.39126e-09	2.95911e-09	1.3139	2.15986	no	brain_trait
iq	Deep-layer intratelencephalic (152)	0.0329069	0.090122	4.9377e-09	2.68399e-09	1.26185	1.83969	no	brain_trait
iq	Amygdala excitatory (153)	0.0291811	0.0856848	4.96577e-09	2.62328e-09	1.22799	1.89297	no	brain_trait
iq	Amygdala excitatory (154)	0.0284901	0.0852852	4.64286e-09	2.43916e-09	1.22718	1.90346	no	brain_trait
iq	Amygdala excitatory (155)	0.00265196	0.0235106	6.81968e-09	2.44611e-09	1.29418	2.78797	yes	brain_trait
iq	Amygdala excitatory (156)	0.040589	0.1006	5.00594e-09	2.87056e-09	1.22118	1.74389	no	brain_trait
iq	Amygdala excitatory (157)	0.012649	0.0524663	6.90671e-09	3.08773e-09	1.2931	2.23682	no	brain_trait
iq	Amygdala excitatory (158)	0.00729635	0.039572	6.46284e-09	2.64618e-09	1.27809	2.44233	yes	brain_trait
iq	Amygdala excitatory (159)	0.0219317	0.0724621	4.85067e-09	2.40681e-09	1.22767	2.01539	no	brain_trait
iq	Amygdala excitatory (160)	0.0650133	0.146201	3.69489e-09	2.44049e-09	1.17867	1.514	no	brain_trait
iq	Amygdala excitatory (161)	0.0168046	0.0614834	5.59345e-09	2.63255e-09	1.26768	2.12473	no	brain_trait
iq	Amygdala excitatory (162)	0.00810823	0.0415322	6.55575e-09	2.72701e-09	1.28912	2.40401	yes	brain_trait
iq	Hippocampal CA1-3 (163)	0.00740374	0.0396875	6.12208e-09	2.51208e-09	1.28389	2.43705	yes	brain_trait
iq	Miscellaneous (164)	0.0133208	0.0538675	6.09327e-09	2.74877e-09	1.26355	2.21673	no	brain_trait
iq	Miscellaneous (165)	0.222931	0.377835	1.97004e-09	2.58423e-09	1.15196	0.762332	no	brain_trait
iq	Miscellaneous (166)	0.344086	0.534086	1.02731e-09	2.55971e-09	1.13221	0.401338	no	brain_trait
iq	Miscellaneous (167)	0.0167443	0.0614834	6.47091e-09	3.04345e-09	1.3079	2.12618	no	brain_trait
iq	Miscellaneous (168)	0.0176769	0.0630709	5.43164e-09	2.58123e-09	1.26364	2.10428	no	brain_trait
iq	Hippocampal CA1-3 (169)	0.037777	0.0974235	4.64808e-09	2.61556e-09	1.23321	1.77709	no	brain_trait
iq	Miscellaneous (170)	0.000947201	0.0138276	8.46325e-09	2.72454e-09	1.35078	3.10631	yes	brain_trait
iq	Amygdala excitatory (171)	0.0877624	0.183902	3.77066e-09	2.78347e-09	1.20881	1.35466	no	brain_trait
iq	Amygdala excitatory (172)	0.0380841	0.0974235	4.37776e-09	2.46862e-09	1.20696	1.77337	no	brain_trait
iq	Amygdala excitatory (173)	0.0240552	0.0759551	5.21123e-09	2.63674e-09	1.23272	1.97639	no	brain_trait
iq	Amygdala excitatory (174)	0.0805098	0.174249	3.29557e-09	2.35121e-09	1.18378	1.40165	no	brain_trait
iq	Amygdala excitatory (175)	0.00511924	0.0328282	6.37523e-09	2.48288e-09	1.25819	2.56767	yes	brain_trait
iq	Miscellaneous (176)	0.0711832	0.157767	4.65762e-09	3.17485e-09	1.22702	1.46704	no	brain_trait
iq	Miscellaneous (177)	0.000134285	0.00412703	1.12979e-08	3.10053e-09	1.44872	3.64387	yes	brain_trait
iq	Miscellaneous (178)	0.00348887	0.0292431	7.65353e-09	2.83684e-09	1.32456	2.6979	yes	brain_trait
iq	Hippocampal CA1-3 (179)	0.00632627	0.0360232	7.2738e-09	2.91722e-09	1.31888	2.4934	yes	brain_trait
iq	Hippocampal CA1-3 (180)	0.00486615	0.0325115	7.59882e-09	2.93936e-09	1.34158	2.5852	yes	brain_trait
iq	Hippocampal CA1-3 (181)	0.0382509	0.0974235	5.22583e-09	2.95019e-09	1.25095	1.77135	no	brain_trait
iq	Hippocampal CA1-3 (182)	0.00628458	0.0360232	7.4404e-09	2.98123e-09	1.30749	2.49575	yes	brain_trait
iq	Hippocampal CA1-3 (183)	0.00479704	0.0325115	7.10943e-09	2.74482e-09	1.2911	2.59013	yes	brain_trait
iq	Hippocampal CA1-3 (184)	0.0570949	0.130949	4.30066e-09	2.72256e-09	1.19259	1.57964	no	brain_trait
iq	Hippocampal CA1-3 (185)	0.0282526	0.0851272	5.99506e-09	3.14352e-09	1.27832	1.90712	no	brain_trait
iq	Hippocampal CA1-3 (186)	0.0273261	0.0828773	5.32919e-09	2.77326e-09	1.23008	1.92163	no	brain_trait
iq	Hippocampal CA1-3 (187)	0.0195859	0.0673815	5.1837e-09	2.51346e-09	1.24462	2.06238	no	brain_trait
iq	Hippocampal CA1-3 (188)	0.200566	0.347597	2.2588e-09	2.69032e-09	1.15033	0.839602	no	brain_trait
iq	Hippocampal CA1-3 (189)	0.00128518	0.0159406	8.68072e-09	2.87924e-09	1.32775	3.01493	yes	brain_trait
iq	Hippocampal CA4 (190)	0.0149183	0.0568376	5.51791e-09	2.54018e-09	1.24929	2.17225	no	brain_trait
iq	Hippocampal CA4 (191)	0.0910481	0.188221	4.15408e-09	3.11324e-09	1.19548	1.33433	no	brain_trait
iq	Hippocampal CA4 (192)	0.652344	0.861692	-1.18337e-09	3.02144e-09	1.08155	-0.391656	no	brain_trait
iq	Hippocampal CA4 (193)	0.565942	0.782565	-4.82546e-10	2.906e-09	1.09291	-0.166052	no	brain_trait
iq	Hippocampal CA4 (194)	0.20926	0.359958	2.77111e-09	3.42538e-09	1.1696	0.808993	no	brain_trait
iq	Hippocampal CA4 (195)	0.0438716	0.105889	5.27498e-09	3.08944e-09	1.25624	1.70742	no	brain_trait
iq	Hippocampal CA4 (196)	0.00390974	0.0310757	7.43583e-09	2.79567e-09	1.31837	2.65977	yes	brain_trait
iq	Hippocampal CA4 (197)	0.00959391	0.04379	6.33538e-09	2.70528e-09	1.28108	2.34186	yes	brain_trait
iq	Hippocampal CA4 (198)	0.0213179	0.0712142	5.70709e-09	2.81518e-09	1.27613	2.02726	no	brain_trait
iq	Hippocampal dentate gyrus (199)	0.0428021	0.104199	5.23299e-09	3.04411e-09	1.24888	1.71906	no	brain_trait
iq	Hippocampal dentate gyrus (200)	0.00121509	0.0159406	7.93801e-09	2.61816e-09	1.32679	3.0319	yes	brain_trait
iq	Hippocampal dentate gyrus (201)	0.00173822	0.0186353	7.66595e-09	2.62341e-09	1.31206	2.92213	yes	brain_trait
iq	Hippocampal dentate gyrus (202)	0.00526244	0.0331576	6.64164e-09	2.59633e-09	1.29648	2.55809	yes	brain_trait
iq	Hippocampal dentate gyrus (203)	0.0042047	0.0323061	6.48649e-09	2.4615e-09	1.28336	2.63517	yes	brain_trait
iq	Hippocampal dentate gyrus (204)	0.0830838	0.177322	3.87649e-09	2.79967e-09	1.18363	1.38462	no	brain_trait
iq	Hippocampal dentate gyrus (205)	0.132195	0.249763	2.94455e-09	2.63831e-09	1.14886	1.11607	no	brain_trait
iq	Medium spiny neuron (206)	0.00512717	0.0328282	7.26765e-09	2.83104e-09	1.32048	2.56713	yes	brain_trait
iq	Medium spiny neuron (207)	0.00465493	0.0325115	7.41791e-09	2.85254e-09	1.31653	2.60046	yes	brain_trait
iq	Medium spiny neuron (208)	0.000832105	0.0132276	9.05503e-09	2.87972e-09	1.35372	3.14441	yes	brain_trait
iq	Medium spiny neuron (209)	0.0486634	0.115045	4.58109e-09	2.7631e-09	1.24127	1.65795	no	brain_trait
iq	Medium spiny neuron (210)	0.0495523	0.116237	4.67705e-09	2.83593e-09	1.23748	1.64921	no	brain_trait
iq	Medium spiny neuron (211)	0.0206469	0.0699868	5.71103e-09	2.79875e-09	1.2704	2.04057	no	brain_trait
iq	Medium spiny neuron (212)	0.0112652	0.0487149	6.4582e-09	2.83093e-09	1.29335	2.2813	yes	brain_trait
iq	Medium spiny neuron (213)	0.00838703	0.0420263	6.42603e-09	2.68689e-09	1.26316	2.39162	yes	brain_trait
iq	Medium spiny neuron (214)	0.0220058	0.0724621	5.0975e-09	2.53106e-09	1.22234	2.01398	no	brain_trait
iq	Medium spiny neuron (215)	0.00939779	0.0433238	6.35623e-09	2.70528e-09	1.26343	2.34956	yes	brain_trait
iq	Medium spiny neuron (216)	0.00162897	0.0178799	7.6194e-09	2.58961e-09	1.29354	2.94229	yes	brain_trait
iq	Medium spiny neuron (217)	3.40741e-05	0.00174535	1.00822e-08	2.53153e-09	1.3696	3.98266	yes	brain_trait
iq	Medium spiny neuron (218)	0.00227628	0.0220494	7.32173e-09	2.58071e-09	1.30888	2.8371	yes	brain_trait
iq	Medium spiny neuron (219)	0.000124503	0.00412703	1.05137e-08	2.87003e-09	1.42145	3.66328	yes	brain_trait
iq	Medium spiny neuron (220)	0.00674739	0.0374765	6.39969e-09	2.59051e-09	1.27359	2.47044	yes	brain_trait
iq	Medium spiny neuron (221)	0.000156117	0.00420063	1.0264e-08	2.84721e-09	1.42248	3.60493	yes	brain_trait
iq	Eccentric medium spiny neuron (222)	0.00404796	0.0316289	7.58183e-09	2.86318e-09	1.34986	2.64804	yes	brain_trait
iq	Eccentric medium spiny neuron (223)	0.00122773	0.0159406	8.47181e-09	2.79711e-09	1.37878	3.02878	yes	brain_trait
iq	Eccentric medium spiny neuron (224)	0.00180438	0.0188353	8.48783e-09	2.9163e-09	1.3711	2.91048	yes	brain_trait
iq	Eccentric medium spiny neuron (225)	0.00885357	0.0427708	6.29415e-09	2.65387e-09	1.30189	2.37169	yes	brain_trait
iq	Eccentric medium spiny neuron (226)	0.0330823	0.090122	4.98255e-09	2.71187e-09	1.27155	1.83731	no	brain_trait
iq	Eccentric medium spiny neuron (227)	0.00501766	0.0328282	6.63138e-09	2.57568e-09	1.29332	2.57461	yes	brain_trait
iq	Eccentric medium spiny neuron (228)	2.11881e-05	0.00171944	1.1249e-08	2.74761e-09	1.46794	4.09413	yes	brain_trait
iq	Eccentric medium spiny neuron (229)	0.00125372	0.0159406	8.29595e-09	2.74478e-09	1.38901	3.02244	yes	brain_trait
iq	Eccentric medium spiny neuron (230)	0.00104736	0.0146313	7.92666e-09	2.57655e-09	1.35018	3.07646	yes	brain_trait
iq	Eccentric medium spiny neuron (231)	0.000368115	0.007266	9.37736e-09	2.77789e-09	1.39922	3.37572	yes	brain_trait
iq	Eccentric medium spiny neuron (232)	0.0119218	0.0499631	6.19967e-09	2.74365e-09	1.31288	2.25964	yes	brain_trait
iq	Eccentric medium spiny neuron (233)	0.0014227	0.0163966	8.2635e-09	2.7693e-09	1.37538	2.98396	yes	brain_trait
iq	Eccentric medium spiny neuron (234)	0.000237605	0.005216	9.62797e-09	2.75529e-09	1.37705	3.49435	yes	brain_trait
iq	Splatter (235)	0.234863	0.393716	1.93398e-09	2.67522e-09	1.15633	0.722925	no	brain_trait
iq	MGE interneuron (236)	0.211105	0.361782	1.76609e-09	2.20048e-09	1.19622	0.802594	no	brain_trait
iq	Splatter (237)	0.109649	0.216018	3.03446e-09	2.47026e-09	1.21247	1.2284	no	brain_trait
iq	Splatter (238)	0.18707	0.325432	2.35142e-09	2.64578e-09	1.19526	0.888744	no	brain_trait
iq	MGE interneuron (239)	0.128002	0.242835	3.34069e-09	2.94104e-09	1.25133	1.13589	no	brain_trait
iq	MGE interneuron (240)	0.0962279	0.195423	3.26253e-09	2.50319e-09	1.22573	1.30335	no	brain_trait
iq	MGE interneuron (241)	0.00433647	0.0325115	6.95042e-09	2.6481e-09	1.33559	2.62468	yes	brain_trait
iq	MGE interneuron (242)	0.00632946	0.0360232	6.25492e-09	2.50877e-09	1.31236	2.49322	yes	brain_trait
iq	MGE interneuron (243)	0.000823648	0.0132276	8.3665e-09	2.65823e-09	1.3661	3.1474	yes	brain_trait
iq	MGE interneuron (244)	0.00355514	0.0292664	6.63117e-09	2.46362e-09	1.31422	2.69163	yes	brain_trait
iq	MGE interneuron (245)	0.0116789	0.0493942	5.50054e-09	2.42578e-09	1.26958	2.26753	yes	brain_trait
iq	MGE interneuron (246)	0.148072	0.267695	2.66265e-09	2.54864e-09	1.1955	1.04474	no	brain_trait
iq	MGE interneuron (247)	0.439563	0.641261	4.05132e-10	2.66398e-09	1.15605	0.152078	no	brain_trait
iq	MGE interneuron (248)	0.0626495	0.142977	4.16594e-09	2.71768e-09	1.24486	1.53291	no	brain_trait
iq	MGE interneuron (249)	0.019903	0.0679652	4.94801e-09	2.40691e-09	1.25975	2.05576	no	brain_trait
iq	MGE interneuron (250)	0.0363054	0.0957235	4.67666e-09	2.60499e-09	1.27533	1.79527	no	brain_trait
iq	MGE interneuron (251)	0.143266	0.262259	3.30689e-09	3.10285e-09	1.26262	1.06576	no	brain_trait
iq	MGE interneuron (252)	0.0366768	0.0959214	5.14311e-09	2.87225e-09	1.2844	1.79062	no	brain_trait
iq	MGE interneuron (253)	0.0496717	0.116237	4.57292e-09	2.77476e-09	1.24369	1.64805	no	brain_trait
iq	MGE interneuron (254)	0.245678	0.404492	2.0317e-09	2.9524e-09	1.20519	0.688152	no	brain_trait
iq	MGE interneuron (255)	0.0175329	0.0630709	5.78055e-09	2.74272e-09	1.29992	2.1076	no	brain_trait
iq	MGE interneuron (256)	0.321999	0.506626	1.18538e-09	2.5651e-09	1.15557	0.462117	no	brain_trait
iq	MGE interneuron (257)	0.467169	0.670918	2.09408e-10	2.54171e-09	1.13982	0.0823887	no	brain_trait
iq	MGE interneuron (258)	0.0321711	0.090122	5.03876e-09	2.72395e-09	1.2922	1.8498	no	brain_trait
iq	MGE interneuron (259)	0.143361	0.262259	2.88118e-09	2.70447e-09	1.23295	1.06534	no	brain_trait
iq	MGE interneuron (260)	0.02114	0.0711354	6.12123e-09	3.01426e-09	1.32726	2.03075	no	brain_trait
iq	MGE interneuron (261)	0.0394274	0.0984091	4.981e-09	2.83435e-09	1.29421	1.75737	no	brain_trait
iq	MGE interneuron (262)	0.00699699	0.0384001	6.60615e-09	2.68825e-09	1.33717	2.45742	yes	brain_trait
iq	MGE interneuron (263)	0.0427849	0.104199	5.13085e-09	2.98436e-09	1.2953	1.71924	no	brain_trait
iq	LAMP5-LHX6 and Chandelier (264)	0.0138694	0.0553956	6.0807e-09	2.76275e-09	1.32233	2.20096	no	brain_trait
iq	LAMP5-LHX6 and Chandelier (265)	0.0391307	0.0984091	4.25182e-09	2.41462e-09	1.26326	1.76086	no	brain_trait
iq	LAMP5-LHX6 and Chandelier (266)	0.00477755	0.0325115	6.48364e-09	2.50186e-09	1.31793	2.59153	yes	brain_trait
iq	LAMP5-LHX6 and Chandelier (267)	0.00467993	0.0325115	7.3467e-09	2.82715e-09	1.34339	2.59862	yes	brain_trait
iq	LAMP5-LHX6 and Chandelier (268)	0.285115	0.457972	1.38731e-09	2.44368e-09	1.18219	0.567714	no	brain_trait
iq	LAMP5-LHX6 and Chandelier (269)	0.0232008	0.0742749	5.2385e-09	2.63014e-09	1.29669	1.99172	no	brain_trait
iq	LAMP5-LHX6 and Chandelier (270)	0.126334	0.241659	2.86526e-09	2.50484e-09	1.23453	1.14389	no	brain_trait
iq	LAMP5-LHX6 and Chandelier (271)	0.0632514	0.143293	3.90209e-09	2.55366e-09	1.26205	1.52804	no	brain_trait
iq	LAMP5-LHX6 and Chandelier (272)	0.0546229	0.126539	3.85768e-09	2.40865e-09	1.25261	1.60159	no	brain_trait
iq	LAMP5-LHX6 and Chandelier (273)	0.0449053	0.107622	3.81525e-09	2.24903e-09	1.25344	1.6964	no	brain_trait
iq	LAMP5-LHX6 and Chandelier (274)	0.105421	0.209479	3.13036e-09	2.50178e-09	1.21435	1.25125	no	brain_trait
iq	LAMP5-LHX6 and Chandelier (275)	0.0368288	0.0959214	4.63751e-09	2.59262e-09	1.26371	1.78873	no	brain_trait
iq	CGE interneuron (276)	0.107647	0.212984	3.32864e-09	2.68625e-09	1.21952	1.23914	no	brain_trait
iq	CGE interneuron (277)	0.000277318	0.00581107	9.82956e-09	2.84677e-09	1.41839	3.45288	yes	brain_trait
iq	CGE interneuron (278)	0.00204071	0.0204515	7.95711e-09	2.77077e-09	1.35084	2.8718	yes	brain_trait
iq	CGE interneuron (279)	0.012982	0.0529619	5.6327e-09	2.52956e-09	1.26261	2.22675	no	brain_trait
iq	CGE interneuron (280)	0.00260392	0.0235106	7.5257e-09	2.69363e-09	1.34296	2.79389	yes	brain_trait
iq	CGE interneuron (281)	0.0918554	0.189042	3.55646e-09	2.67521e-09	1.20919	1.32942	no	brain_trait
iq	CGE interneuron (282)	0.000959836	0.0138276	9.36236e-09	3.01779e-09	1.39638	3.10239	yes	brain_trait
iq	CGE interneuron (283)	0.000213902	0.00517574	9.3726e-09	2.66092e-09	1.37019	3.52231	yes	brain_trait
iq	CGE interneuron (284)	0.0127467	0.0524663	5.94345e-09	2.66064e-09	1.2825	2.23384	no	brain_trait
iq	CGE interneuron (285)	0.226251	0.380663	2.28012e-09	3.03509e-09	1.16329	0.751251	no	brain_trait
iq	CGE interneuron (286)	0.0237387	0.0754728	5.24983e-09	2.64873e-09	1.25807	1.98202	no	brain_trait
iq	CGE interneuron (287)	0.0225081	0.073072	5.169e-09	2.57869e-09	1.27841	2.0045	no	brain_trait
iq	CGE interneuron (288)	0.0734679	0.162051	3.73506e-09	2.57512e-09	1.25594	1.45044	no	brain_trait
iq	CGE interneuron (289)	0.0078984	0.0413769	6.37253e-09	2.64029e-09	1.29053	2.41358	yes	brain_trait
iq	CGE interneuron (290)	0.00907318	0.043121	6.77042e-09	2.86564e-09	1.2936	2.36262	yes	brain_trait
iq	CGE interneuron (291)	0.0634093	0.143293	4.37285e-09	2.86412e-09	1.22972	1.52677	no	brain_trait
iq	CGE interneuron (292)	0.00876154	0.0427708	7.00657e-09	2.94946e-09	1.31165	2.37554	yes	brain_trait
iq	CGE interneuron (293)	0.00838424	0.0420263	7.28163e-09	3.04449e-09	1.31192	2.39175	yes	brain_trait
iq	CGE interneuron (294)	0.0331443	0.090122	5.51525e-09	3.00319e-09	1.26949	1.83647	no	brain_trait
iq	CGE interneuron (295)	0.00240236	0.0226018	9.02732e-09	3.20136e-09	1.36922	2.81984	yes	brain_trait
iq	CGE interneuron (296)	0.118419	0.229374	3.4285e-09	2.89832e-09	1.19167	1.18293	no	brain_trait
iq	Upper rhombic lip (297)	0.627309	0.840666	-9.68094e-10	2.9812e-09	1.11059	-0.324733	no	brain_trait
iq	Cerebellar inhibitory (298)	0.420595	0.623455	5.22375e-10	2.60704e-09	1.11114	0.200371	no	brain_trait
iq	Cerebellar inhibitory (299)	0.61406	0.827274	-8.06118e-10	2.78051e-09	1.07503	-0.289918	no	brain_trait
iq	Cerebellar inhibitory (300)	0.113998	0.222682	3.09539e-09	2.56764e-09	1.2318	1.20554	no	brain_trait
iq	Cerebellar inhibitory (301)	0.0956401	0.195089	3.63534e-09	2.78186e-09	1.23533	1.3068	no	brain_trait
iq	Cerebellar inhibitory (302)	0.356386	0.547647	9.78711e-10	2.65856e-09	1.15513	0.368135	no	brain_trait
iq	Cerebellar inhibitory (303)	0.173038	0.305634	2.53712e-09	2.69267e-09	1.1958	0.942229	no	brain_trait
iq	Cerebellar inhibitory (304)	0.142795	0.262259	2.9934e-09	2.80322e-09	1.2273	1.06784	no	brain_trait
iq	Cerebellar inhibitory (305)	0.0775846	0.169509	4.5527e-09	3.20273e-09	1.28556	1.42151	no	brain_trait
iq	Cerebellar inhibitory (306)	0.0338112	0.0906218	5.33822e-09	2.92103e-09	1.30606	1.82752	no	brain_trait
iq	Cerebellar inhibitory (307)	0.0970676	0.196264	3.96175e-09	3.05115e-09	1.27523	1.29844	no	brain_trait
iq	Upper rhombic lip (308)	0.00656097	0.0368854	8.02047e-09	3.23348e-09	1.35934	2.48044	yes	brain_trait
iq	Upper rhombic lip (309)	0.740852	0.935706	-1.95464e-09	3.02588e-09	1.06788	-0.645975	no	brain_trait
iq	Upper rhombic lip (310)	0.00934077	0.0433238	7.81394e-09	3.3225e-09	1.35929	2.35183	yes	brain_trait
iq	Upper rhombic lip (311)	0.0143788	0.0558228	7.36083e-09	3.36604e-09	1.35513	2.18679	no	brain_trait
iq	Upper rhombic lip (312)	0.0312642	0.0884221	6.16871e-09	3.312e-09	1.32095	1.86253	no	brain_trait
iq	Splatter (313)	0.134915	0.25386	3.67551e-09	3.33091e-09	1.24128	1.10345	no	brain_trait
iq	Miscellaneous (314)	0.683496	0.895147	-1.14119e-09	2.38993e-09	1.059	-0.477499	no	brain_trait
iq	Lower rhombic lip (315)	0.056854	0.130949	4.57191e-09	2.89042e-09	1.23106	1.58174	no	brain_trait
iq	Lower rhombic lip (316)	0.70916	0.923511	-1.47546e-09	2.67812e-09	1.06105	-0.550932	no	brain_trait
iq	Lower rhombic lip (317)	0.419144	0.623307	5.2908e-10	2.59245e-09	1.11832	0.204084	no	brain_trait
iq	Lower rhombic lip (318)	0.724744	0.933864	-1.61436e-09	2.70416e-09	1.03755	-0.596992	no	brain_trait
iq	Lower rhombic lip (319)	0.66382	0.871855	-1.17904e-09	2.7879e-09	1.06403	-0.422912	no	brain_trait
iq	Lower rhombic lip (320)	0.588112	0.80451	-6.18632e-10	2.77797e-09	1.07979	-0.222692	no	brain_trait
iq	Lower rhombic lip (321)	0.39558	0.596291	7.20573e-10	2.72114e-09	1.12166	0.264805	no	brain_trait
iq	Lower rhombic lip (322)	0.740618	0.935706	-1.63745e-09	2.53769e-09	1.07027	-0.645253	no	brain_trait
iq	Mammillary body (323)	0.547657	0.762749	-2.96383e-10	2.47513e-09	1.09993	-0.119744	no	brain_trait
iq	Mammillary body (324)	0.759453	0.95138	-1.75889e-09	2.4965e-09	1.06216	-0.704544	no	brain_trait
iq	Mammillary body (325)	0.846023	1	-2.55446e-09	2.50554e-09	1.04637	-1.01953	no	brain_trait
iq	Mammillary body (326)	0.729527	0.933896	-1.54697e-09	2.53028e-09	1.06622	-0.611382	no	brain_trait
iq	Mammillary body (327)	0.495216	0.69602	3.04138e-11	2.53621e-09	1.1241	0.0119919	no	brain_trait
iq	Mammillary body (328)	0.31971	0.504748	1.21774e-09	2.59919e-09	1.15862	0.468509	no	brain_trait
iq	Mammillary body (329)	0.443022	0.644044	3.53975e-10	2.46996e-09	1.13814	0.143312	no	brain_trait
iq	Mammillary body (330)	0.749623	0.944198	-1.66979e-09	2.47999e-09	1.05505	-0.673304	no	brain_trait
iq	Mammillary body (331)	0.127271	0.242447	3.16554e-09	2.77829e-09	1.1525	1.13938	no	brain_trait
iq	Mammillary body (332)	0.14168	0.262259	2.62156e-09	2.44366e-09	1.18198	1.0728	no	brain_trait
iq	Mammillary body (333)	0.43655	0.638887	3.72934e-10	2.33489e-09	1.0777	0.159722	no	brain_trait
iq	Splatter (334)	0.471784	0.675442	1.97161e-10	2.78526e-09	1.13758	0.0707872	no	brain_trait
iq	Splatter (335)	0.367081	0.562207	8.14393e-10	2.39813e-09	1.16342	0.339595	no	brain_trait
iq	Splatter (336)	0.013939	0.0553956	5.79973e-09	2.63744e-09	1.25249	2.199	no	brain_trait
iq	Splatter (337)	0.340656	0.530549	1.07927e-09	2.62805e-09	1.08865	0.410673	no	brain_trait
iq	Splatter (338)	0.775239	0.963303	-1.97397e-09	2.61033e-09	1.03302	-0.756214	no	brain_trait
iq	Splatter (339)	0.986408	1	-5.40461e-09	2.44679e-09	0.956455	-2.20886	no	brain_trait
iq	Splatter (340)	0.706633	0.922827	-1.49895e-09	2.75758e-09	1.08323	-0.543575	no	brain_trait
iq	Splatter (341)	0.61552	0.827274	-7.18537e-10	2.4462e-09	1.03565	-0.293736	no	brain_trait
iq	Splatter (342)	0.351622	0.542133	8.99605e-10	2.36151e-09	1.10919	0.380945	no	brain_trait
iq	Splatter (343)	0.0348987	0.0929958	4.77365e-09	2.63269e-09	1.27002	1.81322	no	brain_trait
iq	Splatter (344)	0.276359	0.449621	1.78723e-09	3.01037e-09	1.1407	0.593692	no	brain_trait
iq	Splatter (345)	0.284814	0.457972	1.82076e-09	3.2022e-09	1.16142	0.568598	no	brain_trait
iq	Splatter (346)	0.0985264	0.198344	3.23839e-09	2.51039e-09	1.18553	1.28999	no	brain_trait
iq	Splatter (347)	0.566978	0.782565	-4.53747e-10	2.68992e-09	1.08224	-0.168685	no	brain_trait
iq	Splatter (348)	0.395802	0.596291	7.18509e-10	2.71928e-09	1.12983	0.264227	no	brain_trait
iq	Splatter (349)	0.306643	0.485782	1.55504e-09	3.07693e-09	1.12142	0.505387	no	brain_trait
iq	Splatter (350)	0.414678	0.618662	6.86837e-10	3.18678e-09	1.15134	0.215527	no	brain_trait
iq	Splatter (351)	0.977076	1	-5.05749e-09	2.53282e-09	0.963897	-1.99679	no	brain_trait
iq	Splatter (352)	0.870589	1	-3.21137e-09	2.84398e-09	1.0346	-1.12918	no	brain_trait
iq	Splatter (353)	0.88849	1	-3.85025e-09	3.15973e-09	1.01436	-1.21854	no	brain_trait
iq	Splatter (354)	0.22199	0.377629	2.08519e-09	2.724e-09	1.16503	0.765489	no	brain_trait
iq	Splatter (355)	0.739456	0.935706	-1.75583e-09	2.73635e-09	1.05129	-0.641669	no	brain_trait
iq	Splatter (356)	0.890182	1	-3.43361e-09	2.79725e-09	0.983166	-1.2275	no	brain_trait
iq	Splatter (357)	0.333807	0.521645	1.20351e-09	2.8026e-09	1.11104	0.429424	no	brain_trait
iq	Splatter (358)	0.987135	1	-5.46182e-09	2.44896e-09	0.952783	-2.23026	no	brain_trait
iq	Splatter (359)	0.899565	1	-3.32596e-09	2.60029e-09	1.02707	-1.27907	no	brain_trait
iq	Splatter (360)	0.575094	0.789042	-5.01527e-10	2.64858e-09	1.11098	-0.189357	no	brain_trait
iq	Splatter (361)	0.208588	0.359958	2.45313e-09	3.02359e-09	1.1448	0.811331	no	brain_trait
iq	Splatter (362)	0.63293	0.845742	-1.04994e-09	3.09148e-09	1.06948	-0.339624	no	brain_trait
iq	Splatter (363)	0.602604	0.817076	-6.58182e-10	2.53055e-09	1.12997	-0.260094	no	brain_trait
iq	Splatter (364)	0.0469374	0.111537	4.53988e-09	2.70988e-09	1.20807	1.6753	no	brain_trait
iq	Splatter (365)	0.602616	0.817076	-7.51563e-10	2.88925e-09	1.04701	-0.260124	no	brain_trait
iq	Splatter (366)	0.763916	0.954377	-1.94987e-09	2.71208e-09	1.01929	-0.718956	no	brain_trait
iq	Splatter (367)	0.0334292	0.090122	5.49407e-09	2.99792e-09	1.26234	1.83262	no	brain_trait
iq	Splatter (368)	0.464684	0.669436	2.6531e-10	2.99315e-09	1.09403	0.0886391	no	brain_trait
iq	Splatter (369)	0.0541437	0.126062	4.74965e-09	2.95756e-09	1.23957	1.60594	no	brain_trait
iq	Splatter (370)	0.162242	0.289898	2.946e-09	2.99e-09	1.20072	0.985284	no	brain_trait
iq	Splatter (371)	0.141622	0.262259	3.27824e-09	3.05503e-09	1.23972	1.07306	no	brain_trait
iq	Thalamic excitatory (372)	0.0677552	0.151627	4.21937e-09	2.82663e-09	1.2037	1.49272	no	brain_trait
iq	Splatter (373)	0.079596	0.173084	4.14694e-09	2.9457e-09	1.18757	1.40779	no	brain_trait
iq	Splatter (374)	0.728051	0.933896	-1.59947e-09	2.63534e-09	1.04355	-0.606929	no	brain_trait
iq	Splatter (375)	0.259269	0.425348	1.85722e-09	2.87673e-09	1.17972	0.645602	no	brain_trait
iq	Splatter (376)	0.394714	0.596291	7.25997e-10	2.71854e-09	1.08154	0.267054	no	brain_trait
iq	Splatter (377)	0.0841948	0.178866	4.06717e-09	2.9528e-09	1.20444	1.3774	no	brain_trait
iq	Splatter (378)	0.474677	0.67748	1.69296e-10	2.66534e-09	1.10991	0.0635176	no	brain_trait
iq	Splatter (379)	0.998398	1	-7.09353e-09	2.40665e-09	0.915497	-2.94747	no	brain_trait
iq	Splatter (380)	0.656505	0.86471	-1.17369e-09	2.91279e-09	1.05535	-0.402942	no	brain_trait
iq	Splatter (381)	0.327421	0.513406	1.2734e-09	2.84849e-09	1.13577	0.447045	no	brain_trait
iq	Splatter (382)	0.0177857	0.0630709	5.57236e-09	2.65124e-09	1.24672	2.10179	no	brain_trait
iq	Splatter (383)	0.480597	0.681708	1.21137e-10	2.48966e-09	1.081	0.0486559	no	brain_trait
iq	Splatter (384)	0.771057	0.960695	-2.09681e-09	2.82463e-09	1.04315	-0.742331	no	brain_trait
iq	Splatter (385)	0.0331844	0.090122	4.67528e-09	2.54655e-09	1.19954	1.83592	no	brain_trait
iq	Splatter (386)	0.265255	0.433626	1.64005e-09	2.61476e-09	1.14642	0.627227	no	brain_trait
iq	Splatter (387)	0.12164	0.234628	3.26561e-09	2.79871e-09	1.17764	1.16683	no	brain_trait
iq	Splatter (388)	0.0823694	0.176989	5.26428e-09	3.78913e-09	1.26129	1.38931	no	brain_trait
iq	Splatter (389)	0.297149	0.473999	1.49613e-09	2.80901e-09	1.13401	0.532618	no	brain_trait
iq	Splatter (390)	0.169081	0.299794	2.89997e-09	3.02773e-09	1.19242	0.957803	no	brain_trait
iq	Splatter (391)	0.596151	0.813093	-6.67609e-10	2.74288e-09	1.02941	-0.243397	no	brain_trait
iq	Splatter (392)	0.304648	0.484286	1.12696e-09	2.20506e-09	1.09763	0.511078	no	brain_trait
iq	Splatter (393)	0.731316	0.933896	-1.48455e-09	2.40688e-09	1.09399	-0.616796	no	brain_trait
iq	Splatter (394)	0.11639	0.226396	3.52054e-09	2.95043e-09	1.17611	1.19323	no	brain_trait
iq	Splatter (395)	0.725213	0.933864	-1.53911e-09	2.57204e-09	1.06189	-0.598399	no	brain_trait
iq	Splatter (396)	0.0179413	0.0631158	6.34637e-09	3.02459e-09	1.24819	2.09825	no	brain_trait
iq	Splatter (397)	0.566908	0.782565	-4.48154e-10	2.65955e-09	1.07126	-0.168508	no	brain_trait
iq	Splatter (398)	0.572428	0.787729	-5.1656e-10	2.82955e-09	1.08167	-0.182559	no	brain_trait
iq	Splatter (399)	0.605809	0.818998	-8.9514e-10	3.33493e-09	1.09114	-0.268413	no	brain_trait
iq	Splatter (400)	0.27699	0.449621	1.62739e-09	2.74986e-09	1.13556	0.591807	no	brain_trait
iq	Miscellaneous (401)	0.399901	0.600503	7.09044e-10	2.79588e-09	1.14158	0.253603	no	brain_trait
iq	Splatter (402)	0.00248486	0.0229104	7.30377e-09	2.60014e-09	1.29561	2.80899	yes	brain_trait
iq	Splatter (403)	0.00183859	0.0188353	7.42706e-09	2.55699e-09	1.36822	2.9046	yes	brain_trait
iq	Miscellaneous (404)	7.32803e-05	0.00281518	1.05523e-08	2.77925e-09	1.39886	3.79683	yes	brain_trait
iq	Amygdala excitatory (405)	1.855e-05	0.00171944	1.11623e-08	2.70611e-09	1.41482	4.12484	yes	brain_trait
iq	Amygdala excitatory (406)	0.141784	0.262259	2.73121e-09	2.54697e-09	1.16034	1.07234	no	brain_trait
iq	Amygdala excitatory (407)	0.00554311	0.0340716	5.87037e-09	2.3112e-09	1.28089	2.53997	yes	brain_trait
iq	Amygdala excitatory (408)	0.917657	1	-4.16792e-09	2.99961e-09	1.00479	-1.38949	no	brain_trait
iq	Splatter (409)	0.433777	0.63685	4.239e-10	2.54187e-09	1.12984	0.166767	no	brain_trait
iq	Splatter (410)	0.165725	0.294978	2.98615e-09	3.07471e-09	1.15555	0.971198	no	brain_trait
iq	Splatter (411)	0.495088	0.69602	3.39609e-11	2.75826e-09	1.04728	0.0123124	no	brain_trait
iq	Splatter (412)	0.0866554	0.183248	3.86957e-09	2.84184e-09	1.14997	1.36164	no	brain_trait
iq	Splatter (413)	0.238068	0.396311	1.8732e-09	2.62894e-09	1.1147	0.712531	no	brain_trait
iq	Splatter (414)	0.23813	0.396311	1.90283e-09	2.67128e-09	1.10876	0.71233	no	brain_trait
iq	Splatter (415)	0.08731	0.18379	4.93915e-09	3.6384e-09	1.24346	1.35751	no	brain_trait
iq	Splatter (416)	0.0382477	0.0974235	6.37189e-09	3.59711e-09	1.28241	1.77139	no	brain_trait
iq	Splatter (417)	0.0195187	0.0673815	7.01656e-09	3.39984e-09	1.27106	2.06379	no	brain_trait
iq	Splatter (418)	0.0304444	0.0877179	5.77211e-09	3.0796e-09	1.25604	1.8743	no	brain_trait
iq	Amygdala excitatory (419)	0.0738984	0.162225	3.56563e-09	2.46354e-09	1.1463	1.44736	no	brain_trait
iq	Splatter (420)	0.0148317	0.0568376	6.45927e-09	2.97038e-09	1.26424	2.17456	no	brain_trait
iq	Splatter (421)	0.0429452	0.104199	5.33581e-09	3.10675e-09	1.21775	1.71749	no	brain_trait
iq	Splatter (422)	0.0937157	0.192013	3.89883e-09	2.95766e-09	1.19347	1.31822	no	brain_trait
iq	Splatter (423)	0.00454977	0.0325115	6.73371e-09	2.58166e-09	1.28313	2.60829	yes	brain_trait
iq	Splatter (424)	0.0450566	0.107622	4.60348e-09	2.71624e-09	1.22289	1.6948	no	brain_trait
iq	Splatter (425)	0.0250721	0.077572	5.51815e-09	2.81721e-09	1.23563	1.95873	no	brain_trait
iq	Eccentric medium spiny neuron (426)	0.000164016	0.00420063	9.2025e-09	2.56188e-09	1.34612	3.59209	yes	brain_trait
iq	Medium spiny neuron (427)	0.00131397	0.0159406	7.46162e-09	2.48042e-09	1.30064	3.00821	yes	brain_trait
iq	Splatter (428)	0.0107639	0.0481761	5.94581e-09	2.58671e-09	1.27237	2.2986	yes	brain_trait
iq	Splatter (429)	0.184135	0.321539	2.40504e-09	2.6731e-09	1.16744	0.899718	no	brain_trait
iq	Medium spiny neuron (430)	0.0302423	0.0876836	5.2588e-09	2.80134e-09	1.2622	1.87724	no	brain_trait
iq	Splatter (431)	0.180861	0.317023	2.47176e-09	2.71e-09	1.10869	0.912088	no	brain_trait
iq	Splatter (432)	0.424693	0.627512	4.62623e-10	2.43613e-09	1.06824	0.189901	no	brain_trait
iq	Midbrain-derived inhibitory (433)	0.390856	0.594668	7.18334e-10	2.59242e-09	1.15853	0.27709	no	brain_trait
iq	Midbrain-derived inhibitory (434)	0.142332	0.262259	2.50519e-09	2.34151e-09	1.21802	1.0699	no	brain_trait
iq	Midbrain-derived inhibitory (435)	0.179657	0.316114	2.04157e-09	2.22715e-09	1.19945	0.916673	no	brain_trait
iq	Midbrain-derived inhibitory (436)	0.0825435	0.176989	2.94038e-09	2.11818e-09	1.22746	1.38816	no	brain_trait
iq	Midbrain-derived inhibitory (437)	0.111971	0.219654	2.59432e-09	2.13329e-09	1.21186	1.21611	no	brain_trait
iq	Midbrain-derived inhibitory (438)	0.0700063	0.155908	3.46134e-09	2.34549e-09	1.22752	1.47574	no	brain_trait
iq	Midbrain-derived inhibitory (439)	0.0897253	0.186321	3.4032e-09	2.53507e-09	1.23781	1.34245	no	brain_trait
iq	Midbrain-derived inhibitory (440)	0.033424	0.090122	4.08872e-09	2.23099e-09	1.24949	1.83269	no	brain_trait
iq	Midbrain-derived inhibitory (441)	0.243617	0.402536	1.57969e-09	2.27387e-09	1.18088	0.694715	no	brain_trait
iq	Midbrain-derived inhibitory (442)	0.240792	0.399299	1.68286e-09	2.39125e-09	1.18322	0.703757	no	brain_trait
iq	Midbrain-derived inhibitory (443)	0.225751	0.380663	1.61544e-09	2.14559e-09	1.18674	0.752913	no	brain_trait
iq	Midbrain-derived inhibitory (444)	0.0330652	0.090122	4.25904e-09	2.3178e-09	1.26149	1.83754	no	brain_trait
iq	Thalamic excitatory (445)	0.346001	0.535256	1.0148e-09	2.56172e-09	1.15881	0.39614	no	brain_trait
iq	Thalamic excitatory (446)	0.758501	0.95138	-1.79385e-09	2.5572e-09	1.06467	-0.701489	no	brain_trait
iq	Thalamic excitatory (447)	0.489653	0.692423	7.36825e-11	2.84054e-09	1.11551	0.0259396	no	brain_trait
iq	Thalamic excitatory (448)	0.159055	0.285309	2.45291e-09	2.45697e-09	1.18328	0.998348	no	brain_trait
iq	Thalamic excitatory (449)	0.287278	0.459844	1.39695e-09	2.48854e-09	1.1673	0.561354	no	brain_trait
iq	Thalamic excitatory (450)	0.148074	0.267695	2.55706e-09	2.44758e-09	1.20375	1.04473	no	brain_trait
iq	Thalamic excitatory (451)	0.444264	0.644044	3.45856e-10	2.46748e-09	1.13401	0.140166	no	brain_trait
iq	Thalamic excitatory (452)	0.779332	0.965786	-2.18604e-09	2.83924e-09	1.05439	-0.76994	no	brain_trait
iq	Thalamic excitatory (453)	0.863648	1	-2.638e-09	2.40505e-09	1.03602	-1.09686	no	brain_trait
iq	Thalamic excitatory (454)	0.476993	0.678684	1.53047e-10	2.65234e-09	1.11178	0.0577026	no	brain_trait
iq	Thalamic excitatory (455)	0.498515	0.698528	8.82607e-12	2.37188e-09	1.11575	0.00372112	no	brain_trait
iq	Thalamic excitatory (456)	0.0249527	0.077572	4.76527e-09	2.4303e-09	1.25307	1.96077	no	brain_trait
iq	Thalamic excitatory (457)	0.212392	0.362639	1.97492e-09	2.47437e-09	1.15919	0.79815	no	brain_trait
iq	Thalamic excitatory (458)	0.882266	1	-2.77108e-09	2.33573e-09	1.01724	-1.18639	no	brain_trait
iq	Thalamic excitatory (459)	0.635358	0.846532	-7.841e-10	2.26566e-09	1.04943	-0.346079	no	brain_trait
iq	Thalamic excitatory (460)	0.429793	0.633018	4.08382e-10	2.30853e-09	1.10043	0.176901	no	brain_trait
late_onset	Miscellaneous (0)	0.481476	0.730928	5.26325e-11	1.13312e-09	1.31711	0.046449	no	psychiatric_MDD_subtype
late_onset	Miscellaneous (1)	0.575717	0.77604	-1.89545e-10	9.9265e-10	1.24511	-0.190949	no	psychiatric_MDD_subtype
late_onset	Miscellaneous (2)	0.610943	0.800127	-2.56899e-10	9.1171e-10	1.18917	-0.281778	no	psychiatric_MDD_subtype
late_onset	Miscellaneous (3)	0.192416	0.580751	8.8231e-10	1.01528e-09	1.50821	0.869027	no	psychiatric_MDD_subtype
late_onset	Microglia (4)	0.148987	0.562415	9.53454e-10	9.1609e-10	1.44521	1.04079	no	psychiatric_MDD_subtype
late_onset	Microglia (5)	0.315562	0.638044	4.67281e-10	9.73206e-10	1.34559	0.480146	no	psychiatric_MDD_subtype
late_onset	Microglia (6)	0.138788	0.542213	9.89745e-10	9.1155e-10	1.52476	1.08578	no	psychiatric_MDD_subtype
late_onset	Microglia (7)	0.357985	0.660124	3.34303e-10	9.1879e-10	1.29213	0.363851	no	psychiatric_MDD_subtype
late_onset	Microglia (8)	0.632826	0.808125	-3.15605e-10	9.30032e-10	1.07795	-0.339349	no	psychiatric_MDD_subtype
late_onset	Microglia (9)	0.299657	0.622262	5.2311e-10	9.95669e-10	1.38557	0.525386	no	psychiatric_MDD_subtype
late_onset	Microglia (10)	0.451804	0.712023	1.11486e-10	9.20573e-10	1.21607	0.121105	no	psychiatric_MDD_subtype
late_onset	Microglia (11)	0.443719	0.712023	1.28168e-10	9.05489e-10	1.23011	0.141546	no	psychiatric_MDD_subtype
late_onset	Microglia (12)	0.161998	0.565767	8.5905e-10	8.71001e-10	1.44701	0.986278	no	psychiatric_MDD_subtype
late_onset	Vascular (13)	0.43065	0.712023	1.67788e-10	9.60335e-10	1.26038	0.174718	no	psychiatric_MDD_subtype
late_onset	Vascular (14)	0.791705	0.889224	-7.57212e-10	9.32124e-10	0.979734	-0.812351	no	psychiatric_MDD_subtype
late_onset	Vascular (15)	0.862778	0.912096	-1.05163e-09	9.62252e-10	0.857231	-1.09289	no	psychiatric_MDD_subtype
late_onset	Vascular (16)	0.392991	0.696803	2.54815e-10	9.38432e-10	1.29053	0.271533	no	psychiatric_MDD_subtype
late_onset	Vascular (17)	0.679851	0.837644	-4.25846e-10	9.11327e-10	1.01469	-0.467281	no	psychiatric_MDD_subtype
late_onset	Vascular (18)	0.123829	0.51428	1.14631e-09	9.91565e-10	1.57055	1.15606	no	psychiatric_MDD_subtype
late_onset	Vascular (19)	0.521124	0.743973	-5.11059e-11	9.64706e-10	1.25239	-0.0529756	no	psychiatric_MDD_subtype
late_onset	Vascular (20)	0.425649	0.710956	1.79334e-10	9.56636e-10	1.31097	0.187464	no	psychiatric_MDD_subtype
late_onset	Vascular (21)	0.283469	0.60928	5.84639e-10	1.02109e-09	1.47118	0.572566	no	psychiatric_MDD_subtype
late_onset	Vascular (22)	0.588346	0.788452	-2.04555e-10	9.16088e-10	1.1834	-0.223292	no	psychiatric_MDD_subtype
late_onset	Vascular (23)	0.698588	0.83966	-5.96142e-10	1.14567e-09	1.04703	-0.520343	no	psychiatric_MDD_subtype
late_onset	Fibroblast (24)	0.965581	0.980469	-1.49656e-09	8.22519e-10	0.695586	-1.81948	no	psychiatric_MDD_subtype
late_onset	Fibroblast (25)	0.896519	0.930845	-1.14268e-09	9.05477e-10	0.799164	-1.26196	no	psychiatric_MDD_subtype
late_onset	Fibroblast (26)	0.75746	0.86863	-6.73401e-10	9.64543e-10	0.970607	-0.698156	no	psychiatric_MDD_subtype
late_onset	Fibroblast (27)	0.747102	0.863193	-6.0086e-10	9.0301e-10	0.976721	-0.665397	no	psychiatric_MDD_subtype
late_onset	Fibroblast (28)	0.639447	0.813965	-3.8598e-10	1.08123e-09	1.0839	-0.356982	no	psychiatric_MDD_subtype
late_onset	Fibroblast (29)	0.986408	0.988853	-2.04568e-09	9.26119e-10	0.517218	-2.20887	no	psychiatric_MDD_subtype
late_onset	Fibroblast (30)	0.986708	0.988853	-1.86345e-09	8.4031e-10	0.54748	-2.21758	no	psychiatric_MDD_subtype
late_onset	Fibroblast (31)	0.99842	0.99842	-2.20668e-09	7.47611e-10	0.437368	-2.95164	no	psychiatric_MDD_subtype
late_onset	Oligodendrocyte precursor (32)	0.900752	0.932416	-1.02307e-09	7.95634e-10	0.786229	-1.28585	no	psychiatric_MDD_subtype
late_onset	Oligodendrocyte precursor (33)	0.831342	0.90318	-8.16981e-10	8.51482e-10	0.919067	-0.959481	no	psychiatric_MDD_subtype
late_onset	Oligodendrocyte precursor (34)	0.838024	0.903936	-7.72009e-10	7.82677e-10	0.917048	-0.98637	no	psychiatric_MDD_subtype
late_onset	Oligodendrocyte precursor (35)	0.94316	0.964073	-1.26849e-09	8.01894e-10	0.761008	-1.58187	no	psychiatric_MDD_subtype
late_onset	Oligodendrocyte precursor (36)	0.805672	0.894975	-7.02437e-10	8.14839e-10	0.985531	-0.862056	no	psychiatric_MDD_subtype
late_onset	Committed oligodendrocyte precursor (37)	0.779008	0.884539	-5.97296e-10	7.76871e-10	1.04148	-0.768849	no	psychiatric_MDD_subtype
late_onset	Committed oligodendrocyte precursor (38)	0.740101	0.859412	-5.53118e-10	8.59336e-10	1.08097	-0.643657	no	psychiatric_MDD_subtype
late_onset	Committed oligodendrocyte precursor (39)	0.68399	0.838616	-3.88802e-10	8.11889e-10	1.13175	-0.478886	no	psychiatric_MDD_subtype
late_onset	Oligodendrocyte (40)	0.231635	0.597375	6.06714e-10	8.27181e-10	1.48982	0.733472	no	psychiatric_MDD_subtype
late_onset	Committed oligodendrocyte precursor (41)	0.63245	0.808125	-2.86794e-10	8.47629e-10	1.18369	-0.338348	no	psychiatric_MDD_subtype
late_onset	Committed oligodendrocyte precursor (42)	0.254845	0.597375	5.52745e-10	8.38355e-10	1.47655	0.659321	no	psychiatric_MDD_subtype
late_onset	Committed oligodendrocyte precursor (43)	0.169131	0.573575	8.09253e-10	8.45079e-10	1.58188	0.957607	no	psychiatric_MDD_subtype
late_onset	Oligodendrocyte (44)	0.231023	0.597375	6.35435e-10	8.63972e-10	1.52046	0.735481	no	psychiatric_MDD_subtype
late_onset	Oligodendrocyte (45)	0.249896	0.597375	5.67165e-10	8.40472e-10	1.47431	0.674818	no	psychiatric_MDD_subtype
late_onset	Oligodendrocyte (46)	0.264359	0.600343	5.25792e-10	8.34639e-10	1.47424	0.629963	no	psychiatric_MDD_subtype
late_onset	Oligodendrocyte (47)	0.2499	0.597375	5.65093e-10	8.37418e-10	1.47399	0.674804	no	psychiatric_MDD_subtype
late_onset	Oligodendrocyte (48)	0.508719	0.738292	-1.71644e-11	7.85302e-10	1.19953	-0.021857	no	psychiatric_MDD_subtype
late_onset	Oligodendrocyte (49)	0.145286	0.55814	9.35173e-10	8.84853e-10	1.60368	1.05687	no	psychiatric_MDD_subtype
late_onset	Oligodendrocyte (50)	0.554159	0.762804	-1.13235e-10	8.31525e-10	1.15161	-0.136177	no	psychiatric_MDD_subtype
late_onset	Bergmann glia (51)	0.141372	0.547668	1.05247e-09	9.79796e-10	1.67455	1.07418	no	psychiatric_MDD_subtype
late_onset	Astrocyte (52)	0.519595	0.743973	-4.80781e-11	9.78461e-10	1.31726	-0.0491365	no	psychiatric_MDD_subtype
late_onset	Astrocyte (53)	0.847426	0.905935	-9.19015e-10	8.96201e-10	0.982074	-1.02546	no	psychiatric_MDD_subtype
late_onset	Astrocyte (54)	0.631988	0.808125	-2.7898e-10	8.27533e-10	1.2066	-0.337123	no	psychiatric_MDD_subtype
late_onset	Astrocyte (55)	0.473403	0.727463	5.82105e-11	8.72497e-10	1.2978	0.0667171	no	psychiatric_MDD_subtype
late_onset	Astrocyte (56)	0.601435	0.794446	-2.2801e-10	8.86975e-10	1.22278	-0.257064	no	psychiatric_MDD_subtype
late_onset	Astrocyte (57)	0.738682	0.859412	-5.3273e-10	8.3332e-10	1.12067	-0.639286	no	psychiatric_MDD_subtype
late_onset	Astrocyte (58)	0.228903	0.597375	7.18109e-10	9.67196e-10	1.54987	0.742465	no	psychiatric_MDD_subtype
late_onset	Astrocyte (59)	0.657533	0.819716	-4.09154e-10	1.00842e-09	1.2182	-0.405739	no	psychiatric_MDD_subtype
late_onset	Astrocyte (60)	0.321329	0.638502	4.00612e-10	8.63412e-10	1.45613	0.463987	no	psychiatric_MDD_subtype
late_onset	Astrocyte (61)	0.408732	0.710956	2.02522e-10	8.7745e-10	1.35611	0.230808	no	psychiatric_MDD_subtype
late_onset	Astrocyte (62)	0.338938	0.651043	4.17017e-10	1.00398e-09	1.46629	0.415364	no	psychiatric_MDD_subtype
late_onset	Astrocyte (63)	0.11966	0.51428	1.17414e-09	9.97831e-10	1.72278	1.17669	no	psychiatric_MDD_subtype
late_onset	Astrocyte (64)	0.619833	0.802435	-2.4255e-10	7.95137e-10	1.07211	-0.305042	no	psychiatric_MDD_subtype
late_onset	Ependymal (65)	0.772176	0.881821	-6.58378e-10	8.82507e-10	0.979391	-0.746031	no	psychiatric_MDD_subtype
late_onset	Ependymal (66)	0.504873	0.738292	-1.21336e-11	9.93236e-10	1.2641	-0.0122163	no	psychiatric_MDD_subtype
late_onset	Ependymal (67)	0.242702	0.597375	6.45543e-10	9.25329e-10	1.45587	0.697636	no	psychiatric_MDD_subtype
late_onset	Ependymal (68)	0.789193	0.889224	-7.85544e-10	9.77501e-10	1.01442	-0.803625	no	psychiatric_MDD_subtype
late_onset	Ependymal (69)	0.731415	0.859412	-6.07075e-10	9.83758e-10	1.04748	-0.617098	no	psychiatric_MDD_subtype
late_onset	Ependymal (70)	0.37864	0.683878	2.75818e-10	8.92458e-10	1.34486	0.309054	no	psychiatric_MDD_subtype
late_onset	Ependymal (71)	0.204762	0.582532	7.65947e-10	9.28722e-10	1.47711	0.824733	no	psychiatric_MDD_subtype
late_onset	Ependymal (72)	0.448498	0.712023	1.09168e-10	8.43272e-10	1.23331	0.129458	no	psychiatric_MDD_subtype
late_onset	Ependymal (73)	0.418521	0.710956	1.79042e-10	8.70496e-10	1.27036	0.205678	no	psychiatric_MDD_subtype
late_onset	Ependymal (74)	0.352163	0.654648	3.3861e-10	8.92285e-10	1.35541	0.379487	no	psychiatric_MDD_subtype
late_onset	Committed oligodendrocyte precursor (75)	0.839229	0.903936	-9.72205e-10	9.80744e-10	0.937447	-0.991294	no	psychiatric_MDD_subtype
late_onset	Choroid plexus (76)	0.563092	0.767582	-1.43765e-10	9.05248e-10	1.14	-0.158812	no	psychiatric_MDD_subtype
late_onset	Choroid plexus (77)	0.807729	0.895104	-8.13956e-10	9.36056e-10	0.877759	-0.869559	no	psychiatric_MDD_subtype
late_onset	Choroid plexus (78)	0.729656	0.859412	-5.296e-10	8.65683e-10	0.960509	-0.611772	no	psychiatric_MDD_subtype
late_onset	Choroid plexus (79)	0.792779	0.889224	-7.36084e-10	9.01952e-10	0.899503	-0.8161	no	psychiatric_MDD_subtype
late_onset	Choroid plexus (80)	0.652858	0.819716	-3.53687e-10	8.99855e-10	1.03542	-0.393049	no	psychiatric_MDD_subtype
late_onset	Choroid plexus (81)	0.753674	0.866443	-6.20284e-10	9.04077e-10	0.973527	-0.686096	no	psychiatric_MDD_subtype
late_onset	Choroid plexus (82)	0.308404	0.634706	4.58483e-10	9.16271e-10	1.33012	0.50038	no	psychiatric_MDD_subtype
late_onset	Deep-layer near-projecting (83)	0.0136827	0.345528	1.79245e-09	8.12434e-10	1.79297	2.20627	no	psychiatric_MDD_subtype
late_onset	Deep-layer corticothalamic and 6b (84)	0.848945	0.905935	-6.95497e-10	6.73983e-10	0.895629	-1.03192	no	psychiatric_MDD_subtype
late_onset	Deep-layer near-projecting (85)	0.194421	0.580751	6.60559e-10	7.66559e-10	1.38939	0.86172	no	psychiatric_MDD_subtype
late_onset	Deep-layer near-projecting (86)	0.277542	0.60927	5.09508e-10	8.63339e-10	1.41451	0.590159	no	psychiatric_MDD_subtype
late_onset	Deep-layer near-projecting (87)	0.319664	0.638502	3.77767e-10	8.06094e-10	1.32396	0.468639	no	psychiatric_MDD_subtype
late_onset	Deep-layer near-projecting (88)	0.2527	0.597375	5.04332e-10	7.57235e-10	1.36517	0.666019	no	psychiatric_MDD_subtype
late_onset	Deep-layer near-projecting (89)	0.709244	0.844862	-3.82966e-10	6.94815e-10	1.05188	-0.551177	no	psychiatric_MDD_subtype
late_onset	Deep-layer near-projecting (90)	0.284704	0.60928	4.7873e-10	8.41468e-10	1.33608	0.568922	no	psychiatric_MDD_subtype
late_onset	Deep-layer near-projecting (91)	0.157349	0.564402	8.48323e-10	8.43755e-10	1.48356	1.00541	no	psychiatric_MDD_subtype
late_onset	Deep-layer near-projecting (92)	0.0768584	0.492396	1.16761e-09	8.18502e-10	1.61742	1.42652	no	psychiatric_MDD_subtype
late_onset	Deep-layer near-projecting (93)	0.0833122	0.492396	1.09007e-09	7.8812e-10	1.58894	1.38313	no	psychiatric_MDD_subtype
late_onset	Deep-layer near-projecting (94)	0.31784	0.638502	3.76134e-10	7.93953e-10	1.31696	0.473748	no	psychiatric_MDD_subtype
late_onset	Deep-layer near-projecting (95)	0.414058	0.710956	1.72426e-10	7.94152e-10	1.21044	0.21712	no	psychiatric_MDD_subtype
late_onset	Deep-layer near-projecting (96)	0.132927	0.534185	8.49755e-10	7.63713e-10	1.45429	1.11266	no	psychiatric_MDD_subtype
late_onset	Deep-layer corticothalamic and 6b (97)	0.228159	0.597375	5.53022e-10	7.42387e-10	1.36158	0.744924	no	psychiatric_MDD_subtype
late_onset	Deep-layer corticothalamic and 6b (98)	0.0117673	0.339045	1.81855e-09	8.03017e-10	1.7978	2.26464	no	psychiatric_MDD_subtype
late_onset	Deep-layer corticothalamic and 6b (99)	0.101328	0.501139	1.05374e-09	8.271e-10	1.54323	1.27402	no	psychiatric_MDD_subtype
late_onset	Deep-layer corticothalamic and 6b (100)	0.0777944	0.492396	1.04605e-09	7.36621e-10	1.49785	1.42006	no	psychiatric_MDD_subtype
late_onset	Deep-layer corticothalamic and 6b (101)	0.107515	0.501139	8.67054e-10	6.99319e-10	1.4636	1.23985	no	psychiatric_MDD_subtype
late_onset	Deep-layer corticothalamic and 6b (102)	0.0679146	0.489197	1.05714e-09	7.08777e-10	1.50549	1.4915	no	psychiatric_MDD_subtype
late_onset	Deep-layer corticothalamic and 6b (103)	0.250021	0.597375	4.45899e-10	6.61155e-10	1.31572	0.674425	no	psychiatric_MDD_subtype
late_onset	Deep-layer corticothalamic and 6b (104)	0.328614	0.641911	3.20453e-10	7.22158e-10	1.22744	0.443743	no	psychiatric_MDD_subtype
late_onset	Deep-layer corticothalamic and 6b (105)	0.29564	0.619501	4.30961e-10	8.02564e-10	1.32569	0.536981	no	psychiatric_MDD_subtype
late_onset	Deep-layer corticothalamic and 6b (106)	0.197783	0.580751	6.35627e-10	7.48178e-10	1.39186	0.849567	no	psychiatric_MDD_subtype
late_onset	Deep-layer corticothalamic and 6b (107)	0.075788	0.492396	1.18339e-09	8.25242e-10	1.58635	1.43399	no	psychiatric_MDD_subtype
late_onset	Deep-layer corticothalamic and 6b (108)	0.0105722	0.339045	1.78261e-09	7.73232e-10	1.75995	2.3054	no	psychiatric_MDD_subtype
late_onset	Deep-layer corticothalamic and 6b (109)	0.0540111	0.487451	1.2867e-09	8.00614e-10	1.59634	1.60715	no	psychiatric_MDD_subtype
late_onset	Deep-layer corticothalamic and 6b (110)	0.0674931	0.489197	1.0688e-09	7.15047e-10	1.49787	1.49473	no	psychiatric_MDD_subtype
late_onset	Deep-layer corticothalamic and 6b (111)	0.261356	0.597375	4.56264e-10	7.13836e-10	1.29951	0.639172	no	psychiatric_MDD_subtype
late_onset	Deep-layer corticothalamic and 6b (112)	0.202352	0.582532	5.9803e-10	7.17709e-10	1.31576	0.833249	no	psychiatric_MDD_subtype
late_onset	Miscellaneous (113)	0.801067	0.892009	-6.34439e-10	7.50427e-10	0.94062	-0.845438	no	psychiatric_MDD_subtype
late_onset	Miscellaneous (114)	0.464322	0.719994	7.35404e-11	8.21219e-10	1.21726	0.0895503	no	psychiatric_MDD_subtype
late_onset	Hippocampal CA1-3 (115)	0.451885	0.712023	9.15219e-11	7.57008e-10	1.17466	0.1209	no	psychiatric_MDD_subtype
late_onset	Miscellaneous (116)	0.258201	0.597375	5.15279e-10	7.9408e-10	1.38628	0.6489	no	psychiatric_MDD_subtype
late_onset	Miscellaneous (117)	0.168485	0.573575	7.2132e-10	7.51243e-10	1.41089	0.96017	no	psychiatric_MDD_subtype
late_onset	Miscellaneous (118)	0.603609	0.795039	-2.17528e-10	8.28047e-10	1.08363	-0.2627	no	psychiatric_MDD_subtype
late_onset	Hippocampal CA1-3 (119)	0.105738	0.501139	1.00595e-09	8.05076e-10	1.53341	1.24951	no	psychiatric_MDD_subtype
late_onset	Upper-layer intratelencephalic (120)	0.376345	0.683051	2.37935e-10	7.55123e-10	1.26129	0.315095	no	psychiatric_MDD_subtype
late_onset	Upper-layer intratelencephalic (121)	0.343707	0.653022	3.21306e-10	7.98541e-10	1.28308	0.402366	no	psychiatric_MDD_subtype
late_onset	Upper-layer intratelencephalic (122)	0.0956225	0.501139	1.08463e-09	8.2992e-10	1.5679	1.3069	no	psychiatric_MDD_subtype
late_onset	Upper-layer intratelencephalic (123)	0.0357291	0.410624	1.64304e-09	9.11507e-10	1.77386	1.80255	no	psychiatric_MDD_subtype
late_onset	Upper-layer intratelencephalic (124)	0.107961	0.501139	1.06392e-09	8.5977e-10	1.54888	1.23744	no	psychiatric_MDD_subtype
late_onset	Upper-layer intratelencephalic (125)	0.325216	0.640817	3.7042e-10	8.17409e-10	1.31228	0.453163	no	psychiatric_MDD_subtype
late_onset	Upper-layer intratelencephalic (126)	0.49223	0.730928	1.48906e-11	7.64509e-10	1.17774	0.0194774	no	psychiatric_MDD_subtype
late_onset	Upper-layer intratelencephalic (127)	0.157935	0.564402	7.2211e-10	7.19963e-10	1.42162	1.00298	no	psychiatric_MDD_subtype
late_onset	Upper-layer intratelencephalic (128)	0.424239	0.710956	1.53216e-10	8.01923e-10	1.22709	0.191061	no	psychiatric_MDD_subtype
late_onset	Upper-layer intratelencephalic (129)	0.123347	0.51428	9.66829e-10	8.34614e-10	1.51912	1.15841	no	psychiatric_MDD_subtype
late_onset	Upper-layer intratelencephalic (130)	0.254163	0.597375	5.74743e-10	8.6892e-10	1.40432	0.661445	no	psychiatric_MDD_subtype
late_onset	Upper-layer intratelencephalic (131)	0.150059	0.562415	9.08069e-10	8.76361e-10	1.4947	1.03618	no	psychiatric_MDD_subtype
late_onset	Miscellaneous (132)	0.0152432	0.345528	1.98564e-09	9.17698e-10	2.02383	2.16371	no	psychiatric_MDD_subtype
late_onset	Upper-layer intratelencephalic (133)	0.435347	0.712023	1.45443e-10	8.93512e-10	1.29288	0.162777	no	psychiatric_MDD_subtype
late_onset	Upper-layer intratelencephalic (134)	0.134415	0.534185	8.42365e-10	7.61797e-10	1.48363	1.10576	no	psychiatric_MDD_subtype
late_onset	Upper-layer intratelencephalic (135)	0.0115841	0.339045	1.97557e-09	8.70048e-10	1.90031	2.27065	no	psychiatric_MDD_subtype
late_onset	Deep-layer intratelencephalic (136)	0.015818	0.345528	1.81265e-09	8.43495e-10	1.83091	2.14898	no	psychiatric_MDD_subtype
late_onset	Deep-layer intratelencephalic (137)	0.00617204	0.291942	1.93653e-09	7.73947e-10	1.89752	2.50215	no	psychiatric_MDD_subtype
late_onset	Upper-layer intratelencephalic (138)	0.0244819	0.396038	1.72114e-09	8.74162e-10	1.8698	1.96891	no	psychiatric_MDD_subtype
late_onset	Deep-layer intratelencephalic (139)	0.0316466	0.405252	1.52713e-09	8.22306e-10	1.7663	1.85713	no	psychiatric_MDD_subtype
late_onset	Deep-layer intratelencephalic (140)	0.0350734	0.410624	1.6091e-09	8.88533e-10	1.83813	1.81096	no	psychiatric_MDD_subtype
late_onset	Deep-layer intratelencephalic (141)	0.0791128	0.492396	1.18069e-09	8.36735e-10	1.65418	1.41106	no	psychiatric_MDD_subtype
late_onset	Deep-layer intratelencephalic (142)	0.282389	0.60928	4.45091e-10	7.73052e-10	1.37844	0.575758	no	psychiatric_MDD_subtype
late_onset	Deep-layer intratelencephalic (143)	0.360643	0.662376	2.60186e-10	7.29341e-10	1.26241	0.356742	no	psychiatric_MDD_subtype
late_onset	Deep-layer intratelencephalic (144)	0.104237	0.501139	1.08465e-09	8.62357e-10	1.57652	1.25777	no	psychiatric_MDD_subtype
late_onset	Deep-layer intratelencephalic (145)	0.247169	0.597375	5.20011e-10	7.60888e-10	1.35711	0.683426	no	psychiatric_MDD_subtype
late_onset	Deep-layer intratelencephalic (146)	0.179888	0.578059	6.72681e-10	7.34535e-10	1.41196	0.915792	no	psychiatric_MDD_subtype
late_onset	Deep-layer intratelencephalic (147)	0.00829748	0.318762	1.99314e-09	8.32015e-10	1.88631	2.39556	no	psychiatric_MDD_subtype
late_onset	Deep-layer intratelencephalic (148)	0.237778	0.597375	5.77639e-10	8.09622e-10	1.40015	0.713467	no	psychiatric_MDD_subtype
late_onset	Deep-layer intratelencephalic (149)	0.151758	0.564196	8.18442e-10	7.95435e-10	1.49925	1.02892	no	psychiatric_MDD_subtype
late_onset	Deep-layer intratelencephalic (150)	0.0357218	0.410624	1.46407e-09	8.12177e-10	1.76234	1.80265	no	psychiatric_MDD_subtype
late_onset	Deep-layer intratelencephalic (151)	0.0716577	0.492396	1.17625e-09	8.03693e-10	1.62408	1.46356	no	psychiatric_MDD_subtype
late_onset	Deep-layer intratelencephalic (152)	0.0028392	0.261774	2.0552e-09	7.43078e-10	1.90213	2.7658	no	psychiatric_MDD_subtype
late_onset	Amygdala excitatory (153)	0.0946033	0.501139	1.08131e-09	8.23584e-10	1.50864	1.31293	no	psychiatric_MDD_subtype
late_onset	Amygdala excitatory (154)	0.127397	0.524374	8.67078e-10	7.61408e-10	1.43773	1.13878	no	psychiatric_MDD_subtype
late_onset	Amygdala excitatory (155)	0.161005	0.565767	6.94183e-10	7.00956e-10	1.41158	0.990337	no	psychiatric_MDD_subtype
late_onset	Amygdala excitatory (156)	0.519269	0.743973	-3.71208e-11	7.68263e-10	1.13645	-0.0483178	no	psychiatric_MDD_subtype
late_onset	Amygdala excitatory (157)	0.0638897	0.487451	1.33099e-09	8.73977e-10	1.61884	1.52292	no	psychiatric_MDD_subtype
late_onset	Amygdala excitatory (158)	0.107407	0.501139	1.01993e-09	8.22235e-10	1.508	1.24043	no	psychiatric_MDD_subtype
late_onset	Amygdala excitatory (159)	0.220809	0.597375	5.66978e-10	7.36849e-10	1.36566	0.769463	no	psychiatric_MDD_subtype
late_onset	Amygdala excitatory (160)	0.234861	0.597375	5.43945e-10	7.52416e-10	1.31977	0.72293	no	psychiatric_MDD_subtype
late_onset	Amygdala excitatory (161)	0.439742	0.712023	1.16443e-10	7.67974e-10	1.21722	0.151624	no	psychiatric_MDD_subtype
late_onset	Amygdala excitatory (162)	0.228282	0.597375	5.84543e-10	7.85129e-10	1.38045	0.744518	no	psychiatric_MDD_subtype
late_onset	Hippocampal CA1-3 (163)	0.384855	0.689085	2.12695e-10	7.26531e-10	1.2244	0.292754	no	psychiatric_MDD_subtype
late_onset	Miscellaneous (164)	0.6167	0.802435	-2.24844e-10	7.57501e-10	1.09069	-0.296824	no	psychiatric_MDD_subtype
late_onset	Miscellaneous (165)	0.245607	0.597375	4.93959e-10	7.17569e-10	1.3115	0.688379	no	psychiatric_MDD_subtype
late_onset	Miscellaneous (166)	0.493099	0.730928	1.27711e-11	7.38264e-10	1.16546	0.0172989	no	psychiatric_MDD_subtype
late_onset	Miscellaneous (167)	0.653275	0.819716	-3.15077e-10	7.99328e-10	1.10344	-0.394178	no	psychiatric_MDD_subtype
late_onset	Miscellaneous (168)	0.108707	0.501139	9.31783e-10	7.55439e-10	1.50412	1.23343	no	psychiatric_MDD_subtype
late_onset	Hippocampal CA1-3 (169)	0.0424057	0.434423	1.29931e-09	7.53912e-10	1.60526	1.72343	no	psychiatric_MDD_subtype
late_onset	Miscellaneous (170)	0.0805372	0.492396	1.01975e-09	7.27633e-10	1.50538	1.40147	no	psychiatric_MDD_subtype
late_onset	Amygdala excitatory (171)	0.239123	0.597375	5.75232e-10	8.11184e-10	1.37887	0.709127	no	psychiatric_MDD_subtype
late_onset	Amygdala excitatory (172)	0.325274	0.640817	3.37557e-10	7.45158e-10	1.25697	0.453001	no	psychiatric_MDD_subtype
late_onset	Amygdala excitatory (173)	0.352175	0.654648	2.7714e-10	7.30364e-10	1.27072	0.379454	no	psychiatric_MDD_subtype
late_onset	Amygdala excitatory (174)	0.136056	0.536082	9.03502e-10	8.22702e-10	1.46815	1.09821	no	psychiatric_MDD_subtype
late_onset	Amygdala excitatory (175)	0.186206	0.578194	6.80066e-10	7.62435e-10	1.3622	0.891965	no	psychiatric_MDD_subtype
late_onset	Miscellaneous (176)	0.0855422	0.492937	1.25754e-09	9.18763e-10	1.67432	1.36873	no	psychiatric_MDD_subtype
late_onset	Miscellaneous (177)	0.0078123	0.318762	2.12733e-09	8.79946e-10	1.99063	2.41757	no	psychiatric_MDD_subtype
late_onset	Miscellaneous (178)	0.204928	0.582532	6.00319e-10	7.28411e-10	1.41646	0.824148	no	psychiatric_MDD_subtype
late_onset	Hippocampal CA1-3 (179)	0.0457367	0.448609	1.36827e-09	8.1074e-10	1.68195	1.68768	no	psychiatric_MDD_subtype
late_onset	Hippocampal CA1-3 (180)	0.0171578	0.345528	1.7746e-09	8.38521e-10	1.867	2.11634	no	psychiatric_MDD_subtype
late_onset	Hippocampal CA1-3 (181)	0.121244	0.51428	9.51578e-10	8.14156e-10	1.48812	1.16879	no	psychiatric_MDD_subtype
late_onset	Hippocampal CA1-3 (182)	0.0252649	0.396038	1.61575e-09	8.2628e-10	1.7369	1.95545	no	psychiatric_MDD_subtype
late_onset	Hippocampal CA1-3 (183)	0.175623	0.576612	6.61287e-10	7.09402e-10	1.37663	0.932174	no	psychiatric_MDD_subtype
late_onset	Hippocampal CA1-3 (184)	0.0828441	0.492396	1.0546e-09	7.60786e-10	1.48999	1.38619	no	psychiatric_MDD_subtype
late_onset	Hippocampal CA1-3 (185)	0.0961817	0.501139	1.20794e-09	9.26608e-10	1.65211	1.30362	no	psychiatric_MDD_subtype
late_onset	Hippocampal CA1-3 (186)	0.0574562	0.487451	1.19343e-09	7.57018e-10	1.54385	1.57649	no	psychiatric_MDD_subtype
late_onset	Hippocampal CA1-3 (187)	0.346857	0.653022	2.95988e-10	7.51581e-10	1.25759	0.39382	no	psychiatric_MDD_subtype
late_onset	Hippocampal CA1-3 (188)	0.234741	0.597375	5.60797e-10	7.75308e-10	1.37124	0.723322	no	psychiatric_MDD_subtype
late_onset	Hippocampal CA1-3 (189)	0.119216	0.51428	8.36668e-10	7.09692e-10	1.42504	1.17892	no	psychiatric_MDD_subtype
late_onset	Hippocampal CA4 (190)	0.261757	0.597375	5.07368e-10	7.95323e-10	1.33758	0.63794	no	psychiatric_MDD_subtype
late_onset	Hippocampal CA4 (191)	0.256856	0.597375	5.52567e-10	8.4611e-10	1.32809	0.653067	no	psychiatric_MDD_subtype
late_onset	Hippocampal CA4 (192)	0.24572	0.597375	5.81045e-10	8.44519e-10	1.43144	0.68802	no	psychiatric_MDD_subtype
late_onset	Hippocampal CA4 (193)	0.297571	0.620724	4.47476e-10	8.42069e-10	1.36312	0.531401	no	psychiatric_MDD_subtype
late_onset	Hippocampal CA4 (194)	0.210819	0.589016	7.83631e-10	9.75172e-10	1.53182	0.803582	no	psychiatric_MDD_subtype
late_onset	Hippocampal CA4 (195)	0.503511	0.738292	-7.53175e-12	8.5586e-10	1.22203	-0.0088002	no	psychiatric_MDD_subtype
late_onset	Hippocampal CA4 (196)	0.691036	0.839078	-3.65236e-10	7.32248e-10	1.07357	-0.498788	no	psychiatric_MDD_subtype
late_onset	Hippocampal CA4 (197)	0.825706	0.902015	-6.96436e-10	7.43e-10	0.93316	-0.93733	no	psychiatric_MDD_subtype
late_onset	Hippocampal CA4 (198)	0.736621	0.859412	-4.76615e-10	7.52989e-10	1.028	-0.632964	no	psychiatric_MDD_subtype
late_onset	Hippocampal dentate gyrus (199)	0.354596	0.656501	3.10915e-10	8.33682e-10	1.34379	0.372942	no	psychiatric_MDD_subtype
late_onset	Hippocampal dentate gyrus (200)	0.327825	0.641911	3.51403e-10	7.8803e-10	1.28287	0.445926	no	psychiatric_MDD_subtype
late_onset	Hippocampal dentate gyrus (201)	0.497082	0.732125	5.59948e-12	7.65657e-10	1.15583	0.0073133	no	psychiatric_MDD_subtype
late_onset	Hippocampal dentate gyrus (202)	0.541295	0.753888	-8.06111e-11	7.77382e-10	1.14022	-0.103696	no	psychiatric_MDD_subtype
late_onset	Hippocampal dentate gyrus (203)	0.734814	0.859412	-4.79402e-10	7.64062e-10	0.98525	-0.627439	no	psychiatric_MDD_subtype
late_onset	Hippocampal dentate gyrus (204)	0.773984	0.881821	-7.13005e-10	9.48106e-10	0.967561	-0.752031	no	psychiatric_MDD_subtype
late_onset	Hippocampal dentate gyrus (205)	0.851972	0.907065	-8.72428e-10	8.34917e-10	0.82331	-1.04493	no	psychiatric_MDD_subtype
late_onset	Medium spiny neuron (206)	0.750526	0.864982	-5.78091e-10	8.54979e-10	1.00624	-0.676147	no	psychiatric_MDD_subtype
late_onset	Medium spiny neuron (207)	0.286798	0.60928	4.77215e-10	8.47984e-10	1.35964	0.562764	no	psychiatric_MDD_subtype
late_onset	Medium spiny neuron (208)	0.337398	0.650798	3.69168e-10	8.79863e-10	1.32387	0.419574	no	psychiatric_MDD_subtype
late_onset	Medium spiny neuron (209)	0.480943	0.730928	4.02388e-11	8.42045e-10	1.23337	0.047787	no	psychiatric_MDD_subtype
late_onset	Medium spiny neuron (210)	0.407988	0.710956	2.07426e-10	8.91294e-10	1.27067	0.232724	no	psychiatric_MDD_subtype
late_onset	Medium spiny neuron (211)	0.532073	0.747822	-6.53032e-11	8.11409e-10	1.18512	-0.0804813	no	psychiatric_MDD_subtype
late_onset	Medium spiny neuron (212)	0.43925	0.712023	1.29176e-10	8.45001e-10	1.24605	0.15287	no	psychiatric_MDD_subtype
late_onset	Medium spiny neuron (213)	0.445193	0.712023	1.08965e-10	7.90656e-10	1.22406	0.137816	no	psychiatric_MDD_subtype
late_onset	Medium spiny neuron (214)	0.205338	0.582532	6.662e-10	8.09767e-10	1.41238	0.822705	no	psychiatric_MDD_subtype
late_onset	Medium spiny neuron (215)	0.687799	0.839078	-4.11421e-10	8.40284e-10	1.04711	-0.489621	no	psychiatric_MDD_subtype
late_onset	Medium spiny neuron (216)	0.275926	0.60862	4.52366e-10	7.60293e-10	1.3062	0.594989	no	psychiatric_MDD_subtype
late_onset	Medium spiny neuron (217)	0.495613	0.732125	7.80879e-12	7.10154e-10	1.15318	0.0109959	no	psychiatric_MDD_subtype
late_onset	Medium spiny neuron (218)	0.618286	0.802435	-2.27267e-10	7.55082e-10	1.12376	-0.300983	no	psychiatric_MDD_subtype
late_onset	Medium spiny neuron (219)	0.121824	0.51428	9.42957e-10	8.08768e-10	1.55707	1.16592	no	psychiatric_MDD_subtype
late_onset	Medium spiny neuron (220)	0.588267	0.788452	-1.62524e-10	7.28513e-10	1.09766	-0.22309	no	psychiatric_MDD_subtype
late_onset	Medium spiny neuron (221)	0.0289021	0.405252	1.55137e-09	8.17724e-10	1.76137	1.89718	no	psychiatric_MDD_subtype
late_onset	Eccentric medium spiny neuron (222)	0.0375147	0.410769	1.50935e-09	8.47813e-10	1.76245	1.78029	no	psychiatric_MDD_subtype
late_onset	Eccentric medium spiny neuron (223)	0.0257725	0.396038	1.68143e-09	8.63638e-10	1.81101	1.94691	no	psychiatric_MDD_subtype
late_onset	Eccentric medium spiny neuron (224)	0.00633281	0.291942	2.05061e-09	8.22535e-10	1.96332	2.49304	no	psychiatric_MDD_subtype
late_onset	Eccentric medium spiny neuron (225)	0.082167	0.492396	1.14334e-09	8.22165e-10	1.61206	1.39064	no	psychiatric_MDD_subtype
late_onset	Eccentric medium spiny neuron (226)	0.0290943	0.405252	1.51138e-09	7.97866e-10	1.74937	1.89427	no	psychiatric_MDD_subtype
late_onset	Eccentric medium spiny neuron (227)	0.0607574	0.487451	1.27344e-09	8.22395e-10	1.63451	1.54845	no	psychiatric_MDD_subtype
late_onset	Eccentric medium spiny neuron (228)	2.56315e-05	0.0118161	3.16333e-09	7.8111e-10	2.28961	4.04979	yes	psychiatric_MDD_subtype
late_onset	Eccentric medium spiny neuron (229)	0.0152451	0.345528	1.593e-09	7.36249e-10	1.78845	2.16366	no	psychiatric_MDD_subtype
late_onset	Eccentric medium spiny neuron (230)	0.182748	0.578194	7.98692e-10	8.82591e-10	1.49868	0.904941	no	psychiatric_MDD_subtype
late_onset	Eccentric medium spiny neuron (231)	0.025058	0.396038	1.54335e-09	7.87837e-10	1.75279	1.95897	no	psychiatric_MDD_subtype
late_onset	Eccentric medium spiny neuron (232)	0.172032	0.5738	8.27957e-10	8.75065e-10	1.52758	0.946166	no	psychiatric_MDD_subtype
late_onset	Eccentric medium spiny neuron (233)	0.05871	0.487451	1.26734e-09	8.09445e-10	1.67606	1.5657	no	psychiatric_MDD_subtype
late_onset	Eccentric medium spiny neuron (234)	0.0226808	0.396038	1.68624e-09	8.42579e-10	1.76486	2.00129	no	psychiatric_MDD_subtype
late_onset	Splatter (235)	0.333129	0.646211	3.56964e-10	8.27668e-10	1.30108	0.431289	no	psychiatric_MDD_subtype
late_onset	MGE interneuron (236)	0.186261	0.578194	6.46039e-10	7.24455e-10	1.42403	0.891759	no	psychiatric_MDD_subtype
late_onset	Splatter (237)	0.385649	0.689085	2.03286e-10	6.99351e-10	1.24861	0.290678	no	psychiatric_MDD_subtype
late_onset	Splatter (238)	0.372461	0.678673	2.77491e-10	8.52919e-10	1.33066	0.325343	no	psychiatric_MDD_subtype
late_onset	MGE interneuron (239)	0.104333	0.501139	1.15352e-09	9.17504e-10	1.6431	1.25724	no	psychiatric_MDD_subtype
late_onset	MGE interneuron (240)	0.350668	0.654648	2.56828e-10	6.69662e-10	1.27508	0.383518	no	psychiatric_MDD_subtype
late_onset	MGE interneuron (241)	0.281416	0.60928	4.52889e-10	7.82679e-10	1.36661	0.578639	no	psychiatric_MDD_subtype
late_onset	MGE interneuron (242)	0.258001	0.597375	5.91055e-10	9.09987e-10	1.4312	0.64952	no	psychiatric_MDD_subtype
late_onset	MGE interneuron (243)	0.24644	0.597375	5.50828e-10	8.03266e-10	1.37876	0.685736	no	psychiatric_MDD_subtype
late_onset	MGE interneuron (244)	0.0310965	0.405252	1.64305e-09	8.8103e-10	1.72648	1.86492	no	psychiatric_MDD_subtype
late_onset	MGE interneuron (245)	0.049809	0.468611	1.32983e-09	8.07569e-10	1.62704	1.64671	no	psychiatric_MDD_subtype
late_onset	MGE interneuron (246)	0.0172389	0.345528	1.74552e-09	8.25526e-10	1.7554	2.11444	no	psychiatric_MDD_subtype
late_onset	MGE interneuron (247)	0.0645001	0.487451	1.11157e-09	7.32231e-10	1.6071	1.51806	no	psychiatric_MDD_subtype
late_onset	MGE interneuron (248)	0.0199971	0.384111	1.60892e-09	7.83385e-10	1.73484	2.05381	no	psychiatric_MDD_subtype
late_onset	MGE interneuron (249)	0.0442426	0.443388	1.34576e-09	7.90023e-10	1.6255	1.70344	no	psychiatric_MDD_subtype
late_onset	MGE interneuron (250)	0.191596	0.580751	7.40184e-10	8.48805e-10	1.45046	0.872031	no	psychiatric_MDD_subtype
late_onset	MGE interneuron (251)	0.824375	0.902015	-7.59879e-10	8.15176e-10	1.0035	-0.932166	no	psychiatric_MDD_subtype
late_onset	MGE interneuron (252)	0.246667	0.597375	4.86949e-10	7.10857e-10	1.39811	0.685016	no	psychiatric_MDD_subtype
late_onset	MGE interneuron (253)	0.0774368	0.492396	1.01539e-09	7.13794e-10	1.55184	1.42253	no	psychiatric_MDD_subtype
late_onset	MGE interneuron (254)	0.217327	0.597375	5.8588e-10	7.49923e-10	1.44458	0.781254	no	psychiatric_MDD_subtype
late_onset	MGE interneuron (255)	0.606139	0.796097	-1.95671e-10	7.26673e-10	1.17789	-0.269269	no	psychiatric_MDD_subtype
late_onset	MGE interneuron (256)	0.940945	0.963946	-1.19152e-09	7.62445e-10	0.80196	-1.56276	no	psychiatric_MDD_subtype
late_onset	MGE interneuron (257)	0.864007	0.912096	-8.15055e-10	7.4197e-10	0.920781	-1.0985	no	psychiatric_MDD_subtype
late_onset	MGE interneuron (258)	0.529328	0.74624	-5.08303e-11	6.90798e-10	1.21953	-0.073582	no	psychiatric_MDD_subtype
late_onset	MGE interneuron (259)	0.155963	0.564402	8.0031e-10	7.91454e-10	1.51696	1.01119	no	psychiatric_MDD_subtype
late_onset	MGE interneuron (260)	0.0801785	0.492396	1.12117e-09	7.98625e-10	1.63102	1.40387	no	psychiatric_MDD_subtype
late_onset	MGE interneuron (261)	0.122306	0.51428	9.33546e-10	8.02336e-10	1.57075	1.16354	no	psychiatric_MDD_subtype
late_onset	MGE interneuron (262)	0.463581	0.719994	8.07235e-11	8.83046e-10	1.27655	0.0914149	no	psychiatric_MDD_subtype
late_onset	MGE interneuron (263)	0.134009	0.534185	9.44313e-10	8.52547e-10	1.58466	1.10764	no	psychiatric_MDD_subtype
late_onset	LAMP5-LHX6 and Chandelier (264)	0.436301	0.712023	1.34593e-10	8.39354e-10	1.31653	0.160353	no	psychiatric_MDD_subtype
late_onset	LAMP5-LHX6 and Chandelier (265)	0.171049	0.5738	7.75284e-10	8.16063e-10	1.49806	0.950029	no	psychiatric_MDD_subtype
late_onset	LAMP5-LHX6 and Chandelier (266)	0.234082	0.597375	5.56773e-10	7.67465e-10	1.39306	0.72547	no	psychiatric_MDD_subtype
late_onset	LAMP5-LHX6 and Chandelier (267)	0.107026	0.501139	9.62189e-10	7.74397e-10	1.53449	1.2425	no	psychiatric_MDD_subtype
late_onset	LAMP5-LHX6 and Chandelier (268)	0.0718586	0.492396	1.04481e-09	7.14604e-10	1.58844	1.46209	no	psychiatric_MDD_subtype
late_onset	LAMP5-LHX6 and Chandelier (269)	0.077618	0.492396	1.02356e-09	7.2017e-10	1.56561	1.42128	no	psychiatric_MDD_subtype
late_onset	LAMP5-LHX6 and Chandelier (270)	0.0408794	0.428304	1.5174e-09	8.71782e-10	1.78351	1.74057	no	psychiatric_MDD_subtype
late_onset	LAMP5-LHX6 and Chandelier (271)	0.31082	0.634995	3.78669e-10	7.67271e-10	1.36225	0.493526	no	psychiatric_MDD_subtype
late_onset	LAMP5-LHX6 and Chandelier (272)	0.186686	0.578194	6.70845e-10	7.53611e-10	1.47358	0.890174	no	psychiatric_MDD_subtype
late_onset	LAMP5-LHX6 and Chandelier (273)	0.438635	0.712023	1.13625e-10	7.35767e-10	1.26418	0.154431	no	psychiatric_MDD_subtype
late_onset	LAMP5-LHX6 and Chandelier (274)	0.345596	0.653022	3.29112e-10	8.285e-10	1.34109	0.397238	no	psychiatric_MDD_subtype
late_onset	LAMP5-LHX6 and Chandelier (275)	0.0960212	0.501139	1.0449e-09	8.00955e-10	1.58799	1.30456	no	psychiatric_MDD_subtype
late_onset	CGE interneuron (276)	0.279746	0.60928	4.34366e-10	7.44294e-10	1.35952	0.583595	no	psychiatric_MDD_subtype
late_onset	CGE interneuron (277)	0.0846565	0.492937	1.19627e-09	8.70384e-10	1.67425	1.37441	no	psychiatric_MDD_subtype
late_onset	CGE interneuron (278)	0.0101722	0.339045	2.19893e-09	9.4784e-10	1.99634	2.31993	no	psychiatric_MDD_subtype
late_onset	CGE interneuron (279)	0.238133	0.597375	5.13771e-10	7.21264e-10	1.36132	0.712321	no	psychiatric_MDD_subtype
late_onset	CGE interneuron (280)	0.0975072	0.501139	1.09378e-09	8.4404e-10	1.64218	1.29589	no	psychiatric_MDD_subtype
late_onset	CGE interneuron (281)	0.0887065	0.498703	9.96692e-10	7.38967e-10	1.55071	1.34876	no	psychiatric_MDD_subtype
late_onset	CGE interneuron (282)	0.0642458	0.487451	1.35506e-09	8.91439e-10	1.72229	1.52008	no	psychiatric_MDD_subtype
late_onset	CGE interneuron (283)	0.0219303	0.396038	1.83997e-09	9.12948e-10	1.84427	2.01542	no	psychiatric_MDD_subtype
late_onset	CGE interneuron (284)	0.566455	0.767582	-1.40983e-10	8.42416e-10	1.15228	-0.167356	no	psychiatric_MDD_subtype
late_onset	CGE interneuron (285)	0.509277	0.738292	-2.07597e-11	8.9262e-10	1.20435	-0.023257	no	psychiatric_MDD_subtype
late_onset	CGE interneuron (286)	0.333619	0.646211	3.39953e-10	7.90694e-10	1.34816	0.429943	no	psychiatric_MDD_subtype
late_onset	CGE interneuron (287)	0.117038	0.51428	9.73477e-10	8.18101e-10	1.5573	1.18992	no	psychiatric_MDD_subtype
late_onset	CGE interneuron (288)	0.259678	0.597375	6.05684e-10	9.4001e-10	1.45465	0.644338	no	psychiatric_MDD_subtype
late_onset	CGE interneuron (289)	0.692622	0.839078	-3.94356e-10	7.83545e-10	1.07053	-0.503296	no	psychiatric_MDD_subtype
late_onset	CGE interneuron (290)	0.526521	0.744559	-5.90889e-11	8.88196e-10	1.20109	-0.0665269	no	psychiatric_MDD_subtype
late_onset	CGE interneuron (291)	0.270775	0.607489	5.22102e-10	8.55248e-10	1.40774	0.610469	no	psychiatric_MDD_subtype
late_onset	CGE interneuron (292)	0.155335	0.564402	9.20678e-10	9.08128e-10	1.57987	1.01382	no	psychiatric_MDD_subtype
late_onset	CGE interneuron (293)	0.22801	0.597375	7.10956e-10	9.53772e-10	1.49815	0.745415	no	psychiatric_MDD_subtype
late_onset	CGE interneuron (294)	0.0628266	0.487451	1.38079e-09	9.01614e-10	1.72923	1.53147	no	psychiatric_MDD_subtype
late_onset	CGE interneuron (295)	0.112006	0.506222	1.01098e-09	8.31448e-10	1.60693	1.21593	no	psychiatric_MDD_subtype
late_onset	CGE interneuron (296)	0.168417	0.573575	7.43192e-10	7.73803e-10	1.44046	0.960441	no	psychiatric_MDD_subtype
late_onset	Upper rhombic lip (297)	0.169211	0.573575	1.03609e-09	1.08232e-09	1.69155	0.957288	no	psychiatric_MDD_subtype
late_onset	Cerebellar inhibitory (298)	0.209843	0.589016	6.45752e-10	8.00222e-10	1.44254	0.806966	no	psychiatric_MDD_subtype
late_onset	Cerebellar inhibitory (299)	0.027322	0.405252	1.65177e-09	8.59535e-10	1.80082	1.9217	no	psychiatric_MDD_subtype
late_onset	Cerebellar inhibitory (300)	0.0365197	0.410624	1.34264e-09	7.49e-10	1.7117	1.79258	no	psychiatric_MDD_subtype
late_onset	Cerebellar inhibitory (301)	0.00549606	0.291942	2.4602e-09	9.6746e-10	2.16553	2.54295	no	psychiatric_MDD_subtype
late_onset	Cerebellar inhibitory (302)	0.453523	0.712023	1.03353e-10	8.85134e-10	1.28161	0.116765	no	psychiatric_MDD_subtype
late_onset	Cerebellar inhibitory (303)	0.744562	0.862419	-5.58163e-10	8.48951e-10	1.02276	-0.657473	no	psychiatric_MDD_subtype
late_onset	Cerebellar inhibitory (304)	0.545283	0.757155	-9.15262e-11	8.04607e-10	1.22417	-0.113753	no	psychiatric_MDD_subtype
late_onset	Cerebellar inhibitory (305)	0.662604	0.823343	-3.49395e-10	8.32726e-10	1.18551	-0.41958	no	psychiatric_MDD_subtype
late_onset	Cerebellar inhibitory (306)	0.490278	0.730928	2.04648e-11	8.39729e-10	1.28136	0.0243707	no	psychiatric_MDD_subtype
late_onset	Cerebellar inhibitory (307)	0.657906	0.819716	-3.37985e-10	8.30928e-10	1.17699	-0.406756	no	psychiatric_MDD_subtype
late_onset	Upper rhombic lip (308)	0.177612	0.576612	8.449e-10	9.13894e-10	1.56762	0.924506	no	psychiatric_MDD_subtype
late_onset	Upper rhombic lip (309)	0.205971	0.582532	7.17633e-10	8.7465e-10	1.54721	0.82048	no	psychiatric_MDD_subtype
late_onset	Upper rhombic lip (310)	0.599285	0.794446	-2.30083e-10	9.14854e-10	1.18885	-0.251497	no	psychiatric_MDD_subtype
late_onset	Upper rhombic lip (311)	0.717809	0.850668	-5.19525e-10	9.01413e-10	1.0933	-0.576345	no	psychiatric_MDD_subtype
late_onset	Upper rhombic lip (312)	0.884093	0.924187	-1.10879e-09	9.27317e-10	0.901765	-1.1957	no	psychiatric_MDD_subtype
late_onset	Splatter (313)	0.800884	0.892009	-7.63638e-10	9.03945e-10	0.96902	-0.844784	no	psychiatric_MDD_subtype
late_onset	Miscellaneous (314)	0.421295	0.710956	1.38248e-10	6.96178e-10	1.20869	0.198582	no	psychiatric_MDD_subtype
late_onset	Lower rhombic lip (315)	0.56484	0.767582	-1.54693e-10	9.47563e-10	1.16766	-0.163253	no	psychiatric_MDD_subtype
late_onset	Lower rhombic lip (316)	0.734413	0.859412	-5.3635e-10	8.56496e-10	1.02168	-0.626214	no	psychiatric_MDD_subtype
late_onset	Lower rhombic lip (317)	0.644484	0.815398	-3.15105e-10	8.50552e-10	1.0686	-0.370471	no	psychiatric_MDD_subtype
late_onset	Lower rhombic lip (318)	0.974795	0.987649	-1.49632e-09	7.64809e-10	0.67024	-1.95647	no	psychiatric_MDD_subtype
late_onset	Lower rhombic lip (319)	0.933494	0.958442	-1.25501e-09	8.35375e-10	0.764287	-1.50233	no	psychiatric_MDD_subtype
late_onset	Lower rhombic lip (320)	0.878982	0.920934	-9.7417e-10	8.32684e-10	0.866055	-1.16992	no	psychiatric_MDD_subtype
late_onset	Lower rhombic lip (321)	0.679192	0.837644	-3.92215e-10	8.42675e-10	1.0701	-0.465441	no	psychiatric_MDD_subtype
late_onset	Lower rhombic lip (322)	0.925376	0.952229	-1.15288e-09	7.99393e-10	0.806769	-1.4422	no	psychiatric_MDD_subtype
late_onset	Mammillary body (323)	0.960297	0.977991	-1.3627e-09	7.7685e-10	0.695747	-1.75414	no	psychiatric_MDD_subtype
late_onset	Mammillary body (324)	0.810099	0.895577	-7.18681e-10	8.18299e-10	0.924342	-0.878262	no	psychiatric_MDD_subtype
late_onset	Mammillary body (325)	0.895969	0.930845	-1.02958e-09	8.17834e-10	0.829284	-1.25891	no	psychiatric_MDD_subtype
late_onset	Mammillary body (326)	0.629757	0.808125	-2.58491e-10	7.80444e-10	1.0735	-0.33121	no	psychiatric_MDD_subtype
late_onset	Mammillary body (327)	0.491223	0.730928	1.74166e-11	7.91591e-10	1.15616	0.022002	no	psychiatric_MDD_subtype
late_onset	Mammillary body (328)	0.154808	0.564402	7.93121e-10	7.80608e-10	1.43803	1.01603	no	psychiatric_MDD_subtype
late_onset	Mammillary body (329)	0.186878	0.578194	6.7918e-10	7.63589e-10	1.39167	0.889458	no	psychiatric_MDD_subtype
late_onset	Mammillary body (330)	0.894292	0.930845	-9.14361e-10	7.31677e-10	0.839975	-1.24968	no	psychiatric_MDD_subtype
late_onset	Mammillary body (331)	0.180565	0.578059	7.72412e-10	8.45818e-10	1.43133	0.913213	no	psychiatric_MDD_subtype
late_onset	Mammillary body (332)	0.509013	0.738292	-1.93153e-11	8.54928e-10	1.14958	-0.0225929	no	psychiatric_MDD_subtype
late_onset	Mammillary body (333)	0.796582	0.891321	-6.17894e-10	7.44923e-10	0.901489	-0.829473	no	psychiatric_MDD_subtype
late_onset	Splatter (334)	0.257455	0.597375	5.43377e-10	8.34408e-10	1.46708	0.651212	no	psychiatric_MDD_subtype
late_onset	Splatter (335)	0.0383147	0.410769	1.29247e-09	7.29969e-10	1.62854	1.77059	no	psychiatric_MDD_subtype
late_onset	Splatter (336)	0.669735	0.829967	-3.58748e-10	8.16856e-10	1.05797	-0.439181	no	psychiatric_MDD_subtype
late_onset	Splatter (337)	0.421435	0.710956	1.73077e-10	8.73133e-10	1.21661	0.198225	no	psychiatric_MDD_subtype
late_onset	Splatter (338)	0.699413	0.83966	-4.13276e-10	7.90635e-10	1.05281	-0.522714	no	psychiatric_MDD_subtype
late_onset	Splatter (339)	0.0567329	0.487451	1.44018e-09	9.09888e-10	1.74248	1.58281	no	psychiatric_MDD_subtype
late_onset	Splatter (340)	0.65633	0.819716	-4.22279e-10	1.04922e-09	1.22348	-0.402468	no	psychiatric_MDD_subtype
late_onset	Splatter (341)	0.714302	0.848694	-4.94455e-10	8.736e-10	1.02286	-0.565997	no	psychiatric_MDD_subtype
late_onset	Splatter (342)	0.0633005	0.487451	1.23041e-09	8.0543e-10	1.59353	1.52764	no	psychiatric_MDD_subtype
late_onset	Splatter (343)	0.192594	0.580751	7.306e-10	8.4134e-10	1.54862	0.868376	no	psychiatric_MDD_subtype
late_onset	Splatter (344)	0.110708	0.505311	1.16044e-09	9.49024e-10	1.66176	1.22277	no	psychiatric_MDD_subtype
late_onset	Splatter (345)	0.302847	0.626064	4.89484e-10	9.48189e-10	1.44874	0.51623	no	psychiatric_MDD_subtype
late_onset	Splatter (346)	0.347051	0.653022	3.28098e-10	8.34228e-10	1.31401	0.393295	no	psychiatric_MDD_subtype
late_onset	Splatter (347)	0.0487223	0.467937	1.51112e-09	9.11757e-10	1.76577	1.65737	no	psychiatric_MDD_subtype
late_onset	Splatter (348)	0.0017859	0.261774	2.63437e-09	9.04136e-10	2.14937	2.91369	no	psychiatric_MDD_subtype
late_onset	Splatter (349)	0.600277	0.794446	-2.23294e-10	8.78891e-10	1.16829	-0.254064	no	psychiatric_MDD_subtype
late_onset	Splatter (350)	0.842523	0.905368	-8.66628e-10	8.6242e-10	1.04742	-1.00488	no	psychiatric_MDD_subtype
late_onset	Splatter (351)	0.774702	0.881821	-5.80756e-10	7.69803e-10	1.01736	-0.754422	no	psychiatric_MDD_subtype
late_onset	Splatter (352)	0.814026	0.897546	-8.46699e-10	9.48329e-10	1.005	-0.892832	no	psychiatric_MDD_subtype
late_onset	Splatter (353)	0.269363	0.607489	6.4416e-10	1.04786e-09	1.58443	0.61474	no	psychiatric_MDD_subtype
late_onset	Splatter (354)	0.258325	0.597375	6.52161e-10	1.00562e-09	1.5248	0.648519	no	psychiatric_MDD_subtype
late_onset	Splatter (355)	0.379768	0.683878	2.69686e-10	8.81066e-10	1.3589	0.306091	no	psychiatric_MDD_subtype
late_onset	Splatter (356)	0.913818	0.942438	-1.20103e-09	8.80107e-10	0.804184	-1.36464	no	psychiatric_MDD_subtype
late_onset	Splatter (357)	0.83265	0.90318	-8.82318e-10	9.14614e-10	0.924906	-0.964688	no	psychiatric_MDD_subtype
late_onset	Splatter (358)	0.961019	0.977991	-1.50649e-09	8.5468e-10	0.763279	-1.76264	no	psychiatric_MDD_subtype
late_onset	Splatter (359)	0.445176	0.712023	1.3327e-10	9.66722e-10	1.34948	0.137858	no	psychiatric_MDD_subtype
late_onset	Splatter (360)	0.640931	0.813965	-2.76314e-10	7.6552e-10	1.1627	-0.360949	no	psychiatric_MDD_subtype
late_onset	Splatter (361)	0.517486	0.743973	-4.08983e-11	9.32791e-10	1.26702	-0.0438451	no	psychiatric_MDD_subtype
late_onset	Splatter (362)	0.477818	0.730928	5.85206e-11	1.05194e-09	1.30275	0.0556312	no	psychiatric_MDD_subtype
late_onset	Splatter (363)	0.274347	0.608047	5.0731e-10	8.45913e-10	1.43937	0.59972	no	psychiatric_MDD_subtype
late_onset	Splatter (364)	0.105284	0.501139	1.05879e-09	8.45671e-10	1.54942	1.25201	no	psychiatric_MDD_subtype
late_onset	Splatter (365)	0.47116	0.726437	7.81702e-11	1.08037e-09	1.26704	0.072355	no	psychiatric_MDD_subtype
late_onset	Splatter (366)	0.311299	0.634995	4.35355e-10	8.84558e-10	1.40058	0.492172	no	psychiatric_MDD_subtype
late_onset	Splatter (367)	0.491631	0.730928	2.01443e-11	9.60195e-10	1.32826	0.0209794	no	psychiatric_MDD_subtype
late_onset	Splatter (368)	0.448818	0.712023	1.18974e-10	9.24811e-10	1.31781	0.128647	no	psychiatric_MDD_subtype
late_onset	Splatter (369)	0.201573	0.582532	7.53629e-10	9.01452e-10	1.53576	0.836016	no	psychiatric_MDD_subtype
late_onset	Splatter (370)	0.412579	0.710956	1.94568e-10	8.80733e-10	1.36992	0.220916	no	psychiatric_MDD_subtype
late_onset	Splatter (371)	0.485553	0.730928	3.41348e-11	9.42419e-10	1.32224	0.0362204	no	psychiatric_MDD_subtype
late_onset	Thalamic excitatory (372)	0.538182	0.753047	-9.36926e-11	9.77442e-10	1.19917	-0.0958549	no	psychiatric_MDD_subtype
late_onset	Splatter (373)	0.14747	0.561849	9.34669e-10	8.92417e-10	1.57503	1.04735	no	psychiatric_MDD_subtype
late_onset	Splatter (374)	0.785423	0.889224	-7.03279e-10	8.89507e-10	1.04061	-0.790639	no	psychiatric_MDD_subtype
late_onset	Splatter (375)	0.197527	0.580751	7.73738e-10	9.09757e-10	1.56752	0.850488	no	psychiatric_MDD_subtype
late_onset	Splatter (376)	0.829452	0.90318	-8.66418e-10	9.10102e-10	0.911074	-0.952002	no	psychiatric_MDD_subtype
late_onset	Splatter (377)	0.693468	0.839078	-4.29855e-10	8.50014e-10	1.08722	-0.505703	no	psychiatric_MDD_subtype
late_onset	Splatter (378)	0.389952	0.694085	2.51825e-10	9.01167e-10	1.34857	0.279443	no	psychiatric_MDD_subtype
late_onset	Splatter (379)	0.81784	0.897676	-8.47839e-10	9.34606e-10	1.00928	-0.907162	no	psychiatric_MDD_subtype
late_onset	Splatter (380)	0.787819	0.889224	-8.08444e-10	1.01197e-09	1.00494	-0.798878	no	psychiatric_MDD_subtype
late_onset	Splatter (381)	0.286003	0.60928	4.93757e-10	8.73752e-10	1.45136	0.5651	no	psychiatric_MDD_subtype
late_onset	Splatter (382)	0.0910906	0.501139	1.07821e-09	8.08212e-10	1.56404	1.33407	no	psychiatric_MDD_subtype
late_onset	Splatter (383)	0.981789	0.98822	-1.63466e-09	7.8132e-10	0.62333	-2.09218	no	psychiatric_MDD_subtype
late_onset	Splatter (384)	0.980319	0.98822	-1.79489e-09	8.71143e-10	0.675001	-2.06038	no	psychiatric_MDD_subtype
late_onset	Splatter (385)	0.696487	0.83966	-3.89297e-10	7.56913e-10	1.04839	-0.514322	no	psychiatric_MDD_subtype
late_onset	Splatter (386)	0.617748	0.802435	-2.40609e-10	8.03177e-10	1.16442	-0.299571	no	psychiatric_MDD_subtype
late_onset	Splatter (387)	0.522094	0.743973	-4.57589e-11	8.25826e-10	1.24154	-0.0554098	no	psychiatric_MDD_subtype
late_onset	Splatter (388)	0.737573	0.859412	-6.06414e-10	9.5366e-10	1.13398	-0.635881	no	psychiatric_MDD_subtype
late_onset	Splatter (389)	0.690187	0.839078	-4.44278e-10	8.95036e-10	1.10301	-0.49638	no	psychiatric_MDD_subtype
late_onset	Splatter (390)	0.369335	0.675648	3.37787e-10	1.01251e-09	1.45755	0.333615	no	psychiatric_MDD_subtype
late_onset	Splatter (391)	0.621409	0.802435	-2.53338e-10	8.19379e-10	1.13625	-0.309183	no	psychiatric_MDD_subtype
late_onset	Splatter (392)	0.39594	0.696805	1.88282e-10	7.13538e-10	1.22027	0.263871	no	psychiatric_MDD_subtype
late_onset	Splatter (393)	0.420741	0.710956	1.54593e-10	7.72967e-10	1.27926	0.199999	no	psychiatric_MDD_subtype
late_onset	Splatter (394)	0.273644	0.608047	6.74048e-10	1.12e-09	1.52016	0.601828	no	psychiatric_MDD_subtype
late_onset	Splatter (395)	0.865837	0.912096	-9.18308e-10	8.29603e-10	0.915923	-1.10693	no	psychiatric_MDD_subtype
late_onset	Splatter (396)	0.422136	0.710956	1.68042e-10	8.55474e-10	1.28522	0.196431	no	psychiatric_MDD_subtype
late_onset	Splatter (397)	0.523028	0.743973	-5.28199e-11	9.14558e-10	1.20826	-0.0577545	no	psychiatric_MDD_subtype
late_onset	Splatter (398)	0.846734	0.905935	-8.9626e-10	8.76515e-10	0.929735	-1.02253	no	psychiatric_MDD_subtype
late_onset	Splatter (399)	0.293477	0.617775	4.98131e-10	9.16935e-10	1.47113	0.543256	no	psychiatric_MDD_subtype
late_onset	Splatter (400)	0.419782	0.710956	1.58517e-10	7.8299e-10	1.24227	0.202451	no	psychiatric_MDD_subtype
late_onset	Miscellaneous (401)	0.0944194	0.501139	1.18429e-09	9.01268e-10	1.71038	1.31402	no	psychiatric_MDD_subtype
late_onset	Splatter (402)	0.218802	0.597375	6.64855e-10	8.56499e-10	1.44035	0.776247	no	psychiatric_MDD_subtype
late_onset	Splatter (403)	0.193168	0.580751	6.80712e-10	7.85788e-10	1.48114	0.866279	no	psychiatric_MDD_subtype
late_onset	Miscellaneous (404)	0.00615213	0.291942	2.08475e-09	8.328e-10	1.88572	2.5033	no	psychiatric_MDD_subtype
late_onset	Amygdala excitatory (405)	0.000358871	0.0827197	2.67482e-09	7.90732e-10	2.03648	3.38271	no	psychiatric_MDD_subtype
late_onset	Amygdala excitatory (406)	0.312972	0.635594	3.47027e-10	7.11932e-10	1.22354	0.487445	no	psychiatric_MDD_subtype
late_onset	Amygdala excitatory (407)	0.0662719	0.489197	1.10381e-09	7.33848e-10	1.58376	1.50415	no	psychiatric_MDD_subtype
late_onset	Amygdala excitatory (408)	0.83647	0.903936	-8.74877e-10	8.92684e-10	0.942895	-0.980053	no	psychiatric_MDD_subtype
late_onset	Splatter (409)	0.645597	0.815398	-3.15801e-10	8.45607e-10	1.14081	-0.37346	no	psychiatric_MDD_subtype
late_onset	Splatter (410)	0.902077	0.932416	-1.24349e-09	9.6135e-10	0.797107	-1.29348	no	psychiatric_MDD_subtype
late_onset	Splatter (411)	0.290989	0.615348	4.82144e-10	8.75831e-10	1.37934	0.550498	no	psychiatric_MDD_subtype
late_onset	Splatter (412)	0.861366	0.912096	-8.43614e-10	7.76466e-10	0.813414	-1.08648	no	psychiatric_MDD_subtype
late_onset	Splatter (413)	0.86659	0.912096	-8.11295e-10	7.30622e-10	0.848093	-1.11042	no	psychiatric_MDD_subtype
late_onset	Splatter (414)	0.872792	0.916531	-1.00378e-09	8.80751e-10	0.808921	-1.13969	no	psychiatric_MDD_subtype
late_onset	Splatter (415)	0.554316	0.762804	-1.70075e-10	1.24531e-09	1.30606	-0.136572	no	psychiatric_MDD_subtype
late_onset	Splatter (416)	0.240031	0.597375	7.1011e-10	1.00553e-09	1.5283	0.706202	no	psychiatric_MDD_subtype
late_onset	Splatter (417)	0.0358189	0.410624	1.40354e-09	7.79132e-10	1.67084	1.80141	no	psychiatric_MDD_subtype
late_onset	Splatter (418)	0.48858	0.730928	2.4129e-11	8.4282e-10	1.21515	0.0286289	no	psychiatric_MDD_subtype
late_onset	Amygdala excitatory (419)	0.708924	0.844862	-3.91179e-10	7.10921e-10	1.00734	-0.550243	no	psychiatric_MDD_subtype
late_onset	Splatter (420)	0.161148	0.565767	8.61752e-10	8.70677e-10	1.53118	0.989749	no	psychiatric_MDD_subtype
late_onset	Splatter (421)	0.707137	0.844862	-4.5351e-10	8.32067e-10	1.04446	-0.545041	no	psychiatric_MDD_subtype
late_onset	Splatter (422)	0.451181	0.712023	1.06633e-10	8.69205e-10	1.23892	0.122679	no	psychiatric_MDD_subtype
late_onset	Splatter (423)	0.173011	0.5738	7.32837e-10	7.77685e-10	1.45669	0.942332	no	psychiatric_MDD_subtype
late_onset	Splatter (424)	0.34347	0.653022	2.98743e-10	7.41277e-10	1.31352	0.403012	no	psychiatric_MDD_subtype
late_onset	Splatter (425)	0.454088	0.712023	9.74919e-11	8.45266e-10	1.24404	0.115339	no	psychiatric_MDD_subtype
late_onset	Eccentric medium spiny neuron (426)	0.118513	0.51428	8.82021e-10	7.45925e-10	1.47727	1.18245	no	psychiatric_MDD_subtype
late_onset	Medium spiny neuron (427)	0.0572023	0.487451	1.276e-09	8.08262e-10	1.64653	1.5787	no	psychiatric_MDD_subtype
late_onset	Splatter (428)	0.00255161	0.261774	2.35827e-09	8.42105e-10	1.99041	2.80045	no	psychiatric_MDD_subtype
late_onset	Splatter (429)	0.0170864	0.345528	1.80777e-09	8.53515e-10	1.80348	2.11803	no	psychiatric_MDD_subtype
late_onset	Medium spiny neuron (430)	0.00348569	0.267817	2.1199e-09	7.85668e-10	1.91898	2.69821	no	psychiatric_MDD_subtype
late_onset	Splatter (431)	0.980716	0.98822	-1.59304e-09	7.70046e-10	0.54497	-2.06876	no	psychiatric_MDD_subtype
late_onset	Splatter (432)	0.815774	0.897546	-6.43989e-10	7.1604e-10	0.911604	-0.899376	no	psychiatric_MDD_subtype
late_onset	Midbrain-derived inhibitory (433)	0.0735509	0.492396	1.16231e-09	8.01676e-10	1.61161	1.44985	no	psychiatric_MDD_subtype
late_onset	Midbrain-derived inhibitory (434)	0.196355	0.580751	6.93221e-10	8.11057e-10	1.45847	0.854714	no	psychiatric_MDD_subtype
late_onset	Midbrain-derived inhibitory (435)	0.539057	0.753047	-7.45063e-11	7.59813e-10	1.14449	-0.0980588	no	psychiatric_MDD_subtype
late_onset	Midbrain-derived inhibitory (436)	0.396015	0.696805	1.84232e-10	6.98707e-10	1.25778	0.263676	no	psychiatric_MDD_subtype
late_onset	Midbrain-derived inhibitory (437)	0.434014	0.712023	1.26623e-10	7.62035e-10	1.22597	0.166164	no	psychiatric_MDD_subtype
late_onset	Midbrain-derived inhibitory (438)	0.41506	0.710956	1.71432e-10	7.99041e-10	1.22085	0.214548	no	psychiatric_MDD_subtype
late_onset	Midbrain-derived inhibitory (439)	0.271459	0.607489	4.81246e-10	7.90995e-10	1.38219	0.608406	no	psychiatric_MDD_subtype
late_onset	Midbrain-derived inhibitory (440)	0.443358	0.712023	1.10333e-10	7.74487e-10	1.2244	0.14246	no	psychiatric_MDD_subtype
late_onset	Midbrain-derived inhibitory (441)	0.549338	0.760495	-9.40622e-11	7.58629e-10	1.15763	-0.12399	no	psychiatric_MDD_subtype
late_onset	Midbrain-derived inhibitory (442)	0.524493	0.743973	-4.51149e-11	7.3438e-10	1.17401	-0.0614326	no	psychiatric_MDD_subtype
late_onset	Midbrain-derived inhibitory (443)	0.600271	0.794446	-1.82819e-10	7.19625e-10	1.12901	-0.254048	no	psychiatric_MDD_subtype
late_onset	Midbrain-derived inhibitory (444)	0.320351	0.638502	3.86011e-10	8.27078e-10	1.35826	0.466716	no	psychiatric_MDD_subtype
late_onset	Thalamic excitatory (445)	0.681381	0.837644	-3.86147e-10	8.18865e-10	1.0821	-0.471563	no	psychiatric_MDD_subtype
late_onset	Thalamic excitatory (446)	0.566448	0.767582	-1.54092e-10	9.20835e-10	1.15164	-0.167339	no	psychiatric_MDD_subtype
late_onset	Thalamic excitatory (447)	0.464353	0.719994	7.70194e-11	8.60818e-10	1.25216	0.0894723	no	psychiatric_MDD_subtype
late_onset	Thalamic excitatory (448)	0.102058	0.501139	1.00866e-09	7.94278e-10	1.50449	1.26991	no	psychiatric_MDD_subtype
late_onset	Thalamic excitatory (449)	0.176448	0.576612	8.27803e-10	8.91083e-10	1.47436	0.928985	no	psychiatric_MDD_subtype
late_onset	Thalamic excitatory (450)	0.0300824	0.405252	1.76766e-09	9.40454e-10	1.82277	1.87958	no	psychiatric_MDD_subtype
late_onset	Thalamic excitatory (451)	0.21786	0.597375	6.82893e-10	8.76131e-10	1.43013	0.779441	no	psychiatric_MDD_subtype
late_onset	Thalamic excitatory (452)	0.486522	0.730928	3.21086e-11	9.50215e-10	1.28914	0.0337909	no	psychiatric_MDD_subtype
late_onset	Thalamic excitatory (453)	0.597734	0.794446	-1.90201e-10	7.68535e-10	1.11087	-0.247486	no	psychiatric_MDD_subtype
late_onset	Thalamic excitatory (454)	0.425562	0.710956	1.5847e-10	8.44344e-10	1.27945	0.187684	no	psychiatric_MDD_subtype
late_onset	Thalamic excitatory (455)	0.0536877	0.487451	1.35734e-09	8.43015e-10	1.69961	1.6101	no	psychiatric_MDD_subtype
late_onset	Thalamic excitatory (456)	0.567777	0.767582	-1.4621e-10	8.56437e-10	1.14529	-0.170719	no	psychiatric_MDD_subtype
late_onset	Thalamic excitatory (457)	0.465419	0.719994	6.72481e-11	7.74836e-10	1.22045	0.08679	no	psychiatric_MDD_subtype
late_onset	Thalamic excitatory (458)	0.087882	0.498703	1.21461e-09	8.97114e-10	1.5998	1.35391	no	psychiatric_MDD_subtype
late_onset	Thalamic excitatory (459)	0.129914	0.530004	9.36996e-10	8.31557e-10	1.47859	1.1268	no	psychiatric_MDD_subtype
late_onset	Thalamic excitatory (460)	0.563945	0.767582	-1.12297e-10	6.97587e-10	1.07597	-0.16098	no	psychiatric_MDD_subtype
mdd_ect	Miscellaneous (0)	0.0292777	0.873039	8.27767e-08	4.37621e-08	2.04908	1.89152	no	psychiatric_MDD_subtype
mdd_ect	Miscellaneous (1)	0.140468	0.873039	4.46817e-08	4.14402e-08	1.66795	1.07822	no	psychiatric_MDD_subtype
mdd_ect	Miscellaneous (2)	0.26513	0.873039	2.48714e-08	3.96287e-08	1.51427	0.62761	no	psychiatric_MDD_subtype
mdd_ect	Miscellaneous (3)	0.1103	0.873039	4.53883e-08	3.70537e-08	1.70475	1.22493	no	psychiatric_MDD_subtype
mdd_ect	Microglia (4)	0.167104	0.873039	3.8044e-08	3.93964e-08	1.5991	0.965672	no	psychiatric_MDD_subtype
mdd_ect	Microglia (5)	0.0601807	0.873039	6.4073e-08	4.12507e-08	1.86355	1.55326	no	psychiatric_MDD_subtype
mdd_ect	Microglia (6)	0.248861	0.873039	2.57988e-08	3.8047e-08	1.48096	0.678078	no	psychiatric_MDD_subtype
mdd_ect	Microglia (7)	0.200738	0.873039	3.22309e-08	3.84165e-08	1.51915	0.838987	no	psychiatric_MDD_subtype
mdd_ect	Microglia (8)	0.220397	0.873039	2.80872e-08	3.64366e-08	1.47682	0.770852	no	psychiatric_MDD_subtype
mdd_ect	Microglia (9)	0.241102	0.873039	2.63886e-08	3.75498e-08	1.50793	0.702763	no	psychiatric_MDD_subtype
mdd_ect	Microglia (10)	0.320248	0.873039	1.76028e-08	3.7693e-08	1.37508	0.467006	no	psychiatric_MDD_subtype
mdd_ect	Microglia (11)	0.29802	0.873039	1.88902e-08	3.56348e-08	1.39251	0.530104	no	psychiatric_MDD_subtype
mdd_ect	Microglia (12)	0.518818	0.873039	-1.78542e-09	3.78365e-08	1.21394	-0.0471879	no	psychiatric_MDD_subtype
mdd_ect	Vascular (13)	0.269818	0.873039	2.62993e-08	4.28772e-08	1.47777	0.613363	no	psychiatric_MDD_subtype
mdd_ect	Vascular (14)	0.524351	0.873789	-2.40972e-09	3.94537e-08	1.22958	-0.0610772	no	psychiatric_MDD_subtype
mdd_ect	Vascular (15)	0.8014	0.960759	-3.34693e-08	3.95323e-08	0.92567	-0.846632	no	psychiatric_MDD_subtype
mdd_ect	Vascular (16)	0.650649	0.898051	-1.56516e-08	4.0436e-08	1.06853	-0.387072	no	psychiatric_MDD_subtype
mdd_ect	Vascular (17)	0.592889	0.893751	-9.33532e-09	3.97275e-08	1.12743	-0.234984	no	psychiatric_MDD_subtype
mdd_ect	Vascular (18)	0.0768011	0.873039	6.04552e-08	4.23675e-08	1.80391	1.42692	no	psychiatric_MDD_subtype
mdd_ect	Vascular (19)	0.864509	0.974661	-4.22747e-08	3.84036e-08	0.894984	-1.1008	no	psychiatric_MDD_subtype
mdd_ect	Vascular (20)	0.929348	0.990613	-6.00916e-08	4.08523e-08	0.701958	-1.47095	no	psychiatric_MDD_subtype
mdd_ect	Vascular (21)	0.51006	0.873039	-9.33821e-10	3.70264e-08	1.28065	-0.0252204	no	psychiatric_MDD_subtype
mdd_ect	Vascular (22)	0.39299	0.873039	9.5223e-09	3.50683e-08	1.35034	0.271536	no	psychiatric_MDD_subtype
mdd_ect	Vascular (23)	0.852501	0.974661	-4.11288e-08	3.92743e-08	0.957392	-1.04722	no	psychiatric_MDD_subtype
mdd_ect	Fibroblast (24)	0.875292	0.974661	-4.39296e-08	3.8141e-08	0.847115	-1.15177	no	psychiatric_MDD_subtype
mdd_ect	Fibroblast (25)	0.974451	0.997331	-5.92506e-08	3.03746e-08	0.660071	-1.95066	no	psychiatric_MDD_subtype
mdd_ect	Fibroblast (26)	0.9081	0.989679	-4.52742e-08	3.40626e-08	0.80211	-1.32914	no	psychiatric_MDD_subtype
mdd_ect	Fibroblast (27)	0.997946	0.997946	-8.53328e-08	2.97348e-08	0.39437	-2.86979	no	psychiatric_MDD_subtype
mdd_ect	Fibroblast (28)	0.861591	0.974661	-3.72938e-08	3.42933e-08	0.915876	-1.0875	no	psychiatric_MDD_subtype
mdd_ect	Fibroblast (29)	0.834957	0.974661	-3.2882e-08	3.37618e-08	0.952918	-0.973943	no	psychiatric_MDD_subtype
mdd_ect	Fibroblast (30)	0.812665	0.970567	-2.85553e-08	3.21655e-08	0.948225	-0.887761	no	psychiatric_MDD_subtype
mdd_ect	Fibroblast (31)	0.593076	0.893751	-7.90978e-09	3.35924e-08	1.16276	-0.235464	no	psychiatric_MDD_subtype
mdd_ect	Oligodendrocyte precursor (32)	0.742328	0.943842	-2.00296e-08	3.07893e-08	0.944059	-0.650539	no	psychiatric_MDD_subtype
mdd_ect	Oligodendrocyte precursor (33)	0.904562	0.989679	-4.03102e-08	3.08183e-08	0.788839	-1.30799	no	psychiatric_MDD_subtype
mdd_ect	Oligodendrocyte precursor (34)	0.792411	0.960759	-2.48567e-08	3.05059e-08	0.936198	-0.814815	no	psychiatric_MDD_subtype
mdd_ect	Oligodendrocyte precursor (35)	0.837784	0.974661	-3.0382e-08	3.08324e-08	0.902206	-0.985391	no	psychiatric_MDD_subtype
mdd_ect	Oligodendrocyte precursor (36)	0.55999	0.893751	-4.90123e-09	3.24705e-08	1.12523	-0.150944	no	psychiatric_MDD_subtype
mdd_ect	Committed oligodendrocyte precursor (37)	0.479325	0.873039	1.87878e-09	3.62369e-08	1.20121	0.0518472	no	psychiatric_MDD_subtype
mdd_ect	Committed oligodendrocyte precursor (38)	0.462751	0.873039	3.58995e-09	3.8393e-08	1.28139	0.0935051	no	psychiatric_MDD_subtype
mdd_ect	Committed oligodendrocyte precursor (39)	0.559435	0.893751	-4.99278e-09	3.33882e-08	1.14774	-0.149537	no	psychiatric_MDD_subtype
mdd_ect	Oligodendrocyte (40)	0.230097	0.873039	2.36091e-08	3.19678e-08	1.40303	0.738527	no	psychiatric_MDD_subtype
mdd_ect	Committed oligodendrocyte precursor (41)	0.427393	0.873039	5.90562e-09	3.22683e-08	1.28847	0.183016	no	psychiatric_MDD_subtype
mdd_ect	Committed oligodendrocyte precursor (42)	0.210074	0.873039	2.73066e-08	3.38722e-08	1.48634	0.806166	no	psychiatric_MDD_subtype
mdd_ect	Committed oligodendrocyte precursor (43)	0.243415	0.873039	2.46054e-08	3.53851e-08	1.44748	0.69536	no	psychiatric_MDD_subtype
mdd_ect	Oligodendrocyte (44)	0.487902	0.873039	1.02241e-09	3.37102e-08	1.2153	0.0303292	no	psychiatric_MDD_subtype
mdd_ect	Oligodendrocyte (45)	0.383138	0.873039	1.04377e-08	3.51143e-08	1.29596	0.297248	no	psychiatric_MDD_subtype
mdd_ect	Oligodendrocyte (46)	0.385122	0.873039	9.91251e-09	3.39406e-08	1.31556	0.292055	no	psychiatric_MDD_subtype
mdd_ect	Oligodendrocyte (47)	0.109148	0.873039	4.16575e-08	3.38383e-08	1.61883	1.23107	no	psychiatric_MDD_subtype
mdd_ect	Oligodendrocyte (48)	0.611153	0.893751	-9.38645e-09	3.32469e-08	1.04977	-0.282326	no	psychiatric_MDD_subtype
mdd_ect	Oligodendrocyte (49)	0.199973	0.873039	2.96193e-08	3.51892e-08	1.50852	0.841717	no	psychiatric_MDD_subtype
mdd_ect	Oligodendrocyte (50)	0.381403	0.873039	8.77374e-09	2.90717e-08	1.22641	0.301797	no	psychiatric_MDD_subtype
mdd_ect	Bergmann glia (51)	0.944209	0.991157	-5.02031e-08	3.15519e-08	0.76774	-1.59112	no	psychiatric_MDD_subtype
mdd_ect	Astrocyte (52)	0.852082	0.974661	-3.27517e-08	3.13293e-08	0.983847	-1.0454	no	psychiatric_MDD_subtype
mdd_ect	Astrocyte (53)	0.980943	0.997331	-6.38417e-08	3.07875e-08	0.666309	-2.07362	no	psychiatric_MDD_subtype
mdd_ect	Astrocyte (54)	0.995177	0.997946	-7.48937e-08	2.8936e-08	0.521238	-2.58825	no	psychiatric_MDD_subtype
mdd_ect	Astrocyte (55)	0.944392	0.991157	-4.81618e-08	3.02381e-08	0.793397	-1.59275	no	psychiatric_MDD_subtype
mdd_ect	Astrocyte (56)	0.958907	0.991157	-5.28358e-08	3.03978e-08	0.771974	-1.73814	no	psychiatric_MDD_subtype
mdd_ect	Astrocyte (57)	0.997389	0.997946	-8.32277e-08	2.97985e-08	0.444658	-2.79302	no	psychiatric_MDD_subtype
mdd_ect	Astrocyte (58)	0.9242	0.990613	-4.87249e-08	3.39805e-08	0.809137	-1.4339	no	psychiatric_MDD_subtype
mdd_ect	Astrocyte (59)	0.80237	0.960759	-3.04062e-08	3.57671e-08	1.02429	-0.850116	no	psychiatric_MDD_subtype
mdd_ect	Astrocyte (60)	0.893883	0.983485	-4.12994e-08	3.31071e-08	0.871252	-1.24745	no	psychiatric_MDD_subtype
mdd_ect	Astrocyte (61)	0.991381	0.997946	-7.90393e-08	3.31875e-08	0.530861	-2.3816	no	psychiatric_MDD_subtype
mdd_ect	Astrocyte (62)	0.889562	0.983485	-4.16323e-08	3.40077e-08	0.90786	-1.2242	no	psychiatric_MDD_subtype
mdd_ect	Astrocyte (63)	0.917644	0.990613	-4.63559e-08	3.3364e-08	0.877115	-1.3894	no	psychiatric_MDD_subtype
mdd_ect	Astrocyte (64)	0.952503	0.991157	-5.13511e-08	3.0756e-08	0.68122	-1.66963	no	psychiatric_MDD_subtype
mdd_ect	Ependymal (65)	0.389261	0.873039	9.69222e-09	3.44617e-08	1.43339	0.281246	no	psychiatric_MDD_subtype
mdd_ect	Ependymal (66)	0.484242	0.873039	1.38249e-09	3.49912e-08	1.41756	0.0395097	no	psychiatric_MDD_subtype
mdd_ect	Ependymal (67)	0.42146	0.873039	6.80118e-09	3.43216e-08	1.41988	0.19816	no	psychiatric_MDD_subtype
mdd_ect	Ependymal (68)	0.226434	0.873039	2.78119e-08	3.70507e-08	1.68331	0.750643	no	psychiatric_MDD_subtype
mdd_ect	Ependymal (69)	0.608544	0.893751	-1.01384e-08	3.67966e-08	1.29795	-0.275526	no	psychiatric_MDD_subtype
mdd_ect	Ependymal (70)	0.288853	0.873039	1.97434e-08	3.54628e-08	1.53537	0.556737	no	psychiatric_MDD_subtype
mdd_ect	Ependymal (71)	0.412068	0.873039	7.60396e-09	3.4217e-08	1.39155	0.222228	no	psychiatric_MDD_subtype
mdd_ect	Ependymal (72)	0.37286	0.873039	1.10274e-08	3.40048e-08	1.42293	0.324289	no	psychiatric_MDD_subtype
mdd_ect	Ependymal (73)	0.292441	0.873039	1.82716e-08	3.3448e-08	1.52023	0.546269	no	psychiatric_MDD_subtype
mdd_ect	Ependymal (74)	0.242909	0.873039	2.56547e-08	3.68087e-08	1.59832	0.696975	no	psychiatric_MDD_subtype
mdd_ect	Committed oligodendrocyte precursor (75)	0.305487	0.873039	2.38502e-08	4.68862e-08	1.54831	0.508683	no	psychiatric_MDD_subtype
mdd_ect	Choroid plexus (76)	0.283458	0.873039	2.22392e-08	3.88391e-08	1.44868	0.572599	no	psychiatric_MDD_subtype
mdd_ect	Choroid plexus (77)	0.302218	0.873039	1.98028e-08	3.8227e-08	1.42366	0.518032	no	psychiatric_MDD_subtype
mdd_ect	Choroid plexus (78)	0.412807	0.873039	7.9955e-09	3.62889e-08	1.28466	0.220329	no	psychiatric_MDD_subtype
mdd_ect	Choroid plexus (79)	0.301944	0.873039	1.84549e-08	3.55711e-08	1.39126	0.518819	no	psychiatric_MDD_subtype
mdd_ect	Choroid plexus (80)	0.101643	0.873039	4.84224e-08	3.80606e-08	1.68377	1.27225	no	psychiatric_MDD_subtype
mdd_ect	Choroid plexus (81)	0.207718	0.873039	3.0815e-08	3.78393e-08	1.52454	0.814366	no	psychiatric_MDD_subtype
mdd_ect	Choroid plexus (82)	0.0874963	0.873039	4.92402e-08	3.63039e-08	1.68531	1.35634	no	psychiatric_MDD_subtype
mdd_ect	Deep-layer near-projecting (83)	0.579884	0.893751	-6.32301e-09	3.13645e-08	1.14237	-0.201598	no	psychiatric_MDD_subtype
mdd_ect	Deep-layer corticothalamic and 6b (84)	0.977641	0.997331	-5.93899e-08	2.95869e-08	0.637209	-2.00731	no	psychiatric_MDD_subtype
mdd_ect	Deep-layer near-projecting (85)	0.918715	0.990613	-4.26481e-08	3.05398e-08	0.789198	-1.39648	no	psychiatric_MDD_subtype
mdd_ect	Deep-layer near-projecting (86)	0.626177	0.893751	-1.02798e-08	3.19503e-08	1.13546	-0.321745	no	psychiatric_MDD_subtype
mdd_ect	Deep-layer near-projecting (87)	0.843152	0.974661	-3.25835e-08	3.2341e-08	0.879219	-1.0075	no	psychiatric_MDD_subtype
mdd_ect	Deep-layer near-projecting (88)	0.43233	0.873039	5.51343e-09	3.2347e-08	1.26126	0.170446	no	psychiatric_MDD_subtype
mdd_ect	Deep-layer near-projecting (89)	0.617239	0.893751	-9.41918e-09	3.15827e-08	1.10684	-0.298238	no	psychiatric_MDD_subtype
mdd_ect	Deep-layer near-projecting (90)	0.599312	0.893751	-7.70844e-09	3.06417e-08	1.13848	-0.251567	no	psychiatric_MDD_subtype
mdd_ect	Deep-layer near-projecting (91)	0.468747	0.873039	2.52505e-09	3.21996e-08	1.24772	0.0784187	no	psychiatric_MDD_subtype
mdd_ect	Deep-layer near-projecting (92)	0.487994	0.873039	1.02289e-09	3.39831e-08	1.24145	0.0300999	no	psychiatric_MDD_subtype
mdd_ect	Deep-layer near-projecting (93)	0.311173	0.873039	1.62994e-08	3.30933e-08	1.40088	0.492528	no	psychiatric_MDD_subtype
mdd_ect	Deep-layer near-projecting (94)	0.128396	0.873039	3.56143e-08	3.14058e-08	1.5733	1.134	no	psychiatric_MDD_subtype
mdd_ect	Deep-layer near-projecting (95)	0.600459	0.893751	-7.9046e-09	3.1055e-08	1.12046	-0.254536	no	psychiatric_MDD_subtype
mdd_ect	Deep-layer near-projecting (96)	0.757531	0.943842	-2.24898e-08	3.22028e-08	0.989231	-0.698382	no	psychiatric_MDD_subtype
mdd_ect	Deep-layer corticothalamic and 6b (97)	0.460026	0.873039	3.21381e-09	3.20205e-08	1.24965	0.100367	no	psychiatric_MDD_subtype
mdd_ect	Deep-layer corticothalamic and 6b (98)	0.418142	0.873039	5.81461e-09	2.81378e-08	1.24328	0.206648	no	psychiatric_MDD_subtype
mdd_ect	Deep-layer corticothalamic and 6b (99)	0.473462	0.873039	1.88714e-09	2.83481e-08	1.2233	0.0665703	no	psychiatric_MDD_subtype
mdd_ect	Deep-layer corticothalamic and 6b (100)	0.74171	0.943842	-1.81776e-08	2.80247e-08	0.999341	-0.648628	no	psychiatric_MDD_subtype
mdd_ect	Deep-layer corticothalamic and 6b (101)	0.484207	0.873039	1.13247e-09	2.85998e-08	1.23233	0.039597	no	psychiatric_MDD_subtype
mdd_ect	Deep-layer corticothalamic and 6b (102)	0.568933	0.893751	-4.87035e-09	2.80454e-08	1.1534	-0.173659	no	psychiatric_MDD_subtype
mdd_ect	Deep-layer corticothalamic and 6b (103)	0.837145	0.974661	-2.689e-08	2.73609e-08	0.928329	-0.982791	no	psychiatric_MDD_subtype
mdd_ect	Deep-layer corticothalamic and 6b (104)	0.984351	0.997331	-5.71995e-08	2.65641e-08	0.613948	-2.15326	no	psychiatric_MDD_subtype
mdd_ect	Deep-layer corticothalamic and 6b (105)	0.412134	0.873039	6.6018e-09	2.97299e-08	1.28904	0.222059	no	psychiatric_MDD_subtype
mdd_ect	Deep-layer corticothalamic and 6b (106)	0.32016	0.873039	1.40316e-08	3.00301e-08	1.36208	0.467252	no	psychiatric_MDD_subtype
mdd_ect	Deep-layer corticothalamic and 6b (107)	0.20144	0.873039	2.50108e-08	2.98998e-08	1.45213	0.836487	no	psychiatric_MDD_subtype
mdd_ect	Deep-layer corticothalamic and 6b (108)	0.572368	0.893751	-5.03246e-09	2.75895e-08	1.13972	-0.182405	no	psychiatric_MDD_subtype
mdd_ect	Deep-layer corticothalamic and 6b (109)	0.815386	0.971299	-2.71199e-08	3.0203e-08	0.935393	-0.897919	no	psychiatric_MDD_subtype
mdd_ect	Deep-layer corticothalamic and 6b (110)	0.49208	0.873039	5.5933e-10	2.81712e-08	1.19038	0.0198546	no	psychiatric_MDD_subtype
mdd_ect	Deep-layer corticothalamic and 6b (111)	0.799429	0.960759	-2.48172e-08	2.9559e-08	0.961391	-0.839583	no	psychiatric_MDD_subtype
mdd_ect	Deep-layer corticothalamic and 6b (112)	0.343463	0.873039	1.16429e-08	2.88883e-08	1.28666	0.40303	no	psychiatric_MDD_subtype
mdd_ect	Miscellaneous (113)	0.133413	0.873039	3.1157e-08	2.80592e-08	1.48396	1.1104	no	psychiatric_MDD_subtype
mdd_ect	Miscellaneous (114)	0.79729	0.960759	-2.47665e-08	2.97681e-08	0.978218	-0.831981	no	psychiatric_MDD_subtype
mdd_ect	Hippocampal CA1-3 (115)	0.639978	0.896345	-1.01761e-08	2.83932e-08	1.07089	-0.358399	no	psychiatric_MDD_subtype
mdd_ect	Miscellaneous (116)	0.410421	0.873039	6.71861e-09	2.96677e-08	1.30156	0.226462	no	psychiatric_MDD_subtype
mdd_ect	Miscellaneous (117)	0.570735	0.893751	-4.73766e-09	2.65796e-08	1.16065	-0.178244	no	psychiatric_MDD_subtype
mdd_ect	Miscellaneous (118)	0.163081	0.873039	3.17078e-08	3.22932e-08	1.56078	0.981874	no	psychiatric_MDD_subtype
mdd_ect	Hippocampal CA1-3 (119)	0.626207	0.893751	-1.00581e-08	3.12532e-08	1.16735	-0.321825	no	psychiatric_MDD_subtype
mdd_ect	Upper-layer intratelencephalic (120)	0.386359	0.873039	8.67262e-09	3.00277e-08	1.29999	0.288821	no	psychiatric_MDD_subtype
mdd_ect	Upper-layer intratelencephalic (121)	0.404096	0.873039	7.45716e-09	3.07183e-08	1.31287	0.242759	no	psychiatric_MDD_subtype
mdd_ect	Upper-layer intratelencephalic (122)	0.154633	0.873039	3.3739e-08	3.31827e-08	1.57848	1.01676	no	psychiatric_MDD_subtype
mdd_ect	Upper-layer intratelencephalic (123)	0.241331	0.873039	2.29849e-08	3.27408e-08	1.49387	0.702026	no	psychiatric_MDD_subtype
mdd_ect	Upper-layer intratelencephalic (124)	0.415605	0.873039	6.37541e-09	2.99104e-08	1.31523	0.213151	no	psychiatric_MDD_subtype
mdd_ect	Upper-layer intratelencephalic (125)	0.308226	0.873039	1.64551e-08	3.28521e-08	1.40322	0.500884	no	psychiatric_MDD_subtype
mdd_ect	Upper-layer intratelencephalic (126)	0.414187	0.873039	6.21509e-09	2.86691e-08	1.29062	0.216787	no	psychiatric_MDD_subtype
mdd_ect	Upper-layer intratelencephalic (127)	0.11348	0.873039	3.47177e-08	2.87345e-08	1.55128	1.20823	no	psychiatric_MDD_subtype
mdd_ect	Upper-layer intratelencephalic (128)	0.428085	0.873039	5.5266e-09	3.04911e-08	1.26485	0.181253	no	psychiatric_MDD_subtype
mdd_ect	Upper-layer intratelencephalic (129)	0.327492	0.873039	1.40196e-08	3.13744e-08	1.37323	0.44685	no	psychiatric_MDD_subtype
mdd_ect	Upper-layer intratelencephalic (130)	0.517829	0.873039	-1.34411e-09	3.00655e-08	1.24829	-0.0447059	no	psychiatric_MDD_subtype
mdd_ect	Upper-layer intratelencephalic (131)	0.208728	0.873039	2.50492e-08	3.08928e-08	1.4616	0.810843	no	psychiatric_MDD_subtype
mdd_ect	Miscellaneous (132)	0.294819	0.873039	1.69582e-08	3.14413e-08	1.45731	0.539359	no	psychiatric_MDD_subtype
mdd_ect	Upper-layer intratelencephalic (133)	0.629562	0.895765	-1.07982e-08	3.26532e-08	1.16976	-0.330692	no	psychiatric_MDD_subtype
mdd_ect	Upper-layer intratelencephalic (134)	0.131453	0.873039	3.32945e-08	2.97392e-08	1.53962	1.11955	no	psychiatric_MDD_subtype
mdd_ect	Upper-layer intratelencephalic (135)	0.0199098	0.873039	6.72622e-08	3.27212e-08	1.8968	2.05562	no	psychiatric_MDD_subtype
mdd_ect	Deep-layer intratelencephalic (136)	0.100715	0.873039	3.70813e-08	2.90267e-08	1.5599	1.27749	no	psychiatric_MDD_subtype
mdd_ect	Deep-layer intratelencephalic (137)	0.593667	0.893751	-6.96719e-09	2.9399e-08	1.14885	-0.236987	no	psychiatric_MDD_subtype
mdd_ect	Upper-layer intratelencephalic (138)	0.347984	0.873039	1.29835e-08	3.32256e-08	1.39737	0.390769	no	psychiatric_MDD_subtype
mdd_ect	Deep-layer intratelencephalic (139)	0.400131	0.873039	7.62047e-09	3.01196e-08	1.29605	0.253007	no	psychiatric_MDD_subtype
mdd_ect	Deep-layer intratelencephalic (140)	0.751981	0.943842	-2.01113e-08	2.95435e-08	1.07487	-0.680735	no	psychiatric_MDD_subtype
mdd_ect	Deep-layer intratelencephalic (141)	0.21981	0.873039	2.31229e-08	2.99195e-08	1.45984	0.772837	no	psychiatric_MDD_subtype
mdd_ect	Deep-layer intratelencephalic (142)	0.413053	0.873039	6.27767e-09	2.85739e-08	1.29694	0.219699	no	psychiatric_MDD_subtype
mdd_ect	Deep-layer intratelencephalic (143)	0.162304	0.873039	2.75273e-08	2.79456e-08	1.45005	0.985033	no	psychiatric_MDD_subtype
mdd_ect	Deep-layer intratelencephalic (144)	0.224806	0.873039	2.25936e-08	2.98833e-08	1.4281	0.756062	no	psychiatric_MDD_subtype
mdd_ect	Deep-layer intratelencephalic (145)	0.00915823	0.873039	6.79245e-08	2.87918e-08	1.83514	2.35916	no	psychiatric_MDD_subtype
mdd_ect	Deep-layer intratelencephalic (146)	0.274102	0.873039	1.64497e-08	2.73954e-08	1.32881	0.600453	no	psychiatric_MDD_subtype
mdd_ect	Deep-layer intratelencephalic (147)	0.251278	0.873039	1.92378e-08	2.86928e-08	1.40253	0.670473	no	psychiatric_MDD_subtype
mdd_ect	Deep-layer intratelencephalic (148)	0.2258	0.873039	2.35481e-08	3.12827e-08	1.44372	0.75275	no	psychiatric_MDD_subtype
mdd_ect	Deep-layer intratelencephalic (149)	0.507267	0.873039	-5.77857e-10	3.17202e-08	1.22169	-0.0182173	no	psychiatric_MDD_subtype
mdd_ect	Deep-layer intratelencephalic (150)	0.0565555	0.873039	4.87583e-08	3.07747e-08	1.70625	1.58436	no	psychiatric_MDD_subtype
mdd_ect	Deep-layer intratelencephalic (151)	0.00744538	0.873039	7.09522e-08	2.91382e-08	1.90316	2.43502	no	psychiatric_MDD_subtype
mdd_ect	Deep-layer intratelencephalic (152)	0.0496438	0.873039	5.00393e-08	3.03578e-08	1.67867	1.64832	no	psychiatric_MDD_subtype
mdd_ect	Amygdala excitatory (153)	0.0315399	0.873039	5.59341e-08	3.00943e-08	1.7371	1.85863	no	psychiatric_MDD_subtype
mdd_ect	Amygdala excitatory (154)	0.0655592	0.873039	4.65967e-08	3.08647e-08	1.6322	1.50971	no	psychiatric_MDD_subtype
mdd_ect	Amygdala excitatory (155)	0.0291819	0.873039	5.84472e-08	3.08761e-08	1.72923	1.89296	no	psychiatric_MDD_subtype
mdd_ect	Amygdala excitatory (156)	0.346247	0.873039	1.1824e-08	2.98986e-08	1.33853	0.395472	no	psychiatric_MDD_subtype
mdd_ect	Amygdala excitatory (157)	0.332467	0.873039	1.32853e-08	3.06741e-08	1.34836	0.433112	no	psychiatric_MDD_subtype
mdd_ect	Amygdala excitatory (158)	0.214426	0.873039	2.47306e-08	3.12589e-08	1.43879	0.791156	no	psychiatric_MDD_subtype
mdd_ect	Amygdala excitatory (159)	0.0524039	0.873039	4.65928e-08	2.87259e-08	1.63725	1.62198	no	psychiatric_MDD_subtype
mdd_ect	Amygdala excitatory (160)	0.406576	0.873039	7.47769e-09	3.16367e-08	1.29594	0.236362	no	psychiatric_MDD_subtype
mdd_ect	Amygdala excitatory (161)	0.0477839	0.873039	4.96212e-08	2.97716e-08	1.67515	1.66673	no	psychiatric_MDD_subtype
mdd_ect	Amygdala excitatory (162)	0.0728743	0.873039	4.38448e-08	3.01398e-08	1.63193	1.45471	no	psychiatric_MDD_subtype
mdd_ect	Hippocampal CA1-3 (163)	0.411969	0.873039	5.84928e-09	2.62909e-08	1.24504	0.222483	no	psychiatric_MDD_subtype
mdd_ect	Miscellaneous (164)	0.0704713	0.873039	4.55387e-08	3.09305e-08	1.6202	1.47229	no	psychiatric_MDD_subtype
mdd_ect	Miscellaneous (165)	0.400934	0.873039	7.35211e-09	2.92993e-08	1.24896	0.250931	no	psychiatric_MDD_subtype
mdd_ect	Miscellaneous (166)	0.199202	0.873039	2.37409e-08	2.81133e-08	1.40397	0.844475	no	psychiatric_MDD_subtype
mdd_ect	Miscellaneous (167)	0.288251	0.873039	1.60142e-08	2.86735e-08	1.37401	0.558503	no	psychiatric_MDD_subtype
mdd_ect	Miscellaneous (168)	0.622438	0.893751	-8.98702e-09	2.88147e-08	1.11526	-0.31189	no	psychiatric_MDD_subtype
mdd_ect	Hippocampal CA1-3 (169)	0.657097	0.898848	-1.2067e-08	2.98279e-08	1.08405	-0.404553	no	psychiatric_MDD_subtype
mdd_ect	Miscellaneous (170)	0.379273	0.873039	9.19025e-09	2.98976e-08	1.29056	0.307391	no	psychiatric_MDD_subtype
mdd_ect	Amygdala excitatory (171)	0.580785	0.893751	-6.48003e-09	3.17802e-08	1.15342	-0.203902	no	psychiatric_MDD_subtype
mdd_ect	Amygdala excitatory (172)	0.0621018	0.873039	4.6395e-08	3.01782e-08	1.60842	1.53737	no	psychiatric_MDD_subtype
mdd_ect	Amygdala excitatory (173)	0.0774692	0.873039	4.29042e-08	3.01653e-08	1.60924	1.4223	no	psychiatric_MDD_subtype
mdd_ect	Amygdala excitatory (174)	0.126927	0.873039	3.56837e-08	3.1273e-08	1.5416	1.14104	no	psychiatric_MDD_subtype
mdd_ect	Amygdala excitatory (175)	0.197233	0.873039	2.62409e-08	3.08156e-08	1.42304	0.851545	no	psychiatric_MDD_subtype
mdd_ect	Miscellaneous (176)	0.0757127	0.873039	5.08815e-08	3.54695e-08	1.73911	1.43451	no	psychiatric_MDD_subtype
mdd_ect	Miscellaneous (177)	0.0085025	0.873039	7.73295e-08	3.24015e-08	2.01134	2.3866	no	psychiatric_MDD_subtype
mdd_ect	Miscellaneous (178)	0.384392	0.873039	9.0157e-09	3.06692e-08	1.31566	0.293966	no	psychiatric_MDD_subtype
mdd_ect	Hippocampal CA1-3 (179)	0.467822	0.873039	2.50539e-09	3.1028e-08	1.24758	0.080746	no	psychiatric_MDD_subtype
mdd_ect	Hippocampal CA1-3 (180)	0.624648	0.893751	-1.03556e-08	3.25944e-08	1.12636	-0.31771	no	psychiatric_MDD_subtype
mdd_ect	Hippocampal CA1-3 (181)	0.262258	0.873039	1.96869e-08	3.09348e-08	1.35666	0.6364	no	psychiatric_MDD_subtype
mdd_ect	Hippocampal CA1-3 (182)	0.366249	0.873039	1.07711e-08	3.15125e-08	1.3024	0.341804	no	psychiatric_MDD_subtype
mdd_ect	Hippocampal CA1-3 (183)	0.670531	0.90488	-1.34771e-08	3.05341e-08	1.05083	-0.44138	no	psychiatric_MDD_subtype
mdd_ect	Hippocampal CA1-3 (184)	0.506359	0.873039	-4.95534e-10	3.10859e-08	1.15071	-0.0159408	no	psychiatric_MDD_subtype
mdd_ect	Hippocampal CA1-3 (185)	0.485694	0.873039	1.20614e-09	3.36288e-08	1.26266	0.0358663	no	psychiatric_MDD_subtype
mdd_ect	Hippocampal CA1-3 (186)	0.769393	0.950911	-2.24066e-08	3.04088e-08	0.979249	-0.736848	no	psychiatric_MDD_subtype
mdd_ect	Hippocampal CA1-3 (187)	0.600834	0.893751	-8.31292e-09	3.25349e-08	1.09873	-0.255507	no	psychiatric_MDD_subtype
mdd_ect	Hippocampal CA1-3 (188)	0.789308	0.960082	-2.56967e-08	3.19601e-08	0.984306	-0.804023	no	psychiatric_MDD_subtype
mdd_ect	Hippocampal CA1-3 (189)	0.598642	0.893751	-7.49738e-09	3.00096e-08	1.08419	-0.249833	no	psychiatric_MDD_subtype
mdd_ect	Hippocampal CA4 (190)	0.69959	0.911048	-1.66485e-08	3.18192e-08	1.02155	-0.523221	no	psychiatric_MDD_subtype
mdd_ect	Hippocampal CA4 (191)	0.787852	0.960082	-2.38884e-08	2.98983e-08	0.923027	-0.79899	no	psychiatric_MDD_subtype
mdd_ect	Hippocampal CA4 (192)	0.472547	0.873039	2.22501e-09	3.23083e-08	1.28237	0.0688679	no	psychiatric_MDD_subtype
mdd_ect	Hippocampal CA4 (193)	0.649517	0.898051	-1.20174e-08	3.12939e-08	1.11819	-0.384018	no	psychiatric_MDD_subtype
mdd_ect	Hippocampal CA4 (194)	0.453071	0.873039	4.26224e-09	3.61494e-08	1.36463	0.117906	no	psychiatric_MDD_subtype
mdd_ect	Hippocampal CA4 (195)	0.493669	0.873039	4.89681e-10	3.08561e-08	1.26455	0.0158698	no	psychiatric_MDD_subtype
mdd_ect	Hippocampal CA4 (196)	0.138702	0.873039	3.22216e-08	2.96653e-08	1.50613	1.08617	no	psychiatric_MDD_subtype
mdd_ect	Hippocampal CA4 (197)	0.411034	0.873039	6.36691e-09	2.83118e-08	1.24907	0.224886	no	psychiatric_MDD_subtype
mdd_ect	Hippocampal CA4 (198)	0.442233	0.873039	4.46338e-09	3.07161e-08	1.27161	0.145311	no	psychiatric_MDD_subtype
mdd_ect	Hippocampal dentate gyrus (199)	0.267579	0.873039	1.98762e-08	3.20506e-08	1.45326	0.620151	no	psychiatric_MDD_subtype
mdd_ect	Hippocampal dentate gyrus (200)	0.353674	0.873039	1.04447e-08	2.78216e-08	1.27414	0.375419	no	psychiatric_MDD_subtype
mdd_ect	Hippocampal dentate gyrus (201)	0.533189	0.877857	-2.36986e-09	2.84539e-08	1.14838	-0.0832879	no	psychiatric_MDD_subtype
mdd_ect	Hippocampal dentate gyrus (202)	0.39041	0.873039	7.84e-09	2.81761e-08	1.24361	0.27825	no	psychiatric_MDD_subtype
mdd_ect	Hippocampal dentate gyrus (203)	0.617713	0.893751	-7.97071e-09	2.66151e-08	1.10932	-0.299481	no	psychiatric_MDD_subtype
mdd_ect	Hippocampal dentate gyrus (204)	0.326281	0.873039	1.49279e-08	3.31579e-08	1.40486	0.450207	no	psychiatric_MDD_subtype
mdd_ect	Hippocampal dentate gyrus (205)	0.518463	0.873039	-1.26909e-09	2.74127e-08	1.16333	-0.0462957	no	psychiatric_MDD_subtype
mdd_ect	Medium spiny neuron (206)	0.523656	0.873789	-2.03497e-09	3.42975e-08	1.19543	-0.0593328	no	psychiatric_MDD_subtype
mdd_ect	Medium spiny neuron (207)	0.303811	0.873039	1.69174e-08	3.2947e-08	1.35077	0.513472	no	psychiatric_MDD_subtype
mdd_ect	Medium spiny neuron (208)	0.0680718	0.873039	5.0467e-08	3.38635e-08	1.69071	1.49031	no	psychiatric_MDD_subtype
mdd_ect	Medium spiny neuron (209)	0.0757132	0.873039	4.95697e-08	3.45551e-08	1.68154	1.43451	no	psychiatric_MDD_subtype
mdd_ect	Medium spiny neuron (210)	0.227085	0.873039	2.51404e-08	3.35887e-08	1.43597	0.74848	no	psychiatric_MDD_subtype
mdd_ect	Medium spiny neuron (211)	0.153055	0.873039	3.31647e-08	3.24058e-08	1.52013	1.02342	no	psychiatric_MDD_subtype
mdd_ect	Medium spiny neuron (212)	0.166741	0.873039	3.18056e-08	3.28868e-08	1.49892	0.967125	no	psychiatric_MDD_subtype
mdd_ect	Medium spiny neuron (213)	0.321207	0.873039	1.51061e-08	3.25335e-08	1.36987	0.464326	no	psychiatric_MDD_subtype
mdd_ect	Medium spiny neuron (214)	0.786669	0.960082	-2.43566e-08	3.06405e-08	0.97264	-0.794915	no	psychiatric_MDD_subtype
mdd_ect	Medium spiny neuron (215)	0.179693	0.873039	2.84066e-08	3.09934e-08	1.48865	0.916536	no	psychiatric_MDD_subtype
mdd_ect	Medium spiny neuron (216)	0.124204	0.873039	3.60165e-08	3.1204e-08	1.50996	1.15423	no	psychiatric_MDD_subtype
mdd_ect	Medium spiny neuron (217)	0.958875	0.991157	-4.68998e-08	2.69883e-08	0.707769	-1.73778	no	psychiatric_MDD_subtype
mdd_ect	Medium spiny neuron (218)	0.964803	0.992799	-5.19534e-08	2.87136e-08	0.688218	-1.80937	no	psychiatric_MDD_subtype
mdd_ect	Medium spiny neuron (219)	0.839425	0.974661	-2.8272e-08	2.84973e-08	0.901421	-0.992097	no	psychiatric_MDD_subtype
mdd_ect	Medium spiny neuron (220)	0.0159245	0.873039	5.77013e-08	2.68841e-08	1.72332	2.1463	no	psychiatric_MDD_subtype
mdd_ect	Medium spiny neuron (221)	0.930696	0.990613	-4.15313e-08	2.80429e-08	0.785725	-1.48099	no	psychiatric_MDD_subtype
mdd_ect	Eccentric medium spiny neuron (222)	0.496805	0.873039	2.47544e-10	3.09135e-08	1.20518	0.00800766	no	psychiatric_MDD_subtype
mdd_ect	Eccentric medium spiny neuron (223)	0.459698	0.873039	2.92509e-09	2.89053e-08	1.225	0.101195	no	psychiatric_MDD_subtype
mdd_ect	Eccentric medium spiny neuron (224)	0.040157	0.873039	5.25955e-08	3.0074e-08	1.72491	1.74887	no	psychiatric_MDD_subtype
mdd_ect	Eccentric medium spiny neuron (225)	0.056021	0.873039	4.64734e-08	2.92454e-08	1.65041	1.58908	no	psychiatric_MDD_subtype
mdd_ect	Eccentric medium spiny neuron (226)	0.0706886	0.873039	4.28744e-08	2.91527e-08	1.60339	1.47068	no	psychiatric_MDD_subtype
mdd_ect	Eccentric medium spiny neuron (227)	0.851978	0.974661	-2.83628e-08	2.71427e-08	0.906091	-1.04495	no	psychiatric_MDD_subtype
mdd_ect	Eccentric medium spiny neuron (228)	0.0876528	0.873039	4.02954e-08	2.97306e-08	1.56534	1.35535	no	psychiatric_MDD_subtype
mdd_ect	Eccentric medium spiny neuron (229)	0.422297	0.873039	5.29617e-09	2.70185e-08	1.21415	0.19602	no	psychiatric_MDD_subtype
mdd_ect	Eccentric medium spiny neuron (230)	0.232568	0.873039	2.16277e-08	2.96101e-08	1.40143	0.730417	no	psychiatric_MDD_subtype
mdd_ect	Eccentric medium spiny neuron (231)	0.162214	0.873039	2.99951e-08	3.04396e-08	1.47438	0.985398	no	psychiatric_MDD_subtype
mdd_ect	Eccentric medium spiny neuron (232)	0.159924	0.873039	3.05117e-08	3.06722e-08	1.50473	0.994769	no	psychiatric_MDD_subtype
mdd_ect	Eccentric medium spiny neuron (233)	0.0118983	0.873039	6.48529e-08	2.86909e-08	1.81353	2.2604	no	psychiatric_MDD_subtype
mdd_ect	Eccentric medium spiny neuron (234)	0.238181	0.873039	2.12551e-08	2.98458e-08	1.37869	0.712165	no	psychiatric_MDD_subtype
mdd_ect	Splatter (235)	0.992461	0.997946	-7.15108e-08	2.94223e-08	0.502099	-2.4305	no	psychiatric_MDD_subtype
mdd_ect	MGE interneuron (236)	0.50359	0.873039	-2.62015e-10	2.91124e-08	1.2072	-0.00900012	no	psychiatric_MDD_subtype
mdd_ect	Splatter (237)	0.922628	0.990613	-4.07386e-08	2.86292e-08	0.783692	-1.42297	no	psychiatric_MDD_subtype
mdd_ect	Splatter (238)	0.237941	0.873039	2.10394e-08	2.95107e-08	1.41808	0.712941	no	psychiatric_MDD_subtype
mdd_ect	MGE interneuron (239)	0.514602	0.873039	-1.2139e-09	3.31567e-08	1.22434	-0.0366111	no	psychiatric_MDD_subtype
mdd_ect	MGE interneuron (240)	0.272136	0.873039	1.93791e-08	3.19595e-08	1.4025	0.606365	no	psychiatric_MDD_subtype
mdd_ect	MGE interneuron (241)	0.226666	0.873039	2.55503e-08	3.4073e-08	1.4543	0.74987	no	psychiatric_MDD_subtype
mdd_ect	MGE interneuron (242)	0.51391	0.873039	-1.15135e-09	3.30149e-08	1.21745	-0.0348736	no	psychiatric_MDD_subtype
mdd_ect	MGE interneuron (243)	0.693635	0.908426	-1.62645e-08	3.21317e-08	1.03335	-0.506182	no	psychiatric_MDD_subtype
mdd_ect	MGE interneuron (244)	0.766586	0.950021	-2.15603e-08	2.96301e-08	0.959147	-0.727649	no	psychiatric_MDD_subtype
mdd_ect	MGE interneuron (245)	0.953298	0.991157	-4.66784e-08	2.78228e-08	0.725967	-1.67771	no	psychiatric_MDD_subtype
mdd_ect	MGE interneuron (246)	0.849097	0.974661	-2.69559e-08	2.61056e-08	0.900049	-1.03257	no	psychiatric_MDD_subtype
mdd_ect	MGE interneuron (247)	0.683056	0.907461	-1.20414e-08	2.5283e-08	1.08432	-0.476263	no	psychiatric_MDD_subtype
mdd_ect	MGE interneuron (248)	0.593071	0.893751	-7.26225e-09	3.08439e-08	1.12713	-0.235452	no	psychiatric_MDD_subtype
mdd_ect	MGE interneuron (249)	0.93761	0.991157	-4.51367e-08	2.94047e-08	0.736264	-1.53502	no	psychiatric_MDD_subtype
mdd_ect	MGE interneuron (250)	0.897246	0.984835	-3.88085e-08	3.0654e-08	0.808717	-1.26602	no	psychiatric_MDD_subtype
mdd_ect	MGE interneuron (251)	0.658856	0.898848	-1.3119e-08	3.2049e-08	1.13386	-0.409344	no	psychiatric_MDD_subtype
mdd_ect	MGE interneuron (252)	0.431886	0.873039	5.30622e-09	3.09265e-08	1.28026	0.171575	no	psychiatric_MDD_subtype
mdd_ect	MGE interneuron (253)	0.320345	0.873039	1.34538e-08	2.88253e-08	1.35298	0.466735	no	psychiatric_MDD_subtype
mdd_ect	MGE interneuron (254)	0.948733	0.991157	-4.7948e-08	2.93674e-08	0.776229	-1.63269	no	psychiatric_MDD_subtype
mdd_ect	MGE interneuron (255)	0.442032	0.873039	4.83113e-09	3.31309e-08	1.30153	0.145819	no	psychiatric_MDD_subtype
mdd_ect	MGE interneuron (256)	0.0065953	0.873039	7.56207e-08	3.05097e-08	2.01339	2.47858	no	psychiatric_MDD_subtype
mdd_ect	MGE interneuron (257)	0.170412	0.873039	2.88302e-08	3.02667e-08	1.5189	0.952539	no	psychiatric_MDD_subtype
mdd_ect	MGE interneuron (258)	0.0502417	0.873039	5.25161e-08	3.1973e-08	1.74672	1.64251	no	psychiatric_MDD_subtype
mdd_ect	MGE interneuron (259)	0.242888	0.873039	2.25875e-08	3.24048e-08	1.45226	0.697042	no	psychiatric_MDD_subtype
mdd_ect	MGE interneuron (260)	0.389358	0.873039	8.86654e-09	3.15542e-08	1.32416	0.280993	no	psychiatric_MDD_subtype
mdd_ect	MGE interneuron (261)	0.136629	0.873039	3.37824e-08	3.08349e-08	1.60949	1.09559	no	psychiatric_MDD_subtype
mdd_ect	MGE interneuron (262)	0.151481	0.873039	3.04571e-08	2.95671e-08	1.57734	1.0301	no	psychiatric_MDD_subtype
mdd_ect	MGE interneuron (263)	0.393213	0.873039	8.20792e-09	3.02927e-08	1.3619	0.270954	no	psychiatric_MDD_subtype
mdd_ect	LAMP5-LHX6 and Chandelier (264)	0.342468	0.873039	1.29687e-08	3.19633e-08	1.40667	0.405737	no	psychiatric_MDD_subtype
mdd_ect	LAMP5-LHX6 and Chandelier (265)	0.219586	0.873039	2.2823e-08	2.95026e-08	1.44464	0.773594	no	psychiatric_MDD_subtype
mdd_ect	LAMP5-LHX6 and Chandelier (266)	0.413148	0.873039	5.99797e-09	2.73313e-08	1.25201	0.219454	no	psychiatric_MDD_subtype
mdd_ect	LAMP5-LHX6 and Chandelier (267)	0.510332	0.873039	-8.15482e-10	3.14845e-08	1.1966	-0.025901	no	psychiatric_MDD_subtype
mdd_ect	LAMP5-LHX6 and Chandelier (268)	0.313557	0.873039	1.61896e-08	3.3326e-08	1.34066	0.485794	no	psychiatric_MDD_subtype
mdd_ect	LAMP5-LHX6 and Chandelier (269)	0.621552	0.893751	-9.73193e-09	3.14379e-08	1.08861	-0.30956	no	psychiatric_MDD_subtype
mdd_ect	LAMP5-LHX6 and Chandelier (270)	0.510838	0.873039	-9.74481e-10	3.58659e-08	1.24423	-0.0271702	no	psychiatric_MDD_subtype
mdd_ect	LAMP5-LHX6 and Chandelier (271)	0.336135	0.873039	1.51928e-08	3.59139e-08	1.36369	0.423034	no	psychiatric_MDD_subtype
mdd_ect	LAMP5-LHX6 and Chandelier (272)	0.261838	0.873039	2.17018e-08	3.40319e-08	1.42487	0.63769	no	psychiatric_MDD_subtype
mdd_ect	LAMP5-LHX6 and Chandelier (273)	0.195019	0.873039	2.59182e-08	3.01533e-08	1.44163	0.859547	no	psychiatric_MDD_subtype
mdd_ect	LAMP5-LHX6 and Chandelier (274)	0.183896	0.873039	2.84192e-08	3.15552e-08	1.50429	0.900618	no	psychiatric_MDD_subtype
mdd_ect	LAMP5-LHX6 and Chandelier (275)	0.352764	0.873039	1.15891e-08	3.06697e-08	1.31712	0.377869	no	psychiatric_MDD_subtype
mdd_ect	CGE interneuron (276)	0.853661	0.974661	-3.00752e-08	2.85813e-08	0.902389	-1.05227	no	psychiatric_MDD_subtype
mdd_ect	CGE interneuron (277)	0.497261	0.873039	2.07877e-10	3.02794e-08	1.26237	0.0068653	no	psychiatric_MDD_subtype
mdd_ect	CGE interneuron (278)	0.241099	0.873039	2.3777e-08	3.38332e-08	1.45123	0.702772	no	psychiatric_MDD_subtype
mdd_ect	CGE interneuron (279)	0.692469	0.908426	-1.50711e-08	2.99708e-08	1.02946	-0.502861	no	psychiatric_MDD_subtype
mdd_ect	CGE interneuron (280)	0.659025	0.898848	-1.29703e-08	3.165e-08	1.1242	-0.409805	no	psychiatric_MDD_subtype
mdd_ect	CGE interneuron (281)	0.401275	0.873039	7.44238e-09	2.97636e-08	1.3189	0.250049	no	psychiatric_MDD_subtype
mdd_ect	CGE interneuron (282)	0.643652	0.896446	-1.09612e-08	2.97665e-08	1.12934	-0.368238	no	psychiatric_MDD_subtype
mdd_ect	CGE interneuron (283)	0.441161	0.873039	4.5808e-09	3.0946e-08	1.29204	0.148026	no	psychiatric_MDD_subtype
mdd_ect	CGE interneuron (284)	0.426902	0.873039	5.58832e-09	3.03272e-08	1.30576	0.184268	no	psychiatric_MDD_subtype
mdd_ect	CGE interneuron (285)	0.379318	0.873039	9.29183e-09	3.02398e-08	1.3818	0.307272	no	psychiatric_MDD_subtype
mdd_ect	CGE interneuron (286)	0.0294813	0.873039	5.75315e-08	3.04646e-08	1.81342	1.88847	no	psychiatric_MDD_subtype
mdd_ect	CGE interneuron (287)	0.1587	0.873039	3.14385e-08	3.14444e-08	1.52288	0.999813	no	psychiatric_MDD_subtype
mdd_ect	CGE interneuron (288)	0.0850756	0.873039	4.16076e-08	3.03325e-08	1.62694	1.37172	no	psychiatric_MDD_subtype
mdd_ect	CGE interneuron (289)	0.669448	0.90488	-1.25836e-08	2.87042e-08	1.12064	-0.438388	no	psychiatric_MDD_subtype
mdd_ect	CGE interneuron (290)	0.2853	0.873039	1.88788e-08	3.3286e-08	1.45131	0.567169	no	psychiatric_MDD_subtype
mdd_ect	CGE interneuron (291)	0.362399	0.873039	1.07827e-08	3.06279e-08	1.37182	0.352055	no	psychiatric_MDD_subtype
mdd_ect	CGE interneuron (292)	0.853033	0.974661	-3.12815e-08	2.98051e-08	0.931427	-1.04953	no	psychiatric_MDD_subtype
mdd_ect	CGE interneuron (293)	0.17068	0.873039	3.29955e-08	3.4678e-08	1.61479	0.951483	no	psychiatric_MDD_subtype
mdd_ect	CGE interneuron (294)	0.618913	0.893751	-9.54183e-09	3.153e-08	1.15498	-0.302627	no	psychiatric_MDD_subtype
mdd_ect	CGE interneuron (295)	0.824707	0.974661	-3.05688e-08	3.2748e-08	0.957052	-0.933455	no	psychiatric_MDD_subtype
mdd_ect	CGE interneuron (296)	0.308056	0.873039	1.45721e-08	2.90645e-08	1.35956	0.50137	no	psychiatric_MDD_subtype
mdd_ect	Upper rhombic lip (297)	0.393157	0.873039	1.07899e-08	3.98002e-08	1.44374	0.271101	no	psychiatric_MDD_subtype
mdd_ect	Cerebellar inhibitory (298)	0.482478	0.873039	1.22645e-09	2.79148e-08	1.29473	0.0439356	no	psychiatric_MDD_subtype
mdd_ect	Cerebellar inhibitory (299)	0.43217	0.873039	5.01857e-09	2.93736e-08	1.34052	0.170853	no	psychiatric_MDD_subtype
mdd_ect	Cerebellar inhibitory (300)	0.462178	0.873039	3.17635e-09	3.34535e-08	1.2978	0.0949483	no	psychiatric_MDD_subtype
mdd_ect	Cerebellar inhibitory (301)	0.691482	0.908426	-1.90095e-08	3.80148e-08	1.14997	-0.500056	no	psychiatric_MDD_subtype
mdd_ect	Cerebellar inhibitory (302)	0.0397972	0.873039	6.01699e-08	3.43231e-08	1.86576	1.75304	no	psychiatric_MDD_subtype
mdd_ect	Cerebellar inhibitory (303)	0.242928	0.873039	2.14343e-08	3.07559e-08	1.49538	0.696916	no	psychiatric_MDD_subtype
mdd_ect	Cerebellar inhibitory (304)	0.0934574	0.873039	4.30167e-08	3.25943e-08	1.71419	1.31976	no	psychiatric_MDD_subtype
mdd_ect	Cerebellar inhibitory (305)	0.167142	0.873039	3.23742e-08	3.35303e-08	1.63817	0.96552	no	psychiatric_MDD_subtype
mdd_ect	Cerebellar inhibitory (306)	0.30415	0.873039	1.6767e-08	3.27159e-08	1.4597	0.512503	no	psychiatric_MDD_subtype
mdd_ect	Cerebellar inhibitory (307)	0.342231	0.873039	1.36603e-08	3.36144e-08	1.42083	0.406382	no	psychiatric_MDD_subtype
mdd_ect	Upper rhombic lip (308)	0.542662	0.888337	-3.16254e-09	2.95175e-08	1.26052	-0.107141	no	psychiatric_MDD_subtype
mdd_ect	Upper rhombic lip (309)	0.425678	0.873039	6.25751e-09	3.33932e-08	1.39605	0.187389	no	psychiatric_MDD_subtype
mdd_ect	Upper rhombic lip (310)	0.128422	0.873039	3.73361e-08	3.29277e-08	1.67372	1.13388	no	psychiatric_MDD_subtype
mdd_ect	Upper rhombic lip (311)	0.179267	0.873039	3.27034e-08	3.56184e-08	1.62886	0.918162	no	psychiatric_MDD_subtype
mdd_ect	Upper rhombic lip (312)	0.239827	0.873039	2.38348e-08	3.37193e-08	1.55841	0.70686	no	psychiatric_MDD_subtype
mdd_ect	Splatter (313)	0.858554	0.974661	-3.05891e-08	2.84856e-08	1.00089	-1.07384	no	psychiatric_MDD_subtype
mdd_ect	Miscellaneous (314)	0.751331	0.943842	-2.1673e-08	3.19339e-08	0.955436	-0.678685	no	psychiatric_MDD_subtype
mdd_ect	Lower rhombic lip (315)	0.124816	0.873039	3.62928e-08	3.15249e-08	1.641	1.15124	no	psychiatric_MDD_subtype
mdd_ect	Lower rhombic lip (316)	0.766612	0.950021	-2.1624e-08	2.97142e-08	1.08175	-0.727734	no	psychiatric_MDD_subtype
mdd_ect	Lower rhombic lip (317)	0.26695	0.873039	1.69451e-08	2.72401e-08	1.43149	0.622064	no	psychiatric_MDD_subtype
mdd_ect	Lower rhombic lip (318)	0.511035	0.873039	-7.63205e-10	2.75885e-08	1.31111	-0.0276638	no	psychiatric_MDD_subtype
mdd_ect	Lower rhombic lip (319)	0.591533	0.893751	-6.80189e-09	2.93831e-08	1.25579	-0.23149	no	psychiatric_MDD_subtype
mdd_ect	Lower rhombic lip (320)	0.797043	0.960759	-2.29623e-08	2.76287e-08	1.09145	-0.831105	no	psychiatric_MDD_subtype
mdd_ect	Lower rhombic lip (321)	0.599543	0.893751	-7.05724e-09	2.79866e-08	1.2139	-0.252165	no	psychiatric_MDD_subtype
mdd_ect	Lower rhombic lip (322)	0.142858	0.873039	3.13415e-08	2.93578e-08	1.569	1.06757	no	psychiatric_MDD_subtype
mdd_ect	Mammillary body (323)	0.755763	0.943842	-1.81392e-08	2.61849e-08	1.02633	-0.692737	no	psychiatric_MDD_subtype
mdd_ect	Mammillary body (324)	0.510509	0.873039	-7.52119e-10	2.85478e-08	1.20544	-0.026346	no	psychiatric_MDD_subtype
mdd_ect	Mammillary body (325)	0.470393	0.873039	2.11721e-09	2.85022e-08	1.25232	0.0742825	no	psychiatric_MDD_subtype
mdd_ect	Mammillary body (326)	0.512403	0.873039	-8.79305e-10	2.82783e-08	1.17962	-0.0310947	no	psychiatric_MDD_subtype
mdd_ect	Mammillary body (327)	0.27212	0.873039	1.62318e-08	2.6767e-08	1.32807	0.606413	no	psychiatric_MDD_subtype
mdd_ect	Mammillary body (328)	0.111965	0.873039	3.30514e-08	2.71772e-08	1.50656	1.21614	no	psychiatric_MDD_subtype
mdd_ect	Mammillary body (329)	0.481658	0.873039	1.23596e-09	2.68726e-08	1.20913	0.0459931	no	psychiatric_MDD_subtype
mdd_ect	Mammillary body (330)	0.698129	0.911048	-1.49243e-08	2.87545e-08	1.06481	-0.519027	no	psychiatric_MDD_subtype
mdd_ect	Mammillary body (331)	0.781169	0.960082	-2.54136e-08	3.27433e-08	0.974715	-0.776146	no	psychiatric_MDD_subtype
mdd_ect	Mammillary body (332)	0.676694	0.90488	-1.34086e-08	2.92461e-08	1.05591	-0.458473	no	psychiatric_MDD_subtype
mdd_ect	Mammillary body (333)	0.722706	0.935284	-1.82402e-08	3.08685e-08	1.04708	-0.5909	no	psychiatric_MDD_subtype
mdd_ect	Splatter (334)	0.496482	0.873039	3.08627e-10	3.50025e-08	1.27993	0.00881729	no	psychiatric_MDD_subtype
mdd_ect	Splatter (335)	0.980277	0.997331	-5.43161e-08	2.63734e-08	0.647392	-2.05951	no	psychiatric_MDD_subtype
mdd_ect	Splatter (336)	0.921496	0.990613	-4.19679e-08	2.9655e-08	0.844166	-1.41521	no	psychiatric_MDD_subtype
mdd_ect	Splatter (337)	0.661216	0.899175	-1.26129e-08	3.03353e-08	1.1761	-0.415783	no	psychiatric_MDD_subtype
mdd_ect	Splatter (338)	0.378187	0.873039	9.50075e-09	3.06233e-08	1.37393	0.310246	no	psychiatric_MDD_subtype
mdd_ect	Splatter (339)	0.641635	0.896345	-1.18975e-08	3.27905e-08	1.14328	-0.362833	no	psychiatric_MDD_subtype
mdd_ect	Splatter (340)	0.254087	0.873039	2.68585e-08	4.0591e-08	1.70294	0.661685	no	psychiatric_MDD_subtype
mdd_ect	Splatter (341)	0.430163	0.873039	5.75121e-09	3.26848e-08	1.36678	0.17596	no	psychiatric_MDD_subtype
mdd_ect	Splatter (342)	0.678171	0.90488	-1.3053e-08	2.82174e-08	1.12004	-0.462589	no	psychiatric_MDD_subtype
mdd_ect	Splatter (343)	0.391856	0.873039	9.19582e-09	3.35021e-08	1.38884	0.274485	no	psychiatric_MDD_subtype
mdd_ect	Splatter (344)	0.638394	0.896345	-1.12801e-08	3.18495e-08	1.21397	-0.354169	no	psychiatric_MDD_subtype
mdd_ect	Splatter (345)	0.586688	0.893751	-7.85453e-09	3.586e-08	1.25112	-0.219033	no	psychiatric_MDD_subtype
mdd_ect	Splatter (346)	0.892749	0.983485	-3.9371e-08	3.17181e-08	0.856098	-1.24128	no	psychiatric_MDD_subtype
mdd_ect	Splatter (347)	0.429926	0.873039	5.62939e-09	3.18834e-08	1.37773	0.176562	no	psychiatric_MDD_subtype
mdd_ect	Splatter (348)	0.934743	0.990613	-4.70642e-08	3.11255e-08	0.819156	-1.51208	no	psychiatric_MDD_subtype
mdd_ect	Splatter (349)	0.5189	0.873039	-1.52591e-09	3.21976e-08	1.31513	-0.0473919	no	psychiatric_MDD_subtype
mdd_ect	Splatter (350)	0.75395	0.943842	-2.19024e-08	3.18825e-08	1.19078	-0.686973	no	psychiatric_MDD_subtype
mdd_ect	Splatter (351)	0.594888	0.893751	-7.56822e-09	3.15163e-08	1.20672	-0.240137	no	psychiatric_MDD_subtype
mdd_ect	Splatter (352)	0.478876	0.873039	1.98974e-09	3.75607e-08	1.38584	0.0529739	no	psychiatric_MDD_subtype
mdd_ect	Splatter (353)	0.213201	0.873039	2.92484e-08	3.67736e-08	1.70918	0.795364	no	psychiatric_MDD_subtype
mdd_ect	Splatter (354)	0.675544	0.90488	-1.4759e-08	3.24178e-08	1.23238	-0.455273	no	psychiatric_MDD_subtype
mdd_ect	Splatter (355)	0.518559	0.873039	-1.53201e-09	3.29201e-08	1.32773	-0.0465372	no	psychiatric_MDD_subtype
mdd_ect	Splatter (356)	0.649729	0.898051	-1.25172e-08	3.2547e-08	1.17671	-0.384588	no	psychiatric_MDD_subtype
mdd_ect	Splatter (357)	0.925478	0.990613	-4.55412e-08	3.1562e-08	0.912411	-1.44291	no	psychiatric_MDD_subtype
mdd_ect	Splatter (358)	0.620041	0.893751	-1.01224e-08	3.31244e-08	1.27517	-0.305588	no	psychiatric_MDD_subtype
mdd_ect	Splatter (359)	0.872611	0.974661	-3.92888e-08	3.44995e-08	0.97798	-1.13882	no	psychiatric_MDD_subtype
mdd_ect	Splatter (360)	0.407522	0.873039	8.24898e-09	3.52636e-08	1.40935	0.233924	no	psychiatric_MDD_subtype
mdd_ect	Splatter (361)	0.98938	0.997946	-6.89907e-08	2.9948e-08	0.685803	-2.30368	no	psychiatric_MDD_subtype
mdd_ect	Splatter (362)	0.618032	0.893751	-9.862e-09	3.28388e-08	1.2808	-0.300315	no	psychiatric_MDD_subtype
mdd_ect	Splatter (363)	0.479069	0.873039	1.53818e-09	2.93035e-08	1.27469	0.0524913	no	psychiatric_MDD_subtype
mdd_ect	Splatter (364)	0.693303	0.908426	-1.53423e-08	3.03666e-08	1.07483	-0.505235	no	psychiatric_MDD_subtype
mdd_ect	Splatter (365)	0.788153	0.960082	-2.6327e-08	3.29076e-08	1.106	-0.800029	no	psychiatric_MDD_subtype
mdd_ect	Splatter (366)	0.610438	0.893751	-9.50282e-09	3.38829e-08	1.24809	-0.280461	no	psychiatric_MDD_subtype
mdd_ect	Splatter (367)	0.255448	0.873039	2.35222e-08	3.57784e-08	1.63047	0.657443	no	psychiatric_MDD_subtype
mdd_ect	Splatter (368)	0.570794	0.893751	-6.07294e-09	3.40421e-08	1.31412	-0.178395	no	psychiatric_MDD_subtype
mdd_ect	Splatter (369)	0.865021	0.974661	-3.59224e-08	3.25632e-08	0.998971	-1.10316	no	psychiatric_MDD_subtype
mdd_ect	Splatter (370)	0.971996	0.997331	-6.22906e-08	3.25962e-08	0.748001	-1.91098	no	psychiatric_MDD_subtype
mdd_ect	Splatter (371)	0.4421	0.873039	5.69746e-09	3.91186e-08	1.39617	0.145646	no	psychiatric_MDD_subtype
mdd_ect	Thalamic excitatory (372)	0.777377	0.958211	-2.26999e-08	2.97366e-08	1.07346	-0.763364	no	psychiatric_MDD_subtype
mdd_ect	Splatter (373)	0.868361	0.974661	-3.38573e-08	3.02655e-08	0.994045	-1.11867	no	psychiatric_MDD_subtype
mdd_ect	Splatter (374)	0.632517	0.896345	-1.20919e-08	3.57192e-08	1.29068	-0.338527	no	psychiatric_MDD_subtype
mdd_ect	Splatter (375)	0.964502	0.992799	-6.00056e-08	3.32348e-08	0.699795	-1.80551	no	psychiatric_MDD_subtype
mdd_ect	Splatter (376)	0.743452	0.943842	-2.10071e-08	3.21197e-08	1.14672	-0.654025	no	psychiatric_MDD_subtype
mdd_ect	Splatter (377)	0.954199	0.991157	-5.18648e-08	3.07437e-08	0.839801	-1.687	no	psychiatric_MDD_subtype
mdd_ect	Splatter (378)	0.574643	0.893751	-5.94215e-09	3.15721e-08	1.27313	-0.188209	no	psychiatric_MDD_subtype
mdd_ect	Splatter (379)	0.532797	0.877857	-2.5978e-09	3.15642e-08	1.35137	-0.082302	no	psychiatric_MDD_subtype
mdd_ect	Splatter (380)	0.753988	0.943842	-2.09019e-08	3.04208e-08	1.17711	-0.687094	no	psychiatric_MDD_subtype
mdd_ect	Splatter (381)	0.223332	0.873039	2.61511e-08	3.43647e-08	1.57375	0.760987	no	psychiatric_MDD_subtype
mdd_ect	Splatter (382)	0.359862	0.873039	1.05738e-08	2.94677e-08	1.35221	0.358827	no	psychiatric_MDD_subtype
mdd_ect	Splatter (383)	0.508129	0.873039	-5.88613e-10	2.88845e-08	1.25126	-0.0203782	no	psychiatric_MDD_subtype
mdd_ect	Splatter (384)	0.525032	0.873789	-2.01691e-09	3.21235e-08	1.38323	-0.0627861	no	psychiatric_MDD_subtype
mdd_ect	Splatter (385)	0.955806	0.991157	-4.90176e-08	2.87668e-08	0.793538	-1.70397	no	psychiatric_MDD_subtype
mdd_ect	Splatter (386)	0.750699	0.943842	-1.93355e-08	2.85736e-08	1.11045	-0.676692	no	psychiatric_MDD_subtype
mdd_ect	Splatter (387)	0.353746	0.873039	1.16842e-08	3.11392e-08	1.45292	0.375226	no	psychiatric_MDD_subtype
mdd_ect	Splatter (388)	0.339831	0.873039	1.58407e-08	3.83622e-08	1.59124	0.412925	no	psychiatric_MDD_subtype
mdd_ect	Splatter (389)	0.739929	0.943842	-2.14141e-08	3.32968e-08	1.14241	-0.643126	no	psychiatric_MDD_subtype
mdd_ect	Splatter (390)	0.841179	0.974661	-3.31433e-08	3.3166e-08	1.13061	-0.999316	no	psychiatric_MDD_subtype
mdd_ect	Splatter (391)	0.543408	0.888337	-4.00297e-09	3.67168e-08	1.2815	-0.109023	no	psychiatric_MDD_subtype
mdd_ect	Splatter (392)	0.867855	0.974661	-2.92378e-08	2.61914e-08	0.955392	-1.11631	no	psychiatric_MDD_subtype
mdd_ect	Splatter (393)	0.175185	0.873039	2.73734e-08	2.93117e-08	1.52788	0.933873	no	psychiatric_MDD_subtype
mdd_ect	Splatter (394)	0.460308	0.873039	3.66873e-09	3.68135e-08	1.42656	0.0996574	no	psychiatric_MDD_subtype
mdd_ect	Splatter (395)	0.59553	0.893751	-7.84526e-09	3.2446e-08	1.22976	-0.241795	no	psychiatric_MDD_subtype
mdd_ect	Splatter (396)	0.159078	0.873039	2.9214e-08	2.92651e-08	1.60608	0.998254	no	psychiatric_MDD_subtype
mdd_ect	Splatter (397)	0.907615	0.989679	-4.04626e-08	3.051e-08	0.887248	-1.32621	no	psychiatric_MDD_subtype
mdd_ect	Splatter (398)	0.849353	0.974661	-3.45071e-08	3.33834e-08	0.996302	-1.03366	no	psychiatric_MDD_subtype
mdd_ect	Splatter (399)	0.371581	0.873039	1.23391e-08	3.76572e-08	1.47162	0.327669	no	psychiatric_MDD_subtype
mdd_ect	Splatter (400)	0.738234	0.943842	-1.71832e-08	2.69366e-08	1.06054	-0.637912	no	psychiatric_MDD_subtype
mdd_ect	Miscellaneous (401)	0.384382	0.873039	1.02017e-08	3.47008e-08	1.43958	0.293991	no	psychiatric_MDD_subtype
mdd_ect	Splatter (402)	0.55044	0.893496	-4.49685e-09	3.54716e-08	1.19391	-0.126773	no	psychiatric_MDD_subtype
mdd_ect	Splatter (403)	0.169944	0.873039	2.81777e-08	2.95243e-08	1.48623	0.954388	no	psychiatric_MDD_subtype
mdd_ect	Miscellaneous (404)	0.0583473	0.873039	4.52342e-08	2.88337e-08	1.64401	1.5688	no	psychiatric_MDD_subtype
mdd_ect	Amygdala excitatory (405)	0.195678	0.873039	2.53076e-08	2.9525e-08	1.43003	0.85716	no	psychiatric_MDD_subtype
mdd_ect	Amygdala excitatory (406)	0.163733	0.873039	2.54107e-08	2.59496e-08	1.37737	0.97923	no	psychiatric_MDD_subtype
mdd_ect	Amygdala excitatory (407)	0.844438	0.974661	-2.899e-08	2.86217e-08	0.980789	-1.01287	no	psychiatric_MDD_subtype
mdd_ect	Amygdala excitatory (408)	0.0878729	0.873039	4.58154e-08	3.38378e-08	1.72187	1.35397	no	psychiatric_MDD_subtype
mdd_ect	Splatter (409)	0.7516	0.943842	-2.28235e-08	3.35871e-08	1.01646	-0.679533	no	psychiatric_MDD_subtype
mdd_ect	Splatter (410)	0.92099	0.990613	-4.82953e-08	3.42093e-08	0.840524	-1.41176	no	psychiatric_MDD_subtype
mdd_ect	Splatter (411)	0.553232	0.893751	-5.14647e-09	3.84546e-08	1.26354	-0.133832	no	psychiatric_MDD_subtype
mdd_ect	Splatter (412)	0.875162	0.974661	-3.55712e-08	3.09009e-08	0.846639	-1.15114	no	psychiatric_MDD_subtype
mdd_ect	Splatter (413)	0.927229	0.990613	-4.71814e-08	3.24169e-08	0.757775	-1.45546	no	psychiatric_MDD_subtype
mdd_ect	Splatter (414)	0.932766	0.990613	-4.56992e-08	3.05331e-08	0.815311	-1.49671	no	psychiatric_MDD_subtype
mdd_ect	Splatter (415)	0.122754	0.873039	4.10864e-08	3.53788e-08	1.82932	1.16133	no	psychiatric_MDD_subtype
mdd_ect	Splatter (416)	0.191285	0.873039	3.49564e-08	4.00338e-08	1.72418	0.873171	no	psychiatric_MDD_subtype
mdd_ect	Splatter (417)	0.724287	0.935284	-1.92502e-08	3.23194e-08	1.10543	-0.595625	no	psychiatric_MDD_subtype
mdd_ect	Splatter (418)	0.866507	0.974661	-3.66012e-08	3.29731e-08	0.986878	-1.11003	no	psychiatric_MDD_subtype
mdd_ect	Amygdala excitatory (419)	0.887825	0.983485	-3.22618e-08	2.6552e-08	0.963413	-1.21504	no	psychiatric_MDD_subtype
mdd_ect	Splatter (420)	0.582087	0.893751	-6.55806e-09	3.16456e-08	1.23078	-0.207234	no	psychiatric_MDD_subtype
mdd_ect	Splatter (421)	0.469552	0.873039	2.47639e-09	3.24147e-08	1.37031	0.0763972	no	psychiatric_MDD_subtype
mdd_ect	Splatter (422)	0.983628	0.997331	-6.07824e-08	2.84666e-08	0.735631	-2.13522	no	psychiatric_MDD_subtype
mdd_ect	Splatter (423)	0.893603	0.983485	-3.34728e-08	2.68659e-08	0.935103	-1.24592	no	psychiatric_MDD_subtype
mdd_ect	Splatter (424)	0.951626	0.991157	-4.6815e-08	2.81877e-08	0.850627	-1.66083	no	psychiatric_MDD_subtype
mdd_ect	Splatter (425)	0.603919	0.893751	-7.99404e-09	3.03374e-08	1.24913	-0.263504	no	psychiatric_MDD_subtype
mdd_ect	Eccentric medium spiny neuron (426)	0.531458	0.877857	-1.9966e-09	2.52945e-08	1.19733	-0.0789342	no	psychiatric_MDD_subtype
mdd_ect	Medium spiny neuron (427)	0.8348	0.974661	-2.8324e-08	2.91007e-08	0.967543	-0.97331	no	psychiatric_MDD_subtype
mdd_ect	Splatter (428)	0.707086	0.918216	-1.54801e-08	2.84096e-08	1.07469	-0.544891	no	psychiatric_MDD_subtype
mdd_ect	Splatter (429)	0.480508	0.873039	1.56349e-09	3.19879e-08	1.22926	0.0488776	no	psychiatric_MDD_subtype
mdd_ect	Medium spiny neuron (430)	0.438592	0.873039	4.75041e-09	3.07389e-08	1.21892	0.154541	no	psychiatric_MDD_subtype
mdd_ect	Splatter (431)	0.547134	0.891267	-3.71564e-09	3.13762e-08	1.15321	-0.118422	no	psychiatric_MDD_subtype
mdd_ect	Splatter (432)	0.87122	0.974661	-3.40377e-08	3.00639e-08	0.860165	-1.13218	no	psychiatric_MDD_subtype
mdd_ect	Midbrain-derived inhibitory (433)	0.402238	0.873039	8.20113e-09	3.31279e-08	1.31729	0.24756	no	psychiatric_MDD_subtype
mdd_ect	Midbrain-derived inhibitory (434)	0.393826	0.873039	8.74079e-09	3.245e-08	1.28337	0.269362	no	psychiatric_MDD_subtype
mdd_ect	Midbrain-derived inhibitory (435)	0.218019	0.873039	2.41459e-08	3.1e-08	1.40105	0.778901	no	psychiatric_MDD_subtype
mdd_ect	Midbrain-derived inhibitory (436)	0.340387	0.873039	1.26773e-08	3.08143e-08	1.30621	0.411408	no	psychiatric_MDD_subtype
mdd_ect	Midbrain-derived inhibitory (437)	0.225564	0.873039	2.22018e-08	2.94635e-08	1.363	0.753537	no	psychiatric_MDD_subtype
mdd_ect	Midbrain-derived inhibitory (438)	0.25151	0.873039	2.02796e-08	3.02796e-08	1.35079	0.669746	no	psychiatric_MDD_subtype
mdd_ect	Midbrain-derived inhibitory (439)	0.123088	0.873039	3.84666e-08	3.31698e-08	1.58438	1.15969	no	psychiatric_MDD_subtype
mdd_ect	Midbrain-derived inhibitory (440)	0.27096	0.873039	1.91436e-08	3.13875e-08	1.35767	0.609911	no	psychiatric_MDD_subtype
mdd_ect	Midbrain-derived inhibitory (441)	0.6713	0.90488	-1.37476e-08	3.09975e-08	1.04578	-0.443507	no	psychiatric_MDD_subtype
mdd_ect	Midbrain-derived inhibitory (442)	0.65786	0.898848	-1.29127e-08	3.17555e-08	1.05879	-0.406629	no	psychiatric_MDD_subtype
mdd_ect	Midbrain-derived inhibitory (443)	0.32393	0.873039	1.41218e-08	3.09189e-08	1.3191	0.456737	no	psychiatric_MDD_subtype
mdd_ect	Midbrain-derived inhibitory (444)	0.20481	0.873039	2.69954e-08	3.27391e-08	1.48874	0.824562	no	psychiatric_MDD_subtype
mdd_ect	Thalamic excitatory (445)	0.334271	0.873039	1.23169e-08	2.87678e-08	1.3509	0.42815	no	psychiatric_MDD_subtype
mdd_ect	Thalamic excitatory (446)	0.633956	0.896345	-1.04562e-08	3.05424e-08	1.13505	-0.34235	no	psychiatric_MDD_subtype
mdd_ect	Thalamic excitatory (447)	0.438033	0.873039	5.09086e-09	3.26424e-08	1.31003	0.155958	no	psychiatric_MDD_subtype
mdd_ect	Thalamic excitatory (448)	0.482217	0.873039	1.28122e-09	2.87335e-08	1.15106	0.0445899	no	psychiatric_MDD_subtype
mdd_ect	Thalamic excitatory (449)	0.372029	0.873039	9.87019e-09	3.02318e-08	1.27448	0.326484	no	psychiatric_MDD_subtype
mdd_ect	Thalamic excitatory (450)	0.254183	0.873039	2.09486e-08	3.16739e-08	1.4081	0.661384	no	psychiatric_MDD_subtype
mdd_ect	Thalamic excitatory (451)	0.239425	0.873039	2.14644e-08	3.03104e-08	1.409	0.708152	no	psychiatric_MDD_subtype
mdd_ect	Thalamic excitatory (452)	0.412426	0.873039	7.14489e-09	3.22845e-08	1.38513	0.22131	no	psychiatric_MDD_subtype
mdd_ect	Thalamic excitatory (453)	0.420765	0.873039	5.86854e-09	2.93518e-08	1.24773	0.199938	no	psychiatric_MDD_subtype
mdd_ect	Thalamic excitatory (454)	0.0276688	0.873039	5.91193e-08	3.08521e-08	1.83541	1.91622	no	psychiatric_MDD_subtype
mdd_ect	Thalamic excitatory (455)	0.188184	0.873039	2.85756e-08	3.23031e-08	1.53018	0.884607	no	psychiatric_MDD_subtype
mdd_ect	Thalamic excitatory (456)	0.604965	0.893751	-7.54754e-09	2.83508e-08	1.10585	-0.26622	no	psychiatric_MDD_subtype
mdd_ect	Thalamic excitatory (457)	0.687533	0.908426	-1.35554e-08	2.7728e-08	1.08647	-0.48887	no	psychiatric_MDD_subtype
mdd_ect	Thalamic excitatory (458)	0.679151	0.90488	-1.32169e-08	2.84036e-08	1.0784	-0.465326	no	psychiatric_MDD_subtype
mdd_ect	Thalamic excitatory (459)	0.309496	0.873039	1.4068e-08	2.82899e-08	1.3146	0.49728	no	psychiatric_MDD_subtype
mdd_ect	Thalamic excitatory (460)	0.636	0.896345	-9.64343e-09	2.77279e-08	1.03963	-0.347788	no	psychiatric_MDD_subtype
mdd_ppd	Miscellaneous (0)	0.974383	0.978629	-1.07488e-08	5.51357e-09	0.27725	-1.94951	no	psychiatric_MDD_subtype
mdd_ppd	Miscellaneous (1)	0.87098	0.932111	-6.47179e-09	5.72199e-09	0.528946	-1.13104	no	psychiatric_MDD_subtype
mdd_ppd	Miscellaneous (2)	0.712723	0.84037	-3.12172e-09	5.56103e-09	0.708257	-0.561357	no	psychiatric_MDD_subtype
mdd_ppd	Miscellaneous (3)	0.314988	0.688337	2.72993e-09	5.66656e-09	0.993585	0.481761	no	psychiatric_MDD_subtype
mdd_ppd	Microglia (4)	0.703703	0.833951	-3.1449e-09	5.87744e-09	0.6002	-0.535079	no	psychiatric_MDD_subtype
mdd_ppd	Microglia (5)	0.954158	0.971009	-9.01179e-09	5.34322e-09	0.306082	-1.68659	no	psychiatric_MDD_subtype
mdd_ppd	Microglia (6)	0.939043	0.959864	-7.7367e-09	5.00179e-09	0.364594	-1.54679	no	psychiatric_MDD_subtype
mdd_ppd	Microglia (7)	0.928206	0.95514	-7.18868e-09	4.91514e-09	0.38512	-1.46256	no	psychiatric_MDD_subtype
mdd_ppd	Microglia (8)	0.965979	0.976571	-8.9625e-09	4.91169e-09	0.280544	-1.82473	no	psychiatric_MDD_subtype
mdd_ppd	Microglia (9)	0.857336	0.925602	-5.59799e-09	5.23947e-09	0.508895	-1.06843	no	psychiatric_MDD_subtype
mdd_ppd	Microglia (10)	0.974101	0.978629	-9.35486e-09	4.81015e-09	0.257197	-1.94482	no	psychiatric_MDD_subtype
mdd_ppd	Microglia (11)	0.925454	0.955085	-6.90506e-09	4.78607e-09	0.416879	-1.44274	no	psychiatric_MDD_subtype
mdd_ppd	Microglia (12)	0.965085	0.976571	-8.20729e-09	4.52689e-09	0.312528	-1.81301	no	psychiatric_MDD_subtype
mdd_ppd	Vascular (13)	0.555378	0.778559	-7.64466e-10	5.48941e-09	0.839582	-0.139262	no	psychiatric_MDD_subtype
mdd_ppd	Vascular (14)	0.461045	0.743153	5.22625e-10	5.34373e-09	0.961217	0.0978015	no	psychiatric_MDD_subtype
mdd_ppd	Vascular (15)	0.737845	0.858956	-3.44552e-09	5.4114e-09	0.705126	-0.636716	no	psychiatric_MDD_subtype
mdd_ppd	Vascular (16)	0.649961	0.823972	-1.83106e-09	4.75335e-09	0.800945	-0.385215	no	psychiatric_MDD_subtype
mdd_ppd	Vascular (17)	0.496441	0.753741	4.81177e-11	5.39336e-09	0.895247	0.00892165	no	psychiatric_MDD_subtype
mdd_ppd	Vascular (18)	0.472756	0.746371	3.72819e-10	5.455e-09	0.920785	0.0683444	no	psychiatric_MDD_subtype
mdd_ppd	Vascular (19)	0.505544	0.753741	-8.30036e-11	5.97239e-09	0.972399	-0.0138979	no	psychiatric_MDD_subtype
mdd_ppd	Vascular (20)	0.902584	0.947329	-6.57542e-09	5.07199e-09	0.583672	-1.29642	no	psychiatric_MDD_subtype
mdd_ppd	Vascular (21)	0.402998	0.721818	1.36799e-09	5.57013e-09	1.07351	0.245594	no	psychiatric_MDD_subtype
mdd_ppd	Vascular (22)	0.190961	0.653989	4.62421e-09	5.28866e-09	1.27336	0.874362	no	psychiatric_MDD_subtype
mdd_ppd	Vascular (23)	0.669461	0.826491	-2.54164e-09	5.79722e-09	0.857497	-0.438425	no	psychiatric_MDD_subtype
mdd_ppd	Fibroblast (24)	0.506901	0.753741	-8.77845e-11	5.07448e-09	0.946845	-0.0172992	no	psychiatric_MDD_subtype
mdd_ppd	Fibroblast (25)	0.884389	0.943757	-6.23684e-09	5.20946e-09	0.566939	-1.19721	no	psychiatric_MDD_subtype
mdd_ppd	Fibroblast (26)	0.978713	0.980841	-1.02191e-08	5.03935e-09	0.334478	-2.02787	no	psychiatric_MDD_subtype
mdd_ppd	Fibroblast (27)	0.9242	0.955085	-7.07739e-09	4.93575e-09	0.506649	-1.4339	no	psychiatric_MDD_subtype
mdd_ppd	Fibroblast (28)	0.843177	0.921101	-5.30586e-09	5.26582e-09	0.643256	-1.0076	no	psychiatric_MDD_subtype
mdd_ppd	Fibroblast (29)	0.617361	0.814582	-1.65098e-09	5.52987e-09	0.875172	-0.298557	no	psychiatric_MDD_subtype
mdd_ppd	Fibroblast (30)	0.934602	0.95958	-6.66777e-09	4.4129e-09	0.552148	-1.51097	no	psychiatric_MDD_subtype
mdd_ppd	Fibroblast (31)	0.46873	0.745118	3.33476e-10	4.25007e-09	0.988876	0.0784636	no	psychiatric_MDD_subtype
mdd_ppd	Oligodendrocyte precursor (32)	0.0247541	0.432474	8.93372e-09	4.5483e-09	1.58314	1.96419	no	psychiatric_MDD_subtype
mdd_ppd	Oligodendrocyte precursor (33)	0.0369316	0.432474	8.94907e-09	5.00658e-09	1.59877	1.78746	no	psychiatric_MDD_subtype
mdd_ppd	Oligodendrocyte precursor (34)	0.0734528	0.516437	6.29819e-09	4.34194e-09	1.44395	1.45055	no	psychiatric_MDD_subtype
mdd_ppd	Oligodendrocyte precursor (35)	0.0753694	0.518586	6.96514e-09	4.84725e-09	1.49493	1.43693	no	psychiatric_MDD_subtype
mdd_ppd	Oligodendrocyte precursor (36)	0.0443267	0.434779	8.34258e-09	4.90007e-09	1.51112	1.70254	no	psychiatric_MDD_subtype
mdd_ppd	Committed oligodendrocyte precursor (37)	0.0607907	0.505681	7.15746e-09	4.62317e-09	1.48385	1.54817	no	psychiatric_MDD_subtype
mdd_ppd	Committed oligodendrocyte precursor (38)	0.425918	0.721818	1.03698e-09	5.55197e-09	1.0786	0.186777	no	psychiatric_MDD_subtype
mdd_ppd	Committed oligodendrocyte precursor (39)	0.0261491	0.432474	9.39965e-09	4.8435e-09	1.57343	1.94067	no	psychiatric_MDD_subtype
mdd_ppd	Oligodendrocyte (40)	0.00738027	0.352985	1.24161e-08	5.0923e-09	1.73832	2.4382	no	psychiatric_MDD_subtype
mdd_ppd	Committed oligodendrocyte precursor (41)	0.0298538	0.432474	9.67746e-09	5.13953e-09	1.55652	1.88295	no	psychiatric_MDD_subtype
mdd_ppd	Committed oligodendrocyte precursor (42)	0.00918832	0.352985	1.25252e-08	5.31191e-09	1.74787	2.35794	no	psychiatric_MDD_subtype
mdd_ppd	Committed oligodendrocyte precursor (43)	0.433717	0.721818	8.3697e-10	5.01424e-09	1.03019	0.166919	no	psychiatric_MDD_subtype
mdd_ppd	Oligodendrocyte (44)	0.514982	0.753741	-1.96523e-10	5.23189e-09	0.954269	-0.0375626	no	psychiatric_MDD_subtype
mdd_ppd	Oligodendrocyte (45)	0.155364	0.630936	5.53062e-09	5.45591e-09	1.30527	1.01369	no	psychiatric_MDD_subtype
mdd_ppd	Oligodendrocyte (46)	0.193664	0.655403	4.84855e-09	5.60867e-09	1.26152	0.864473	no	psychiatric_MDD_subtype
mdd_ppd	Oligodendrocyte (47)	0.034475	0.432474	9.8565e-09	5.41939e-09	1.56427	1.81875	no	psychiatric_MDD_subtype
mdd_ppd	Oligodendrocyte (48)	0.191515	0.653989	4.41525e-09	5.06147e-09	1.22142	0.872326	no	psychiatric_MDD_subtype
mdd_ppd	Oligodendrocyte (49)	0.245567	0.673797	3.64539e-09	5.29462e-09	1.18263	0.688508	no	psychiatric_MDD_subtype
mdd_ppd	Oligodendrocyte (50)	0.223862	0.673797	3.46128e-09	4.55902e-09	1.16004	0.759215	no	psychiatric_MDD_subtype
mdd_ppd	Bergmann glia (51)	0.0643196	0.505681	7.71642e-09	5.0783e-09	1.56784	1.51949	no	psychiatric_MDD_subtype
mdd_ppd	Astrocyte (52)	0.248692	0.673797	4.08158e-09	6.0146e-09	1.33085	0.678612	no	psychiatric_MDD_subtype
mdd_ppd	Astrocyte (53)	0.103662	0.54929	7.6757e-09	6.0872e-09	1.55948	1.26096	no	psychiatric_MDD_subtype
mdd_ppd	Astrocyte (54)	0.221941	0.673797	4.2267e-09	5.52037e-09	1.34218	0.765655	no	psychiatric_MDD_subtype
mdd_ppd	Astrocyte (55)	0.277545	0.677822	3.3697e-09	5.70991e-09	1.27921	0.59015	no	psychiatric_MDD_subtype
mdd_ppd	Astrocyte (56)	0.275807	0.677822	3.29867e-09	5.54077e-09	1.23416	0.595344	no	psychiatric_MDD_subtype
mdd_ppd	Astrocyte (57)	0.0995629	0.5417	6.95873e-09	5.41938e-09	1.51688	1.28405	no	psychiatric_MDD_subtype
mdd_ppd	Astrocyte (58)	0.232982	0.673797	4.19396e-09	5.75253e-09	1.30109	0.729063	no	psychiatric_MDD_subtype
mdd_ppd	Astrocyte (59)	0.214953	0.673797	4.87776e-09	6.17944e-09	1.36554	0.789354	no	psychiatric_MDD_subtype
mdd_ppd	Astrocyte (60)	0.376952	0.706402	1.80862e-09	5.7692e-09	1.14517	0.313496	no	psychiatric_MDD_subtype
mdd_ppd	Astrocyte (61)	0.415349	0.721818	1.2133e-09	5.6748e-09	1.11934	0.213806	no	psychiatric_MDD_subtype
mdd_ppd	Astrocyte (62)	0.420257	0.721818	1.22201e-09	6.07248e-09	1.12079	0.201237	no	psychiatric_MDD_subtype
mdd_ppd	Astrocyte (63)	0.322755	0.688337	2.54028e-09	5.52225e-09	1.222	0.460009	no	psychiatric_MDD_subtype
mdd_ppd	Astrocyte (64)	0.460814	0.743153	4.98679e-10	5.06879e-09	0.997435	0.0983823	no	psychiatric_MDD_subtype
mdd_ppd	Ependymal (65)	0.398357	0.720166	1.2453e-09	4.83418e-09	1.09641	0.257603	no	psychiatric_MDD_subtype
mdd_ppd	Ependymal (66)	0.631935	0.822528	-1.77968e-09	5.28124e-09	0.974081	-0.336982	no	psychiatric_MDD_subtype
mdd_ppd	Ependymal (67)	0.422519	0.721818	1.02615e-09	5.25011e-09	1.11611	0.195453	no	psychiatric_MDD_subtype
mdd_ppd	Ependymal (68)	0.515585	0.753741	-2.23021e-10	5.70743e-09	1.0472	-0.0390755	no	psychiatric_MDD_subtype
mdd_ppd	Ependymal (69)	0.432166	0.721818	1.01261e-09	5.9265e-09	1.09574	0.170861	no	psychiatric_MDD_subtype
mdd_ppd	Ependymal (70)	0.471935	0.746371	3.41557e-10	4.85125e-09	1.06828	0.0704058	no	psychiatric_MDD_subtype
mdd_ppd	Ependymal (71)	0.685631	0.826491	-2.37846e-09	4.91921e-09	0.873106	-0.483505	no	psychiatric_MDD_subtype
mdd_ppd	Ependymal (72)	0.659535	0.823972	-1.93186e-09	4.69816e-09	0.901856	-0.411195	no	psychiatric_MDD_subtype
mdd_ppd	Ependymal (73)	0.676916	0.826491	-2.17843e-09	4.74508e-09	0.905629	-0.459093	no	psychiatric_MDD_subtype
mdd_ppd	Ependymal (74)	0.591627	0.790551	-1.197e-09	5.16543e-09	0.984097	-0.231732	no	psychiatric_MDD_subtype
mdd_ppd	Committed oligodendrocyte precursor (75)	0.319755	0.688337	2.58922e-09	5.52798e-09	1.18091	0.468384	no	psychiatric_MDD_subtype
mdd_ppd	Choroid plexus (76)	0.600192	0.799677	-1.18179e-09	4.65558e-09	0.87659	-0.253843	no	psychiatric_MDD_subtype
mdd_ppd	Choroid plexus (77)	0.821584	0.911007	-4.38626e-09	4.76034e-09	0.704131	-0.921417	no	psychiatric_MDD_subtype
mdd_ppd	Choroid plexus (78)	0.871453	0.932111	-5.17056e-09	4.56245e-09	0.646433	-1.13329	no	psychiatric_MDD_subtype
mdd_ppd	Choroid plexus (79)	0.828644	0.911706	-4.5052e-09	4.74821e-09	0.694775	-0.948821	no	psychiatric_MDD_subtype
mdd_ppd	Choroid plexus (80)	0.807401	0.907834	-4.16397e-09	4.79522e-09	0.70876	-0.868359	no	psychiatric_MDD_subtype
mdd_ppd	Choroid plexus (81)	0.669028	0.826491	-2.03388e-09	4.65173e-09	0.865921	-0.437231	no	psychiatric_MDD_subtype
mdd_ppd	Choroid plexus (82)	0.625569	0.81764	-1.48718e-09	4.6454e-09	0.855572	-0.32014	no	psychiatric_MDD_subtype
mdd_ppd	Deep-layer near-projecting (83)	0.581977	0.785288	-9.05325e-10	4.37453e-09	1.00223	-0.206954	no	psychiatric_MDD_subtype
mdd_ppd	Deep-layer corticothalamic and 6b (84)	0.339051	0.688337	1.7611e-09	4.24308e-09	1.16536	0.415054	no	psychiatric_MDD_subtype
mdd_ppd	Deep-layer near-projecting (85)	0.169994	0.641637	4.0367e-09	4.23051e-09	1.31823	0.954188	no	psychiatric_MDD_subtype
mdd_ppd	Deep-layer near-projecting (86)	0.633433	0.822528	-1.62466e-09	4.76496e-09	0.988415	-0.34096	no	psychiatric_MDD_subtype
mdd_ppd	Deep-layer near-projecting (87)	0.196195	0.655403	3.99706e-09	4.67332e-09	1.30533	0.855293	no	psychiatric_MDD_subtype
mdd_ppd	Deep-layer near-projecting (88)	0.679473	0.826491	-2.0843e-09	4.47058e-09	0.940929	-0.466226	no	psychiatric_MDD_subtype
mdd_ppd	Deep-layer near-projecting (89)	0.768985	0.879658	-3.23659e-09	4.40047e-09	0.858557	-0.735509	no	psychiatric_MDD_subtype
mdd_ppd	Deep-layer near-projecting (90)	0.559918	0.778559	-6.72261e-10	4.45912e-09	0.998674	-0.150761	no	psychiatric_MDD_subtype
mdd_ppd	Deep-layer near-projecting (91)	0.235975	0.673797	3.52069e-09	4.89455e-09	1.26714	0.719308	no	psychiatric_MDD_subtype
mdd_ppd	Deep-layer near-projecting (92)	0.432512	0.721818	7.94472e-10	4.67383e-09	1.11351	0.169983	no	psychiatric_MDD_subtype
mdd_ppd	Deep-layer near-projecting (93)	0.556522	0.778559	-6.47725e-10	4.55642e-09	1.02402	-0.142157	no	psychiatric_MDD_subtype
mdd_ppd	Deep-layer near-projecting (94)	0.416183	0.721818	1.00188e-09	4.73324e-09	1.1268	0.211668	no	psychiatric_MDD_subtype
mdd_ppd	Deep-layer near-projecting (95)	0.13221	0.591735	4.80681e-09	4.30715e-09	1.35423	1.11601	no	psychiatric_MDD_subtype
mdd_ppd	Deep-layer near-projecting (96)	0.481646	0.750131	1.89268e-10	4.11249e-09	1.06812	0.0460228	no	psychiatric_MDD_subtype
mdd_ppd	Deep-layer corticothalamic and 6b (97)	0.0229695	0.432474	1.01212e-08	5.07086e-09	1.69322	1.99595	no	psychiatric_MDD_subtype
mdd_ppd	Deep-layer corticothalamic and 6b (98)	0.270183	0.677822	2.78735e-09	4.55258e-09	1.23695	0.612259	no	psychiatric_MDD_subtype
mdd_ppd	Deep-layer corticothalamic and 6b (99)	0.237879	0.673797	3.38145e-09	4.74162e-09	1.29044	0.713143	no	psychiatric_MDD_subtype
mdd_ppd	Deep-layer corticothalamic and 6b (100)	0.8008	0.902613	-3.8086e-09	4.50999e-09	0.800352	-0.844481	no	psychiatric_MDD_subtype
mdd_ppd	Deep-layer corticothalamic and 6b (101)	0.17109	0.641637	4.08633e-09	4.30201e-09	1.32887	0.949866	no	psychiatric_MDD_subtype
mdd_ppd	Deep-layer corticothalamic and 6b (102)	0.373338	0.706324	1.42963e-09	4.42573e-09	1.1511	0.323026	no	psychiatric_MDD_subtype
mdd_ppd	Deep-layer corticothalamic and 6b (103)	0.455324	0.7391	4.99648e-10	4.45234e-09	1.07826	0.112222	no	psychiatric_MDD_subtype
mdd_ppd	Deep-layer corticothalamic and 6b (104)	0.682757	0.826491	-1.87079e-09	3.935e-09	0.937648	-0.475422	no	psychiatric_MDD_subtype
mdd_ppd	Deep-layer corticothalamic and 6b (105)	0.171151	0.641637	4.45582e-09	4.69217e-09	1.34748	0.949628	no	psychiatric_MDD_subtype
mdd_ppd	Deep-layer corticothalamic and 6b (106)	0.220271	0.673797	3.71466e-09	4.81623e-09	1.30688	0.771279	no	psychiatric_MDD_subtype
mdd_ppd	Deep-layer corticothalamic and 6b (107)	0.582466	0.785288	-9.62132e-10	4.62105e-09	0.978362	-0.208206	no	psychiatric_MDD_subtype
mdd_ppd	Deep-layer corticothalamic and 6b (108)	0.510795	0.753741	-1.20958e-10	4.46953e-09	1.03607	-0.0270628	no	psychiatric_MDD_subtype
mdd_ppd	Deep-layer corticothalamic and 6b (109)	0.375378	0.706324	1.35594e-09	4.26877e-09	1.13884	0.317642	no	psychiatric_MDD_subtype
mdd_ppd	Deep-layer corticothalamic and 6b (110)	0.249969	0.673797	3.00313e-09	4.4518e-09	1.2259	0.674588	no	psychiatric_MDD_subtype
mdd_ppd	Deep-layer corticothalamic and 6b (111)	0.534602	0.767762	-3.86958e-10	4.45577e-09	1.02739	-0.0868443	no	psychiatric_MDD_subtype
mdd_ppd	Deep-layer corticothalamic and 6b (112)	0.43128	0.721818	7.62166e-10	4.40262e-09	1.08996	0.173116	no	psychiatric_MDD_subtype
mdd_ppd	Miscellaneous (113)	0.688242	0.826491	-2.64727e-09	5.39296e-09	0.868501	-0.490875	no	psychiatric_MDD_subtype
mdd_ppd	Miscellaneous (114)	0.911709	0.948754	-6.69636e-09	4.95528e-09	0.593723	-1.35136	no	psychiatric_MDD_subtype
mdd_ppd	Hippocampal CA1-3 (115)	0.688444	0.826491	-2.36127e-09	4.80475e-09	0.861323	-0.491445	no	psychiatric_MDD_subtype
mdd_ppd	Miscellaneous (116)	0.893907	0.946344	-6.07524e-09	4.86963e-09	0.679217	-1.24758	no	psychiatric_MDD_subtype
mdd_ppd	Miscellaneous (117)	0.1687	0.641637	4.73735e-09	4.93826e-09	1.34708	0.959317	no	psychiatric_MDD_subtype
mdd_ppd	Miscellaneous (118)	0.226733	0.673797	3.90154e-09	5.20448e-09	1.29065	0.74965	no	psychiatric_MDD_subtype
mdd_ppd	Hippocampal CA1-3 (119)	0.245554	0.673797	3.29477e-09	4.7851e-09	1.29974	0.688549	no	psychiatric_MDD_subtype
mdd_ppd	Upper-layer intratelencephalic (120)	0.675537	0.826491	-1.9204e-09	4.21829e-09	0.919803	-0.455255	no	psychiatric_MDD_subtype
mdd_ppd	Upper-layer intratelencephalic (121)	0.674229	0.826491	-1.82246e-09	4.03537e-09	0.935331	-0.451622	no	psychiatric_MDD_subtype
mdd_ppd	Upper-layer intratelencephalic (122)	0.290952	0.677822	2.64871e-09	4.81052e-09	1.18627	0.550607	no	psychiatric_MDD_subtype
mdd_ppd	Upper-layer intratelencephalic (123)	0.513317	0.753741	-1.70499e-10	5.10679e-09	1.01598	-0.0333867	no	psychiatric_MDD_subtype
mdd_ppd	Upper-layer intratelencephalic (124)	0.864876	0.929389	-4.90921e-09	4.45282e-09	0.707386	-1.10249	no	psychiatric_MDD_subtype
mdd_ppd	Upper-layer intratelencephalic (125)	0.727906	0.851687	-2.61695e-09	4.31489e-09	0.859431	-0.606493	no	psychiatric_MDD_subtype
mdd_ppd	Upper-layer intratelencephalic (126)	0.464923	0.744199	3.87171e-10	4.39771e-09	1.07105	0.0880392	no	psychiatric_MDD_subtype
mdd_ppd	Upper-layer intratelencephalic (127)	0.359242	0.691149	1.62572e-09	4.50982e-09	1.1825	0.360485	no	psychiatric_MDD_subtype
mdd_ppd	Upper-layer intratelencephalic (128)	0.230188	0.673797	3.55481e-09	4.81532e-09	1.26141	0.738229	no	psychiatric_MDD_subtype
mdd_ppd	Upper-layer intratelencephalic (129)	0.492632	0.753741	8.26308e-11	4.47388e-09	1.05975	0.0184696	no	psychiatric_MDD_subtype
mdd_ppd	Upper-layer intratelencephalic (130)	0.926081	0.955085	-6.08948e-09	4.20775e-09	0.674823	-1.44721	no	psychiatric_MDD_subtype
mdd_ppd	Upper-layer intratelencephalic (131)	0.501296	0.753741	-1.42659e-11	4.39299e-09	1.02525	-0.00324742	no	psychiatric_MDD_subtype
mdd_ppd	Miscellaneous (132)	0.109315	0.553784	7.46551e-09	6.06865e-09	1.55351	1.23018	no	psychiatric_MDD_subtype
mdd_ppd	Upper-layer intratelencephalic (133)	0.134845	0.597727	6.15928e-09	5.58019e-09	1.44217	1.10378	no	psychiatric_MDD_subtype
mdd_ppd	Upper-layer intratelencephalic (134)	0.405731	0.721818	1.14565e-09	4.80277e-09	1.1412	0.238539	no	psychiatric_MDD_subtype
mdd_ppd	Upper-layer intratelencephalic (135)	0.00146781	0.169165	1.65009e-08	5.54762e-09	2.1077	2.9744	no	psychiatric_MDD_subtype
mdd_ppd	Deep-layer intratelencephalic (136)	0.00785705	0.352985	1.13933e-08	4.71676e-09	1.80572	2.41549	no	psychiatric_MDD_subtype
mdd_ppd	Deep-layer intratelencephalic (137)	0.15952	0.630936	4.49995e-09	4.51606e-09	1.35355	0.996433	no	psychiatric_MDD_subtype
mdd_ppd	Upper-layer intratelencephalic (138)	0.142184	0.612588	5.23485e-09	4.88984e-09	1.42008	1.07056	no	psychiatric_MDD_subtype
mdd_ppd	Deep-layer intratelencephalic (139)	0.0720306	0.516437	7.05495e-09	4.8294e-09	1.52899	1.46083	no	psychiatric_MDD_subtype
mdd_ppd	Deep-layer intratelencephalic (140)	0.0635869	0.505681	7.87816e-09	5.16485e-09	1.58976	1.52534	no	psychiatric_MDD_subtype
mdd_ppd	Deep-layer intratelencephalic (141)	0.119221	0.571173	6.41132e-09	5.43845e-09	1.46512	1.17889	no	psychiatric_MDD_subtype
mdd_ppd	Deep-layer intratelencephalic (142)	0.588421	0.788552	-9.85491e-10	4.40966e-09	1.03102	-0.223485	no	psychiatric_MDD_subtype
mdd_ppd	Deep-layer intratelencephalic (143)	0.298107	0.679443	2.31523e-09	4.36957e-09	1.21989	0.529852	no	psychiatric_MDD_subtype
mdd_ppd	Deep-layer intratelencephalic (144)	0.232785	0.673797	3.58577e-09	4.914e-09	1.28403	0.729705	no	psychiatric_MDD_subtype
mdd_ppd	Deep-layer intratelencephalic (145)	0.213575	0.673797	3.81335e-09	4.80223e-09	1.30567	0.794079	no	psychiatric_MDD_subtype
mdd_ppd	Deep-layer intratelencephalic (146)	0.121421	0.571173	4.96646e-09	4.25242e-09	1.38121	1.16791	no	psychiatric_MDD_subtype
mdd_ppd	Deep-layer intratelencephalic (147)	0.027947	0.432474	9.26245e-09	4.84473e-09	1.65122	1.91186	no	psychiatric_MDD_subtype
mdd_ppd	Deep-layer intratelencephalic (148)	0.101214	0.542555	5.49703e-09	4.31253e-09	1.41187	1.27466	no	psychiatric_MDD_subtype
mdd_ppd	Deep-layer intratelencephalic (149)	0.466959	0.744873	3.6561e-10	4.40942e-09	1.10196	0.0829157	no	psychiatric_MDD_subtype
mdd_ppd	Deep-layer intratelencephalic (150)	0.115142	0.564688	5.84426e-09	4.87174e-09	1.45213	1.19963	no	psychiatric_MDD_subtype
mdd_ppd	Deep-layer intratelencephalic (151)	0.271688	0.677822	2.8703e-09	4.7231e-09	1.25356	0.607715	no	psychiatric_MDD_subtype
mdd_ppd	Deep-layer intratelencephalic (152)	0.385374	0.71063	1.42772e-09	4.89959e-09	1.1634	0.291396	no	psychiatric_MDD_subtype
mdd_ppd	Amygdala excitatory (153)	0.861766	0.92821	-4.29751e-09	3.94888e-09	0.778224	-1.08829	no	psychiatric_MDD_subtype
mdd_ppd	Amygdala excitatory (154)	0.557363	0.778559	-5.95101e-10	4.12443e-09	1.06048	-0.144287	no	psychiatric_MDD_subtype
mdd_ppd	Amygdala excitatory (155)	0.584122	0.785288	-8.84517e-10	4.1634e-09	1.05348	-0.21245	no	psychiatric_MDD_subtype
mdd_ppd	Amygdala excitatory (156)	0.639161	0.822528	-1.56701e-09	4.39902e-09	0.924527	-0.356218	no	psychiatric_MDD_subtype
mdd_ppd	Amygdala excitatory (157)	0.245999	0.673797	3.15184e-09	4.58693e-09	1.20649	0.687134	no	psychiatric_MDD_subtype
mdd_ppd	Amygdala excitatory (158)	0.683525	0.826491	-2.09551e-09	4.38778e-09	0.890429	-0.477579	no	psychiatric_MDD_subtype
mdd_ppd	Amygdala excitatory (159)	0.275699	0.677822	2.60357e-09	4.37086e-09	1.24139	0.595665	no	psychiatric_MDD_subtype
mdd_ppd	Amygdala excitatory (160)	0.496189	0.753741	4.25549e-11	4.45495e-09	1.03863	0.00955226	no	psychiatric_MDD_subtype
mdd_ppd	Amygdala excitatory (161)	0.195409	0.655403	4.00639e-09	4.66871e-09	1.30105	0.858137	no	psychiatric_MDD_subtype
mdd_ppd	Amygdala excitatory (162)	0.144446	0.613417	5.10024e-09	4.80903e-09	1.38425	1.06055	no	psychiatric_MDD_subtype
mdd_ppd	Hippocampal CA1-3 (163)	0.295099	0.677822	2.40478e-09	4.46529e-09	1.20747	0.53855	no	psychiatric_MDD_subtype
mdd_ppd	Miscellaneous (164)	0.856404	0.925602	-4.81461e-09	4.52372e-09	0.767156	-1.0643	no	psychiatric_MDD_subtype
mdd_ppd	Miscellaneous (165)	0.752496	0.868857	-2.78797e-09	4.08574e-09	0.889831	-0.682366	no	psychiatric_MDD_subtype
mdd_ppd	Miscellaneous (166)	0.655864	0.823972	-1.59297e-09	3.97048e-09	0.982987	-0.401202	no	psychiatric_MDD_subtype
mdd_ppd	Miscellaneous (167)	0.278163	0.677822	2.92879e-09	4.97835e-09	1.22736	0.588306	no	psychiatric_MDD_subtype
mdd_ppd	Miscellaneous (168)	0.0680404	0.516437	7.36518e-09	4.94126e-09	1.56933	1.49055	no	psychiatric_MDD_subtype
mdd_ppd	Hippocampal CA1-3 (169)	0.357876	0.691149	1.5661e-09	4.30079e-09	1.16268	0.364141	no	psychiatric_MDD_subtype
mdd_ppd	Miscellaneous (170)	0.0850264	0.524542	6.11967e-09	4.46029e-09	1.44367	1.37203	no	psychiatric_MDD_subtype
mdd_ppd	Amygdala excitatory (171)	0.289996	0.677822	2.70514e-09	4.88825e-09	1.23604	0.553396	no	psychiatric_MDD_subtype
mdd_ppd	Amygdala excitatory (172)	0.673386	0.826491	-2.06277e-09	4.59125e-09	0.904527	-0.449282	no	psychiatric_MDD_subtype
mdd_ppd	Amygdala excitatory (173)	0.442397	0.726022	6.66843e-10	4.60226e-09	1.09689	0.144895	no	psychiatric_MDD_subtype
mdd_ppd	Amygdala excitatory (174)	0.639185	0.822528	-1.55491e-09	4.36427e-09	0.939297	-0.35628	no	psychiatric_MDD_subtype
mdd_ppd	Amygdala excitatory (175)	0.57132	0.785288	-7.19037e-10	4.00052e-09	0.994357	-0.179736	no	psychiatric_MDD_subtype
mdd_ppd	Miscellaneous (176)	0.316678	0.688337	2.30214e-09	4.82619e-09	1.23018	0.47701	no	psychiatric_MDD_subtype
mdd_ppd	Miscellaneous (177)	0.0876133	0.524542	7.01057e-09	5.17156e-09	1.58324	1.3556	no	psychiatric_MDD_subtype
mdd_ppd	Miscellaneous (178)	0.159709	0.630936	5.0762e-09	5.09835e-09	1.44859	0.995655	no	psychiatric_MDD_subtype
mdd_ppd	Hippocampal CA1-3 (179)	0.122993	0.572726	5.33149e-09	4.5955e-09	1.38983	1.16015	no	psychiatric_MDD_subtype
mdd_ppd	Hippocampal CA1-3 (180)	0.265535	0.677822	3.03921e-09	4.85207e-09	1.24813	0.626374	no	psychiatric_MDD_subtype
mdd_ppd	Hippocampal CA1-3 (181)	0.0404896	0.432474	6.81466e-09	3.90517e-09	1.46491	1.74503	no	psychiatric_MDD_subtype
mdd_ppd	Hippocampal CA1-3 (182)	0.0435445	0.434779	7.07523e-09	4.13524e-09	1.48769	1.71096	no	psychiatric_MDD_subtype
mdd_ppd	Hippocampal CA1-3 (183)	0.076503	0.518645	5.39008e-09	3.77194e-09	1.37415	1.42899	no	psychiatric_MDD_subtype
mdd_ppd	Hippocampal CA1-3 (184)	0.0165074	0.41349	8.41074e-09	3.94518e-09	1.52937	2.1319	no	psychiatric_MDD_subtype
mdd_ppd	Hippocampal CA1-3 (185)	0.673267	0.826491	-2.00939e-09	4.47572e-09	0.944497	-0.448954	no	psychiatric_MDD_subtype
mdd_ppd	Hippocampal CA1-3 (186)	0.18448	0.653989	3.81503e-09	4.24636e-09	1.27744	0.898422	no	psychiatric_MDD_subtype
mdd_ppd	Hippocampal CA1-3 (187)	0.138128	0.606449	5.01321e-09	4.60448e-09	1.34755	1.08877	no	psychiatric_MDD_subtype
mdd_ppd	Hippocampal CA1-3 (188)	0.0647183	0.505681	6.4584e-09	4.25924e-09	1.45277	1.51633	no	psychiatric_MDD_subtype
mdd_ppd	Hippocampal CA1-3 (189)	0.0728794	0.516437	6.18027e-09	4.24855e-09	1.42733	1.45468	no	psychiatric_MDD_subtype
mdd_ppd	Hippocampal CA4 (190)	0.937822	0.959864	-5.95088e-09	3.87238e-09	0.660579	-1.53675	no	psychiatric_MDD_subtype
mdd_ppd	Hippocampal CA4 (191)	0.761096	0.872799	-2.6955e-09	3.79738e-09	0.830373	-0.709831	no	psychiatric_MDD_subtype
mdd_ppd	Hippocampal CA4 (192)	0.55895	0.778559	-6.37811e-10	4.3006e-09	0.998661	-0.148308	no	psychiatric_MDD_subtype
mdd_ppd	Hippocampal CA4 (193)	0.643636	0.823972	-1.59765e-09	4.33916e-09	0.952166	-0.368194	no	psychiatric_MDD_subtype
mdd_ppd	Hippocampal CA4 (194)	0.963351	0.976571	-7.84481e-09	4.38019e-09	0.556938	-1.79097	no	psychiatric_MDD_subtype
mdd_ppd	Hippocampal CA4 (195)	0.71291	0.84037	-2.37588e-09	4.22826e-09	0.939915	-0.561906	no	psychiatric_MDD_subtype
mdd_ppd	Hippocampal CA4 (196)	0.38967	0.71132	1.10072e-09	3.92863e-09	1.13916	0.280179	no	psychiatric_MDD_subtype
mdd_ppd	Hippocampal CA4 (197)	0.496493	0.753741	3.53431e-11	4.01996e-09	1.05005	0.0087919	no	psychiatric_MDD_subtype
mdd_ppd	Hippocampal CA4 (198)	0.822104	0.911007	-4.04181e-09	4.37704e-09	0.841354	-0.923412	no	psychiatric_MDD_subtype
mdd_ppd	Hippocampal dentate gyrus (199)	0.640537	0.822528	-1.72498e-09	4.793e-09	0.937715	-0.359895	no	psychiatric_MDD_subtype
mdd_ppd	Hippocampal dentate gyrus (200)	0.682036	0.826491	-2.01594e-09	4.25842e-09	0.918704	-0.473399	no	psychiatric_MDD_subtype
mdd_ppd	Hippocampal dentate gyrus (201)	0.293334	0.677822	2.51108e-09	4.61874e-09	1.18877	0.543671	no	psychiatric_MDD_subtype
mdd_ppd	Hippocampal dentate gyrus (202)	0.344256	0.690009	1.68085e-09	4.19296e-09	1.13457	0.400875	no	psychiatric_MDD_subtype
mdd_ppd	Hippocampal dentate gyrus (203)	0.476901	0.747793	2.63674e-10	4.55128e-09	1.05957	0.0579341	no	psychiatric_MDD_subtype
mdd_ppd	Hippocampal dentate gyrus (204)	0.824056	0.911007	-4.66838e-09	5.01472e-09	0.717999	-0.930935	no	psychiatric_MDD_subtype
mdd_ppd	Hippocampal dentate gyrus (205)	0.384974	0.71063	1.28201e-09	4.38379e-09	1.06814	0.292444	no	psychiatric_MDD_subtype
mdd_ppd	Medium spiny neuron (206)	0.745501	0.865682	-2.98001e-09	4.51244e-09	0.839377	-0.660398	no	psychiatric_MDD_subtype
mdd_ppd	Medium spiny neuron (207)	0.0925504	0.540072	6.64858e-09	5.01699e-09	1.43287	1.32521	no	psychiatric_MDD_subtype
mdd_ppd	Medium spiny neuron (208)	0.250195	0.673797	3.33163e-09	4.94398e-09	1.22634	0.673876	no	psychiatric_MDD_subtype
mdd_ppd	Medium spiny neuron (209)	0.506728	0.753741	-7.91675e-11	4.69382e-09	1.02392	-0.0168663	no	psychiatric_MDD_subtype
mdd_ppd	Medium spiny neuron (210)	0.444118	0.726022	6.41689e-10	4.56598e-09	1.04545	0.140537	no	psychiatric_MDD_subtype
mdd_ppd	Medium spiny neuron (211)	0.750349	0.868857	-3.12578e-09	4.62676e-09	0.833396	-0.675588	no	psychiatric_MDD_subtype
mdd_ppd	Medium spiny neuron (212)	0.274867	0.677822	2.98383e-09	4.98836e-09	1.21266	0.598158	no	psychiatric_MDD_subtype
mdd_ppd	Medium spiny neuron (213)	0.353859	0.691149	1.73035e-09	4.61524e-09	1.13471	0.374922	no	psychiatric_MDD_subtype
mdd_ppd	Medium spiny neuron (214)	0.508513	0.753741	-9.1762e-11	4.29987e-09	1.01276	-0.0213406	no	psychiatric_MDD_subtype
mdd_ppd	Medium spiny neuron (215)	0.404799	0.721818	1.11989e-09	4.64794e-09	1.08291	0.240944	no	psychiatric_MDD_subtype
mdd_ppd	Medium spiny neuron (216)	0.659417	0.823972	-1.77113e-09	4.31065e-09	0.899795	-0.410873	no	psychiatric_MDD_subtype
mdd_ppd	Medium spiny neuron (217)	0.618446	0.814582	-1.31393e-09	4.35939e-09	0.979674	-0.301403	no	psychiatric_MDD_subtype
mdd_ppd	Medium spiny neuron (218)	0.970154	0.978629	-7.41864e-09	3.93967e-09	0.592476	-1.88306	no	psychiatric_MDD_subtype
mdd_ppd	Medium spiny neuron (219)	0.257921	0.677822	2.91866e-09	4.49185e-09	1.24422	0.649768	no	psychiatric_MDD_subtype
mdd_ppd	Medium spiny neuron (220)	0.479001	0.74854	2.18789e-10	4.15462e-09	1.06581	0.0526617	no	psychiatric_MDD_subtype
mdd_ppd	Medium spiny neuron (221)	0.326867	0.688337	2.13742e-09	4.76486e-09	1.21714	0.44858	no	psychiatric_MDD_subtype
mdd_ppd	Eccentric medium spiny neuron (222)	0.809885	0.908405	-3.4462e-09	3.92741e-09	0.866649	-0.877472	no	psychiatric_MDD_subtype
mdd_ppd	Eccentric medium spiny neuron (223)	0.909036	0.948754	-5.34496e-09	4.00419e-09	0.742264	-1.33484	no	psychiatric_MDD_subtype
mdd_ppd	Eccentric medium spiny neuron (224)	0.111735	0.555219	5.3916e-09	4.42896e-09	1.43872	1.21735	no	psychiatric_MDD_subtype
mdd_ppd	Eccentric medium spiny neuron (225)	0.487451	0.753741	1.37678e-10	4.37633e-09	1.0705	0.0314598	no	psychiatric_MDD_subtype
mdd_ppd	Eccentric medium spiny neuron (226)	0.230977	0.673797	3.30576e-09	4.49377e-09	1.27659	0.735632	no	psychiatric_MDD_subtype
mdd_ppd	Eccentric medium spiny neuron (227)	0.294189	0.677822	2.2281e-09	4.11705e-09	1.20308	0.541188	no	psychiatric_MDD_subtype
mdd_ppd	Eccentric medium spiny neuron (228)	0.584282	0.785288	-8.7216e-10	4.09735e-09	1.02442	-0.212859	no	psychiatric_MDD_subtype
mdd_ppd	Eccentric medium spiny neuron (229)	0.234185	0.673797	3.26049e-09	4.4964e-09	1.30555	0.725134	no	psychiatric_MDD_subtype
mdd_ppd	Eccentric medium spiny neuron (230)	0.286723	0.677822	2.54695e-09	4.52404e-09	1.23637	0.562982	no	psychiatric_MDD_subtype
mdd_ppd	Eccentric medium spiny neuron (231)	0.159957	0.630936	4.68313e-09	4.7084e-09	1.35402	0.994633	no	psychiatric_MDD_subtype
mdd_ppd	Eccentric medium spiny neuron (232)	0.0990485	0.5417	5.99447e-09	4.65774e-09	1.45483	1.28699	no	psychiatric_MDD_subtype
mdd_ppd	Eccentric medium spiny neuron (233)	0.176012	0.643982	4.19434e-09	4.5068e-09	1.35069	0.930669	no	psychiatric_MDD_subtype
mdd_ppd	Eccentric medium spiny neuron (234)	0.258174	0.677822	2.7225e-09	4.195e-09	1.21413	0.648986	no	psychiatric_MDD_subtype
mdd_ppd	Splatter (235)	0.366613	0.698781	1.51134e-09	4.43419e-09	1.12214	0.340838	no	psychiatric_MDD_subtype
mdd_ppd	MGE interneuron (236)	0.509853	0.753741	-1.16101e-10	4.70025e-09	1.0895	-0.024701	no	psychiatric_MDD_subtype
mdd_ppd	Splatter (237)	0.0412773	0.432474	7.78497e-09	4.48429e-09	1.55149	1.73605	no	psychiatric_MDD_subtype
mdd_ppd	Splatter (238)	0.0856242	0.524542	7.62144e-09	5.5704e-09	1.57265	1.3682	no	psychiatric_MDD_subtype
mdd_ppd	MGE interneuron (239)	0.440618	0.726022	8.04729e-10	5.38631e-09	1.15459	0.149403	no	psychiatric_MDD_subtype
mdd_ppd	MGE interneuron (240)	0.182134	0.653989	4.45211e-09	4.9072e-09	1.35394	0.907261	no	psychiatric_MDD_subtype
mdd_ppd	MGE interneuron (241)	0.379729	0.707028	1.51987e-09	4.96375e-09	1.1693	0.306194	no	psychiatric_MDD_subtype
mdd_ppd	MGE interneuron (242)	0.174875	0.643982	4.27179e-09	4.56839e-09	1.36043	0.935076	no	psychiatric_MDD_subtype
mdd_ppd	MGE interneuron (243)	0.054072	0.486903	8.61444e-09	5.36194e-09	1.58833	1.60659	no	psychiatric_MDD_subtype
mdd_ppd	MGE interneuron (244)	0.190166	0.653989	4.14951e-09	4.72995e-09	1.2971	0.877284	no	psychiatric_MDD_subtype
mdd_ppd	MGE interneuron (245)	0.106136	0.550542	5.27266e-09	4.22711e-09	1.40943	1.24734	no	psychiatric_MDD_subtype
mdd_ppd	MGE interneuron (246)	0.407556	0.721818	1.08911e-09	4.65757e-09	1.14603	0.233837	no	psychiatric_MDD_subtype
mdd_ppd	MGE interneuron (247)	0.821236	0.911007	-3.97061e-09	4.31547e-09	0.864937	-0.920087	no	psychiatric_MDD_subtype
mdd_ppd	MGE interneuron (248)	0.339046	0.688337	2.29283e-09	5.524e-09	1.21725	0.415067	no	psychiatric_MDD_subtype
mdd_ppd	MGE interneuron (249)	0.248247	0.673797	3.11235e-09	4.57687e-09	1.24912	0.680017	no	psychiatric_MDD_subtype
mdd_ppd	MGE interneuron (250)	0.475304	0.747793	2.83918e-10	4.58351e-09	1.09664	0.0619433	no	psychiatric_MDD_subtype
mdd_ppd	MGE interneuron (251)	0.2897	0.677822	2.79505e-09	5.04283e-09	1.31071	0.554262	no	psychiatric_MDD_subtype
mdd_ppd	MGE interneuron (252)	0.262548	0.677822	3.00817e-09	4.73348e-09	1.27788	0.635509	no	psychiatric_MDD_subtype
mdd_ppd	MGE interneuron (253)	0.519094	0.753741	-1.99618e-10	4.16915e-09	1.08046	-0.0478798	no	psychiatric_MDD_subtype
mdd_ppd	MGE interneuron (254)	0.44375	0.726022	6.50236e-10	4.59637e-09	1.17343	0.141467	no	psychiatric_MDD_subtype
mdd_ppd	MGE interneuron (255)	0.389071	0.71132	1.46581e-09	5.20267e-09	1.19214	0.281742	no	psychiatric_MDD_subtype
mdd_ppd	MGE interneuron (256)	0.657193	0.823972	-2.1147e-09	5.22388e-09	0.967375	-0.404815	no	psychiatric_MDD_subtype
mdd_ppd	MGE interneuron (257)	0.450186	0.733342	6.07552e-10	4.85298e-09	1.13252	0.125191	no	psychiatric_MDD_subtype
mdd_ppd	MGE interneuron (258)	0.490312	0.753741	1.14236e-10	4.70356e-09	1.12349	0.0242872	no	psychiatric_MDD_subtype
mdd_ppd	MGE interneuron (259)	0.337761	0.688337	2.25072e-09	5.37702e-09	1.2294	0.418582	no	psychiatric_MDD_subtype
mdd_ppd	MGE interneuron (260)	0.727093	0.851687	-3.32722e-09	5.50823e-09	0.852081	-0.604044	no	psychiatric_MDD_subtype
mdd_ppd	MGE interneuron (261)	0.714588	0.84037	-3.17733e-09	5.60536e-09	0.89787	-0.566837	no	psychiatric_MDD_subtype
mdd_ppd	MGE interneuron (262)	0.699185	0.832879	-2.8587e-09	5.47585e-09	0.917247	-0.522057	no	psychiatric_MDD_subtype
mdd_ppd	MGE interneuron (263)	0.795933	0.899326	-4.93824e-09	5.96997e-09	0.783408	-0.827181	no	psychiatric_MDD_subtype
mdd_ppd	LAMP5-LHX6 and Chandelier (264)	0.605882	0.804932	-1.48472e-09	5.52758e-09	1.01045	-0.268601	no	psychiatric_MDD_subtype
mdd_ppd	LAMP5-LHX6 and Chandelier (265)	0.517093	0.753741	-2.39429e-10	5.58643e-09	1.08713	-0.0428591	no	psychiatric_MDD_subtype
mdd_ppd	LAMP5-LHX6 and Chandelier (266)	0.225649	0.673797	4.11258e-09	5.45976e-09	1.33923	0.753254	no	psychiatric_MDD_subtype
mdd_ppd	LAMP5-LHX6 and Chandelier (267)	0.366822	0.698781	1.57866e-09	4.63928e-09	1.19847	0.340282	no	psychiatric_MDD_subtype
mdd_ppd	LAMP5-LHX6 and Chandelier (268)	0.0805475	0.524542	5.88252e-09	4.19761e-09	1.44904	1.4014	no	psychiatric_MDD_subtype
mdd_ppd	LAMP5-LHX6 and Chandelier (269)	0.0996231	0.5417	5.84646e-09	4.55438e-09	1.45086	1.2837	no	psychiatric_MDD_subtype
mdd_ppd	LAMP5-LHX6 and Chandelier (270)	0.0972498	0.5417	6.09275e-09	4.69619e-09	1.50327	1.29738	no	psychiatric_MDD_subtype
mdd_ppd	LAMP5-LHX6 and Chandelier (271)	0.336168	0.688337	1.81955e-09	4.30212e-09	1.2052	0.422943	no	psychiatric_MDD_subtype
mdd_ppd	LAMP5-LHX6 and Chandelier (272)	0.246754	0.673797	3.43858e-09	5.02172e-09	1.31848	0.68474	no	psychiatric_MDD_subtype
mdd_ppd	LAMP5-LHX6 and Chandelier (273)	0.243265	0.673797	3.22336e-09	4.63234e-09	1.30898	0.695839	no	psychiatric_MDD_subtype
mdd_ppd	LAMP5-LHX6 and Chandelier (274)	0.270394	0.677822	2.92153e-09	4.77671e-09	1.26295	0.611621	no	psychiatric_MDD_subtype
mdd_ppd	LAMP5-LHX6 and Chandelier (275)	0.0502785	0.463568	8.75335e-09	5.33039e-09	1.64582	1.64216	no	psychiatric_MDD_subtype
mdd_ppd	CGE interneuron (276)	0.229364	0.673797	3.585e-09	4.83843e-09	1.31175	0.740943	no	psychiatric_MDD_subtype
mdd_ppd	CGE interneuron (277)	0.251395	0.673797	3.06765e-09	4.57786e-09	1.31609	0.670106	no	psychiatric_MDD_subtype
mdd_ppd	CGE interneuron (278)	0.0948083	0.5417	7.03087e-09	5.36006e-09	1.52657	1.31171	no	psychiatric_MDD_subtype
mdd_ppd	CGE interneuron (279)	0.295479	0.677822	2.70534e-09	5.03367e-09	1.23663	0.537449	no	psychiatric_MDD_subtype
mdd_ppd	CGE interneuron (280)	0.0400507	0.432474	9.66339e-09	5.52163e-09	1.69701	1.7501	no	psychiatric_MDD_subtype
mdd_ppd	CGE interneuron (281)	0.0998796	0.5417	6.50481e-09	5.07301e-09	1.49613	1.28224	no	psychiatric_MDD_subtype
mdd_ppd	CGE interneuron (282)	0.0203249	0.432474	1.06741e-08	5.21429e-09	1.7684	2.04708	no	psychiatric_MDD_subtype
mdd_ppd	CGE interneuron (283)	0.0350719	0.432474	8.2375e-09	4.54864e-09	1.61513	1.81098	no	psychiatric_MDD_subtype
mdd_ppd	CGE interneuron (284)	0.00769773	0.352985	1.26674e-08	5.2281e-09	1.89496	2.42294	no	psychiatric_MDD_subtype
mdd_ppd	CGE interneuron (285)	0.119697	0.571173	6.06074e-09	5.15148e-09	1.48056	1.1765	no	psychiatric_MDD_subtype
mdd_ppd	CGE interneuron (286)	0.283987	0.677822	2.8846e-09	5.05152e-09	1.28756	0.571037	no	psychiatric_MDD_subtype
mdd_ppd	CGE interneuron (287)	0.39192	0.71132	1.28226e-09	4.67437e-09	1.17094	0.274317	no	psychiatric_MDD_subtype
mdd_ppd	CGE interneuron (288)	0.626089	0.81764	-1.75792e-09	5.46767e-09	0.977043	-0.321513	no	psychiatric_MDD_subtype
mdd_ppd	CGE interneuron (289)	0.0166834	0.41349	1.12433e-08	5.2844e-09	1.80201	2.12764	no	psychiatric_MDD_subtype
mdd_ppd	CGE interneuron (290)	0.0739368	0.516437	8.34081e-09	5.76387e-09	1.61533	1.44708	no	psychiatric_MDD_subtype
mdd_ppd	CGE interneuron (291)	0.327475	0.688337	2.18624e-09	4.89204e-09	1.22446	0.446897	no	psychiatric_MDD_subtype
mdd_ppd	CGE interneuron (292)	0.0010018	0.169165	1.46679e-08	4.74735e-09	2.01355	3.0897	no	psychiatric_MDD_subtype
mdd_ppd	CGE interneuron (293)	0.00482676	0.317877	1.43256e-08	5.5354e-09	1.98861	2.588	no	psychiatric_MDD_subtype
mdd_ppd	CGE interneuron (294)	0.00034684	0.159893	1.89813e-08	5.5958e-09	2.2706	3.39206	no	psychiatric_MDD_subtype
mdd_ppd	CGE interneuron (295)	0.00208335	0.192085	1.58996e-08	5.5491e-09	2.08215	2.86526	no	psychiatric_MDD_subtype
mdd_ppd	CGE interneuron (296)	0.00110225	0.169165	1.63009e-08	5.32501e-09	2.05646	3.0612	no	psychiatric_MDD_subtype
mdd_ppd	Upper rhombic lip (297)	0.826459	0.911478	-4.8039e-09	5.10909e-09	0.752547	-0.940266	no	psychiatric_MDD_subtype
mdd_ppd	Cerebellar inhibitory (298)	0.832322	0.913573	-4.6755e-09	4.8532e-09	0.792719	-0.963384	no	psychiatric_MDD_subtype
mdd_ppd	Cerebellar inhibitory (299)	0.549934	0.778559	-6.49459e-10	5.17517e-09	1.01991	-0.125495	no	psychiatric_MDD_subtype
mdd_ppd	Cerebellar inhibitory (300)	0.314566	0.688337	2.5277e-09	5.23388e-09	1.24297	0.482949	no	psychiatric_MDD_subtype
mdd_ppd	Cerebellar inhibitory (301)	0.702458	0.833951	-2.70792e-09	5.09503e-09	0.922767	-0.531482	no	psychiatric_MDD_subtype
mdd_ppd	Cerebellar inhibitory (302)	0.310255	0.687632	2.95751e-09	5.97321e-09	1.26526	0.495129	no	psychiatric_MDD_subtype
mdd_ppd	Cerebellar inhibitory (303)	0.615226	0.814582	-1.67864e-09	5.72982e-09	0.940493	-0.292966	no	psychiatric_MDD_subtype
mdd_ppd	Cerebellar inhibitory (304)	0.574534	0.785288	-1.06132e-09	5.64739e-09	0.990281	-0.18793	no	psychiatric_MDD_subtype
mdd_ppd	Cerebellar inhibitory (305)	0.463272	0.744141	5.32812e-10	5.77923e-09	1.15026	0.0921942	no	psychiatric_MDD_subtype
mdd_ppd	Cerebellar inhibitory (306)	0.391448	0.71132	1.5545e-09	5.64152e-09	1.18782	0.275547	no	psychiatric_MDD_subtype
mdd_ppd	Cerebellar inhibitory (307)	0.422209	0.721818	1.10772e-09	5.64458e-09	1.16736	0.196245	no	psychiatric_MDD_subtype
mdd_ppd	Upper rhombic lip (308)	0.759315	0.872799	-3.7875e-09	5.37921e-09	0.839501	-0.7041	no	psychiatric_MDD_subtype
mdd_ppd	Upper rhombic lip (309)	0.34895	0.691149	2.37653e-09	6.12259e-09	1.27735	0.388157	no	psychiatric_MDD_subtype
mdd_ppd	Upper rhombic lip (310)	0.910459	0.948754	-8.19462e-09	6.09905e-09	0.540179	-1.34359	no	psychiatric_MDD_subtype
mdd_ppd	Upper rhombic lip (311)	0.914286	0.949293	-8.30247e-09	6.07069e-09	0.529457	-1.36763	no	psychiatric_MDD_subtype
mdd_ppd	Upper rhombic lip (312)	0.895024	0.946344	-7.82701e-09	6.24313e-09	0.568738	-1.2537	no	psychiatric_MDD_subtype
mdd_ppd	Splatter (313)	0.698285	0.832879	-2.73035e-09	5.25598e-09	0.899881	-0.519475	no	psychiatric_MDD_subtype
mdd_ppd	Miscellaneous (314)	0.519934	0.753741	-2.6103e-10	5.22176e-09	0.931859	-0.0499888	no	psychiatric_MDD_subtype
mdd_ppd	Lower rhombic lip (315)	0.989899	0.989899	-1.05707e-08	4.55126e-09	0.394784	-2.32259	no	psychiatric_MDD_subtype
mdd_ppd	Lower rhombic lip (316)	0.946548	0.965396	-6.80112e-09	4.21835e-09	0.67504	-1.61227	no	psychiatric_MDD_subtype
mdd_ppd	Lower rhombic lip (317)	0.852327	0.924524	-4.25625e-09	4.06726e-09	0.817822	-1.04647	no	psychiatric_MDD_subtype
mdd_ppd	Lower rhombic lip (318)	0.846634	0.922691	-5.53242e-09	5.41277e-09	0.705849	-1.02211	no	psychiatric_MDD_subtype
mdd_ppd	Lower rhombic lip (319)	0.547536	0.778559	-6.71096e-10	5.61881e-09	1.0095	-0.119437	no	psychiatric_MDD_subtype
mdd_ppd	Lower rhombic lip (320)	0.780659	0.886413	-3.97265e-09	5.12983e-09	0.82079	-0.774421	no	psychiatric_MDD_subtype
mdd_ppd	Lower rhombic lip (321)	0.637045	0.822528	-1.82549e-09	5.20716e-09	0.979152	-0.350572	no	psychiatric_MDD_subtype
mdd_ppd	Lower rhombic lip (322)	0.893883	0.946344	-5.07839e-09	4.07104e-09	0.810924	-1.24744	no	psychiatric_MDD_subtype
mdd_ppd	Mammillary body (323)	0.560455	0.778559	-7.20308e-10	4.73506e-09	1.02509	-0.152122	no	psychiatric_MDD_subtype
mdd_ppd	Mammillary body (324)	0.753889	0.868857	-3.11414e-09	4.53442e-09	0.867436	-0.686778	no	psychiatric_MDD_subtype
mdd_ppd	Mammillary body (325)	0.837158	0.916698	-4.37064e-09	4.44693e-09	0.805799	-0.982846	no	psychiatric_MDD_subtype
mdd_ppd	Mammillary body (326)	0.772672	0.881688	-3.21223e-09	4.29628e-09	0.884049	-0.747675	no	psychiatric_MDD_subtype
mdd_ppd	Mammillary body (327)	0.897305	0.946585	-5.33607e-09	4.21376e-09	0.756583	-1.26634	no	psychiatric_MDD_subtype
mdd_ppd	Mammillary body (328)	0.890432	0.946344	-4.93557e-09	4.01649e-09	0.788125	-1.22883	no	psychiatric_MDD_subtype
mdd_ppd	Mammillary body (329)	0.32698	0.688337	1.9788e-09	4.41432e-09	1.21155	0.448267	no	psychiatric_MDD_subtype
mdd_ppd	Mammillary body (330)	0.65556	0.823972	-1.82376e-09	4.5551e-09	0.962502	-0.400376	no	psychiatric_MDD_subtype
mdd_ppd	Mammillary body (331)	0.24158	0.673797	3.4624e-09	4.93761e-09	1.27669	0.70123	no	psychiatric_MDD_subtype
mdd_ppd	Mammillary body (332)	0.272665	0.677822	2.94735e-09	4.87348e-09	1.25516	0.604774	no	psychiatric_MDD_subtype
mdd_ppd	Mammillary body (333)	0.201588	0.663799	3.84643e-09	4.60119e-09	1.29391	0.835964	no	psychiatric_MDD_subtype
mdd_ppd	Splatter (334)	0.106411	0.550542	5.80142e-09	4.65662e-09	1.4771	1.24584	no	psychiatric_MDD_subtype
mdd_ppd	Splatter (335)	0.731757	0.854025	-2.61368e-09	4.22834e-09	0.921241	-0.618135	no	psychiatric_MDD_subtype
mdd_ppd	Splatter (336)	0.0739177	0.516437	7.60661e-09	5.25602e-09	1.56865	1.44722	no	psychiatric_MDD_subtype
mdd_ppd	Splatter (337)	0.81185	0.908405	-4.20758e-09	4.75576e-09	0.775573	-0.884733	no	psychiatric_MDD_subtype
mdd_ppd	Splatter (338)	0.51739	0.753741	-1.92293e-10	4.41e-09	1.08336	-0.0436039	no	psychiatric_MDD_subtype
mdd_ppd	Splatter (339)	0.306559	0.687632	2.49113e-09	4.9268e-09	1.26033	0.505629	no	psychiatric_MDD_subtype
mdd_ppd	Splatter (340)	0.251063	0.673797	3.68567e-09	5.49159e-09	1.34581	0.671148	no	psychiatric_MDD_subtype
mdd_ppd	Splatter (341)	0.250276	0.673797	3.38013e-09	5.01784e-09	1.26193	0.673622	no	psychiatric_MDD_subtype
mdd_ppd	Splatter (342)	0.562808	0.779142	-7.86345e-10	4.97398e-09	0.981778	-0.158092	no	psychiatric_MDD_subtype
mdd_ppd	Splatter (343)	0.0832967	0.524542	7.24934e-09	5.24086e-09	1.55975	1.38323	no	psychiatric_MDD_subtype
mdd_ppd	Splatter (344)	0.0380416	0.432474	9.32389e-09	5.25622e-09	1.68386	1.77388	no	psychiatric_MDD_subtype
mdd_ppd	Splatter (345)	0.336522	0.688337	2.41636e-09	5.72633e-09	1.26428	0.421973	no	psychiatric_MDD_subtype
mdd_ppd	Splatter (346)	0.00297023	0.228213	1.22122e-08	4.43912e-09	1.83017	2.75105	no	psychiatric_MDD_subtype
mdd_ppd	Splatter (347)	0.212351	0.673797	4.19673e-09	5.25714e-09	1.3867	0.798291	no	psychiatric_MDD_subtype
mdd_ppd	Splatter (348)	0.439556	0.726022	7.43071e-10	4.88556e-09	1.19669	0.152095	no	psychiatric_MDD_subtype
mdd_ppd	Splatter (349)	0.0896749	0.530002	7.35461e-09	5.47724e-09	1.57964	1.34276	no	psychiatric_MDD_subtype
mdd_ppd	Splatter (350)	0.0284754	0.432474	9.91023e-09	5.20581e-09	1.77936	1.90369	no	psychiatric_MDD_subtype
mdd_ppd	Splatter (351)	0.902167	0.947329	-5.5884e-09	4.31872e-09	0.76152	-1.294	no	psychiatric_MDD_subtype
mdd_ppd	Splatter (352)	0.189874	0.653989	5.35844e-09	6.1005e-09	1.38674	0.878361	no	psychiatric_MDD_subtype
mdd_ppd	Splatter (353)	0.348132	0.691149	2.97949e-09	7.63251e-09	1.32155	0.390368	no	psychiatric_MDD_subtype
mdd_ppd	Splatter (354)	0.0642384	0.505681	7.97843e-09	5.2485e-09	1.62987	1.52014	no	psychiatric_MDD_subtype
mdd_ppd	Splatter (355)	0.498827	0.753741	1.46029e-11	4.96477e-09	1.12435	0.00294131	no	psychiatric_MDD_subtype
mdd_ppd	Splatter (356)	0.69696	0.832879	-2.20237e-09	4.27084e-09	0.979935	-0.515676	no	psychiatric_MDD_subtype
mdd_ppd	Splatter (357)	0.534368	0.767762	-4.71709e-10	5.46884e-09	1.06944	-0.0862539	no	psychiatric_MDD_subtype
mdd_ppd	Splatter (358)	0.155562	0.630936	5.40082e-09	5.3322e-09	1.46499	1.01287	no	psychiatric_MDD_subtype
mdd_ppd	Splatter (359)	0.68215	0.826491	-2.46075e-09	5.19453e-09	0.941486	-0.473719	no	psychiatric_MDD_subtype
mdd_ppd	Splatter (360)	0.330619	0.688337	2.60282e-09	5.93972e-09	1.26505	0.438205	no	psychiatric_MDD_subtype
mdd_ppd	Splatter (361)	0.0582063	0.49691	8.43424e-09	5.37209e-09	1.6529	1.57001	no	psychiatric_MDD_subtype
mdd_ppd	Splatter (362)	0.656965	0.823972	-1.84813e-09	4.5724e-09	0.966187	-0.404193	no	psychiatric_MDD_subtype
mdd_ppd	Splatter (363)	0.055978	0.486903	7.12078e-09	4.48e-09	1.54804	1.58946	no	psychiatric_MDD_subtype
mdd_ppd	Splatter (364)	0.160129	0.630936	5.30637e-09	5.33879e-09	1.43233	0.993928	no	psychiatric_MDD_subtype
mdd_ppd	Splatter (365)	0.341274	0.688337	2.17197e-09	5.31058e-09	1.244	0.408989	no	psychiatric_MDD_subtype
mdd_ppd	Splatter (366)	0.334924	0.688337	2.4515e-09	5.7499e-09	1.24456	0.426356	no	psychiatric_MDD_subtype
mdd_ppd	Splatter (367)	0.0553787	0.486903	9.57393e-09	6.00322e-09	1.7445	1.5948	no	psychiatric_MDD_subtype
mdd_ppd	Splatter (368)	0.107481	0.550542	6.74628e-09	5.44039e-09	1.53447	1.24004	no	psychiatric_MDD_subtype
mdd_ppd	Splatter (369)	0.410846	0.721818	1.19367e-09	5.29651e-09	1.18578	0.225369	no	psychiatric_MDD_subtype
mdd_ppd	Splatter (370)	0.334033	0.688337	2.27552e-09	5.30667e-09	1.27347	0.428803	no	psychiatric_MDD_subtype
mdd_ppd	Splatter (371)	0.120443	0.571173	6.29493e-09	5.36754e-09	1.52363	1.17278	no	psychiatric_MDD_subtype
mdd_ppd	Thalamic excitatory (372)	0.380353	0.707028	1.61156e-09	5.29155e-09	1.21198	0.304553	no	psychiatric_MDD_subtype
mdd_ppd	Splatter (373)	0.174173	0.643982	4.93975e-09	5.26736e-09	1.42601	0.937802	no	psychiatric_MDD_subtype
mdd_ppd	Splatter (374)	0.145038	0.613417	6.40045e-09	6.04983e-09	1.4951	1.05796	no	psychiatric_MDD_subtype
mdd_ppd	Splatter (375)	0.0427947	0.434779	9.12314e-09	5.30681e-09	1.69486	1.71914	no	psychiatric_MDD_subtype
mdd_ppd	Splatter (376)	0.0157422	0.41349	1.13077e-08	5.25719e-09	1.81089	2.1509	no	psychiatric_MDD_subtype
mdd_ppd	Splatter (377)	0.163522	0.638845	4.53742e-09	4.62962e-09	1.39742	0.980084	no	psychiatric_MDD_subtype
mdd_ppd	Splatter (378)	0.304346	0.687632	2.45606e-09	4.79755e-09	1.27644	0.51194	no	psychiatric_MDD_subtype
mdd_ppd	Splatter (379)	0.850456	0.924524	-4.71672e-09	4.54233e-09	0.851118	-1.03839	no	psychiatric_MDD_subtype
mdd_ppd	Splatter (380)	0.815617	0.91041	-4.66576e-09	5.19118e-09	0.84053	-0.898786	no	psychiatric_MDD_subtype
mdd_ppd	Splatter (381)	0.085666	0.524542	7.84172e-09	5.73252e-09	1.6127	1.36794	no	psychiatric_MDD_subtype
mdd_ppd	Splatter (382)	0.215967	0.673797	3.69671e-09	4.70387e-09	1.33387	0.785888	no	psychiatric_MDD_subtype
mdd_ppd	Splatter (383)	0.0403852	0.432474	8.42865e-09	4.82676e-09	1.63958	1.74623	no	psychiatric_MDD_subtype
mdd_ppd	Splatter (384)	0.281935	0.677822	2.77374e-09	4.80631e-09	1.31591	0.577104	no	psychiatric_MDD_subtype
mdd_ppd	Splatter (385)	0.350144	0.691149	1.65281e-09	4.29378e-09	1.23146	0.384931	no	psychiatric_MDD_subtype
mdd_ppd	Splatter (386)	0.567303	0.783014	-8.02306e-10	4.73306e-09	1.08224	-0.169511	no	psychiatric_MDD_subtype
mdd_ppd	Splatter (387)	0.180021	0.65346	4.37054e-09	4.77505e-09	1.3865	0.915287	no	psychiatric_MDD_subtype
mdd_ppd	Splatter (388)	0.0411434	0.432474	1.03539e-08	5.95882e-09	1.7421	1.73757	no	psychiatric_MDD_subtype
mdd_ppd	Splatter (389)	0.65768	0.823972	-2.10953e-09	5.19411e-09	0.962129	-0.406139	no	psychiatric_MDD_subtype
mdd_ppd	Splatter (390)	0.0308409	0.432474	1.13673e-08	6.08341e-09	1.79961	1.86858	no	psychiatric_MDD_subtype
mdd_ppd	Splatter (391)	0.35549	0.691149	1.95038e-09	5.26361e-09	1.1703	0.370541	no	psychiatric_MDD_subtype
mdd_ppd	Splatter (392)	0.308612	0.687632	2.07614e-09	4.15405e-09	1.22599	0.499788	no	psychiatric_MDD_subtype
mdd_ppd	Splatter (393)	0.128797	0.582113	5.38937e-09	4.76052e-09	1.43214	1.1321	no	psychiatric_MDD_subtype
mdd_ppd	Splatter (394)	0.258472	0.677822	3.1372e-09	4.84089e-09	1.28403	0.648063	no	psychiatric_MDD_subtype
mdd_ppd	Splatter (395)	0.77643	0.883789	-3.4258e-09	4.50648e-09	0.888981	-0.760193	no	psychiatric_MDD_subtype
mdd_ppd	Splatter (396)	0.139563	0.606968	5.41651e-09	5.0047e-09	1.47873	1.08228	no	psychiatric_MDD_subtype
mdd_ppd	Splatter (397)	0.0469673	0.450004	8.98664e-09	5.36516e-09	1.63881	1.675	no	psychiatric_MDD_subtype
mdd_ppd	Splatter (398)	0.55649	0.778559	-6.15537e-10	4.33246e-09	1.08334	-0.142076	no	psychiatric_MDD_subtype
mdd_ppd	Splatter (399)	0.402337	0.721818	1.21898e-09	4.92911e-09	1.2068	0.247301	no	psychiatric_MDD_subtype
mdd_ppd	Splatter (400)	0.577946	0.785288	-8.83096e-10	4.49087e-09	1.00405	-0.196642	no	psychiatric_MDD_subtype
mdd_ppd	Miscellaneous (401)	0.275642	0.677822	4.12836e-09	6.92868e-09	1.36001	0.595836	no	psychiatric_MDD_subtype
mdd_ppd	Splatter (402)	0.904175	0.947329	-5.50173e-09	4.21358e-09	0.713869	-1.30571	no	psychiatric_MDD_subtype
mdd_ppd	Splatter (403)	0.417778	0.721818	9.56219e-10	4.60647e-09	1.12708	0.207582	no	psychiatric_MDD_subtype
mdd_ppd	Miscellaneous (404)	0.309982	0.687632	2.40505e-09	4.84986e-09	1.22175	0.4959	no	psychiatric_MDD_subtype
mdd_ppd	Amygdala excitatory (405)	0.127952	0.582113	5.2784e-09	4.64596e-09	1.38643	1.13613	no	psychiatric_MDD_subtype
mdd_ppd	Amygdala excitatory (406)	0.0159391	0.41349	1.0189e-08	4.74805e-09	1.63734	2.14593	no	psychiatric_MDD_subtype
mdd_ppd	Amygdala excitatory (407)	0.0722216	0.516437	6.34822e-09	4.34975e-09	1.5358	1.45944	no	psychiatric_MDD_subtype
mdd_ppd	Amygdala excitatory (408)	0.185275	0.653989	4.52743e-09	5.05607e-09	1.30202	0.895445	no	psychiatric_MDD_subtype
mdd_ppd	Splatter (409)	0.621512	0.816287	-1.6987e-09	5.48936e-09	0.958701	-0.309453	no	psychiatric_MDD_subtype
mdd_ppd	Splatter (410)	0.299191	0.679443	2.54254e-09	4.82703e-09	1.20932	0.526729	no	psychiatric_MDD_subtype
mdd_ppd	Splatter (411)	0.295536	0.677822	3.27631e-09	6.09793e-09	1.2348	0.537282	no	psychiatric_MDD_subtype
mdd_ppd	Splatter (412)	0.264838	0.677822	3.02369e-09	4.81097e-09	1.2478	0.6285	no	psychiatric_MDD_subtype
mdd_ppd	Splatter (413)	0.200884	0.663799	3.21191e-09	3.83069e-09	1.28431	0.838467	no	psychiatric_MDD_subtype
mdd_ppd	Splatter (414)	0.431799	0.721818	8.79683e-10	5.12055e-09	1.10257	0.171795	no	psychiatric_MDD_subtype
mdd_ppd	Splatter (415)	0.487548	0.753741	1.76509e-10	5.65394e-09	1.1232	0.0312187	no	psychiatric_MDD_subtype
mdd_ppd	Splatter (416)	0.560698	0.778559	-7.77767e-10	5.09216e-09	1.06754	-0.152738	no	psychiatric_MDD_subtype
mdd_ppd	Splatter (417)	0.578437	0.785288	-8.90367e-10	4.49918e-09	1.04402	-0.197895	no	psychiatric_MDD_subtype
mdd_ppd	Splatter (418)	0.428169	0.721818	9.09962e-10	5.02634e-09	1.17688	0.181039	no	psychiatric_MDD_subtype
mdd_ppd	Amygdala excitatory (419)	0.151461	0.630936	4.06046e-09	3.94148e-09	1.34386	1.03019	no	psychiatric_MDD_subtype
mdd_ppd	Splatter (420)	0.0866388	0.524542	7.38446e-09	5.42279e-09	1.58199	1.36175	no	psychiatric_MDD_subtype
mdd_ppd	Splatter (421)	0.189669	0.653989	4.28118e-09	4.86986e-09	1.38205	0.879118	no	psychiatric_MDD_subtype
mdd_ppd	Splatter (422)	0.341929	0.688337	1.8354e-09	4.50731e-09	1.23581	0.407205	no	psychiatric_MDD_subtype
mdd_ppd	Splatter (423)	0.171196	0.641637	3.91666e-09	4.12519e-09	1.34124	0.94945	no	psychiatric_MDD_subtype
mdd_ppd	Splatter (424)	0.244376	0.673797	3.24225e-09	4.68333e-09	1.32595	0.692297	no	psychiatric_MDD_subtype
mdd_ppd	Splatter (425)	0.284077	0.677822	2.71993e-09	4.76534e-09	1.28271	0.570773	no	psychiatric_MDD_subtype
mdd_ppd	Eccentric medium spiny neuron (426)	0.354083	0.691149	1.57691e-09	4.21272e-09	1.18954	0.37432	no	psychiatric_MDD_subtype
mdd_ppd	Medium spiny neuron (427)	0.785663	0.889904	-3.08069e-09	3.89239e-09	0.909835	-0.791464	no	psychiatric_MDD_subtype
mdd_ppd	Splatter (428)	0.0346757	0.432474	7.08976e-09	3.90379e-09	1.51745	1.81612	no	psychiatric_MDD_subtype
mdd_ppd	Splatter (429)	0.00881868	0.352985	9.8828e-09	4.16443e-09	1.67341	2.37314	no	psychiatric_MDD_subtype
mdd_ppd	Medium spiny neuron (430)	0.128211	0.582113	5.25908e-09	4.63401e-09	1.35726	1.13489	no	psychiatric_MDD_subtype
mdd_ppd	Splatter (431)	0.024122	0.432474	9.64983e-09	4.88546e-09	1.64123	1.97521	no	psychiatric_MDD_subtype
mdd_ppd	Splatter (432)	0.576925	0.785288	-9.51708e-10	4.90489e-09	0.967959	-0.194033	no	psychiatric_MDD_subtype
mdd_ppd	Midbrain-derived inhibitory (433)	0.359817	0.691149	1.83861e-09	5.12224e-09	1.20672	0.358947	no	psychiatric_MDD_subtype
mdd_ppd	Midbrain-derived inhibitory (434)	0.32725	0.688337	2.25644e-09	5.0421e-09	1.21582	0.44752	no	psychiatric_MDD_subtype
mdd_ppd	Midbrain-derived inhibitory (435)	0.552968	0.778559	-6.54224e-10	4.91296e-09	1.01848	-0.133163	no	psychiatric_MDD_subtype
mdd_ppd	Midbrain-derived inhibitory (436)	0.525131	0.758888	-3.10743e-10	4.92964e-09	1.05487	-0.0630355	no	psychiatric_MDD_subtype
mdd_ppd	Midbrain-derived inhibitory (437)	0.0834983	0.524542	6.85713e-09	4.96204e-09	1.49474	1.38192	no	psychiatric_MDD_subtype
mdd_ppd	Midbrain-derived inhibitory (438)	0.325738	0.688337	2.1627e-09	4.78777e-09	1.19529	0.451713	no	psychiatric_MDD_subtype
mdd_ppd	Midbrain-derived inhibitory (439)	0.271072	0.677822	3.14662e-09	5.162e-09	1.29888	0.609573	no	psychiatric_MDD_subtype
mdd_ppd	Midbrain-derived inhibitory (440)	0.354357	0.691149	1.78751e-09	4.78474e-09	1.1912	0.373585	no	psychiatric_MDD_subtype
mdd_ppd	Midbrain-derived inhibitory (441)	0.433619	0.721818	8.4735e-10	5.06882e-09	1.1384	0.167169	no	psychiatric_MDD_subtype
mdd_ppd	Midbrain-derived inhibitory (442)	0.37425	0.706324	1.56465e-09	4.88011e-09	1.17103	0.320618	no	psychiatric_MDD_subtype
mdd_ppd	Midbrain-derived inhibitory (443)	0.235729	0.673797	3.47755e-09	4.82921e-09	1.30069	0.720108	no	psychiatric_MDD_subtype
mdd_ppd	Midbrain-derived inhibitory (444)	0.410997	0.721818	1.21939e-09	5.41997e-09	1.19698	0.22498	no	psychiatric_MDD_subtype
mdd_ppd	Thalamic excitatory (445)	0.330697	0.688337	2.08413e-09	4.75839e-09	1.22643	0.43799	no	psychiatric_MDD_subtype
mdd_ppd	Thalamic excitatory (446)	0.646101	0.823972	-1.83032e-09	4.88325e-09	0.950451	-0.374815	no	psychiatric_MDD_subtype
mdd_ppd	Thalamic excitatory (447)	0.158559	0.630936	5.64756e-09	5.6453e-09	1.41052	1.0004	no	psychiatric_MDD_subtype
mdd_ppd	Thalamic excitatory (448)	0.0166795	0.41349	1.02987e-08	4.84022e-09	1.67778	2.12774	no	psychiatric_MDD_subtype
mdd_ppd	Thalamic excitatory (449)	0.0170419	0.41349	1.20404e-08	5.68189e-09	1.81153	2.11908	no	psychiatric_MDD_subtype
mdd_ppd	Thalamic excitatory (450)	0.0100687	0.357051	1.31159e-08	5.64419e-09	1.87262	2.32378	no	psychiatric_MDD_subtype
mdd_ppd	Thalamic excitatory (451)	0.0293049	0.432474	9.91513e-09	5.24302e-09	1.68587	1.89111	no	psychiatric_MDD_subtype
mdd_ppd	Thalamic excitatory (452)	0.0228016	0.432474	1.43028e-08	7.15482e-09	1.97965	1.99905	no	psychiatric_MDD_subtype
mdd_ppd	Thalamic excitatory (453)	0.0826188	0.524542	7.17336e-09	5.16936e-09	1.49256	1.38767	no	psychiatric_MDD_subtype
mdd_ppd	Thalamic excitatory (454)	0.0300601	0.432474	1.15952e-08	6.16796e-09	1.79182	1.87991	no	psychiatric_MDD_subtype
mdd_ppd	Thalamic excitatory (455)	0.040907	0.432474	9.1271e-09	5.24469e-09	1.68747	1.74026	no	psychiatric_MDD_subtype
mdd_ppd	Thalamic excitatory (456)	0.41653	0.721818	1.03882e-09	4.92852e-09	1.14393	0.210778	no	psychiatric_MDD_subtype
mdd_ppd	Thalamic excitatory (457)	0.036199	0.432474	8.81688e-09	4.90752e-09	1.64251	1.79661	no	psychiatric_MDD_subtype
mdd_ppd	Thalamic excitatory (458)	0.0478313	0.450004	7.72274e-09	4.63479e-09	1.56427	1.66626	no	psychiatric_MDD_subtype
mdd_ppd	Thalamic excitatory (459)	0.0344212	0.432474	8.29995e-09	4.56178e-09	1.59589	1.81945	no	psychiatric_MDD_subtype
mdd_ppd	Thalamic excitatory (460)	0.112007	0.555219	5.07657e-09	4.17507e-09	1.37089	1.21592	no	psychiatric_MDD_subtype
mdd2019	Miscellaneous (0)	0.980247	1	-2.13069e-09	1.03488e-09	0.66995	-2.05887	no	psychiatric
mdd2019	Miscellaneous (1)	0.999749	1	-2.90007e-09	8.33534e-10	0.608747	-3.47925	no	psychiatric
mdd2019	Miscellaneous (2)	0.996373	1	-2.42137e-09	9.01846e-10	0.624768	-2.68491	no	psychiatric
mdd2019	Miscellaneous (3)	0.898534	1	-1.18639e-09	9.3179e-10	0.725764	-1.27324	no	psychiatric
mdd2019	Microglia (4)	0.932541	1	-1.3969e-09	9.34388e-10	0.72209	-1.49499	no	psychiatric
mdd2019	Microglia (5)	0.984827	1	-1.89658e-09	8.75802e-10	0.678005	-2.16554	no	psychiatric
mdd2019	Microglia (6)	0.997927	1	-2.58131e-09	9.00414e-10	0.648459	-2.86681	no	psychiatric
mdd2019	Microglia (7)	0.987484	1	-1.92141e-09	8.5742e-10	0.706171	-2.24092	no	psychiatric
mdd2019	Microglia (8)	0.995507	1	-2.22942e-09	8.53348e-10	0.683819	-2.61255	no	psychiatric
mdd2019	Microglia (9)	0.998619	1	-2.51661e-09	8.40787e-10	0.640075	-2.99316	no	psychiatric
mdd2019	Microglia (10)	0.992778	1	-2.07407e-09	8.47925e-10	0.693896	-2.44605	no	psychiatric
mdd2019	Microglia (11)	0.99404	1	-2.11467e-09	8.40983e-10	0.701296	-2.51452	no	psychiatric
mdd2019	Microglia (12)	0.960015	1	-1.70054e-09	9.71256e-10	0.712091	-1.75086	no	psychiatric
mdd2019	Vascular (13)	0.945972	1	-1.8351e-09	1.14195e-09	0.737344	-1.60699	no	psychiatric
mdd2019	Vascular (14)	0.98671	1	-1.84409e-09	8.31557e-10	0.746182	-2.21763	no	psychiatric
mdd2019	Vascular (15)	0.998744	1	-2.48491e-09	8.22307e-10	0.671634	-3.02188	no	psychiatric
mdd2019	Vascular (16)	0.999758	1	-2.70358e-09	7.7478e-10	0.681562	-3.48949	no	psychiatric
mdd2019	Vascular (17)	0.798657	0.966354	-9.34297e-10	1.11647e-09	0.806488	-0.836834	no	psychiatric
mdd2019	Vascular (18)	0.983104	1	-1.9165e-09	9.02921e-10	0.726234	-2.12256	no	psychiatric
mdd2019	Vascular (19)	0.999121	1	-2.69395e-09	8.61162e-10	0.670075	-3.12828	no	psychiatric
mdd2019	Vascular (20)	0.917056	1	-1.40212e-09	1.01197e-09	0.830986	-1.38554	no	psychiatric
mdd2019	Vascular (21)	0.977433	1	-1.84309e-09	9.19982e-10	0.760528	-2.0034	no	psychiatric
mdd2019	Vascular (22)	0.985487	1	-1.93439e-09	8.86061e-10	0.778767	-2.18313	no	psychiatric
mdd2019	Vascular (23)	0.991443	1	-2.03419e-09	8.53183e-10	0.718454	-2.38424	no	psychiatric
mdd2019	Fibroblast (24)	0.999714	1	-2.75695e-09	8.00392e-10	0.665257	-3.4445	no	psychiatric
mdd2019	Fibroblast (25)	0.979556	1	-1.6644e-09	8.14023e-10	0.8046	-2.04466	no	psychiatric
mdd2019	Fibroblast (26)	0.996639	1	-2.16477e-09	7.98721e-10	0.74148	-2.71029	no	psychiatric
mdd2019	Fibroblast (27)	0.997519	1	-2.31607e-09	8.24364e-10	0.737989	-2.80952	no	psychiatric
mdd2019	Fibroblast (28)	0.999625	1	-2.92689e-09	8.68443e-10	0.661101	-3.37027	no	psychiatric
mdd2019	Fibroblast (29)	0.999736	1	-2.56671e-09	7.40499e-10	0.685778	-3.46619	no	psychiatric
mdd2019	Fibroblast (30)	0.999735	1	-2.54845e-09	7.35517e-10	0.717832	-3.46484	no	psychiatric
mdd2019	Fibroblast (31)	0.999846	1	-2.54503e-09	7.05394e-10	0.734725	-3.60796	no	psychiatric
mdd2019	Oligodendrocyte precursor (32)	0.265745	0.435974	5.53371e-10	8.84358e-10	1.13006	0.625732	no	psychiatric
mdd2019	Oligodendrocyte precursor (33)	0.35519	0.541652	3.19201e-10	8.5958e-10	1.07604	0.371346	no	psychiatric
mdd2019	Oligodendrocyte precursor (34)	0.0438318	0.139355	1.618e-09	9.47385e-10	1.23606	1.70785	no	psychiatric
mdd2019	Oligodendrocyte precursor (35)	0.155621	0.310568	8.35619e-10	8.25205e-10	1.15446	1.01262	no	psychiatric
mdd2019	Oligodendrocyte precursor (36)	0.944666	1	-1.25952e-09	7.89573e-10	0.911594	-1.59519	no	psychiatric
mdd2019	Committed oligodendrocyte precursor (37)	0.568867	0.757942	-1.66144e-10	9.5765e-10	1.00617	-0.173491	no	psychiatric
mdd2019	Committed oligodendrocyte precursor (38)	0.971551	1	-1.54978e-09	8.13922e-10	0.835131	-1.90409	no	psychiatric
mdd2019	Committed oligodendrocyte precursor (39)	0.971235	1	-1.5771e-09	8.30373e-10	0.844149	-1.89927	no	psychiatric
mdd2019	Oligodendrocyte (40)	0.478354	0.673235	5.68412e-11	1.04711e-09	1.00446	0.0542839	no	psychiatric
mdd2019	Committed oligodendrocyte precursor (41)	0.815705	0.976727	-7.69317e-10	8.55637e-10	0.915679	-0.899116	no	psychiatric
mdd2019	Committed oligodendrocyte precursor (42)	0.524301	0.710891	-5.13213e-11	8.41996e-10	0.979296	-0.0609519	no	psychiatric
mdd2019	Committed oligodendrocyte precursor (43)	0.867614	1	-1.0496e-09	9.41191e-10	0.899285	-1.11518	no	psychiatric
mdd2019	Oligodendrocyte (44)	0.919013	1	-1.35816e-09	9.71181e-10	0.881016	-1.39846	no	psychiatric
mdd2019	Oligodendrocyte (45)	0.972374	1	-1.70132e-09	8.87545e-10	0.844469	-1.91688	no	psychiatric
mdd2019	Oligodendrocyte (46)	0.811627	0.974375	-8.27544e-10	9.36234e-10	0.91238	-0.883906	no	psychiatric
mdd2019	Oligodendrocyte (47)	0.719846	0.897793	-5.10132e-10	8.75935e-10	0.932568	-0.582386	no	psychiatric
mdd2019	Oligodendrocyte (48)	0.993395	1	-2.05375e-09	8.28769e-10	0.806905	-2.47807	no	psychiatric
mdd2019	Oligodendrocyte (49)	0.917867	1	-1.403e-09	1.00872e-09	0.853644	-1.39086	no	psychiatric
mdd2019	Oligodendrocyte (50)	0.945226	1	-1.48689e-09	9.29175e-10	0.870484	-1.60023	no	psychiatric
mdd2019	Bergmann glia (51)	0.752679	0.927768	-5.87526e-10	8.60283e-10	1.00832	-0.682946	no	psychiatric
mdd2019	Astrocyte (52)	0.839488	0.997433	-9.13948e-10	9.20989e-10	0.957923	-0.992355	no	psychiatric
mdd2019	Astrocyte (53)	0.585424	0.77667	-2.23333e-10	1.03496e-09	1.02173	-0.215789	no	psychiatric
mdd2019	Astrocyte (54)	0.619684	0.803916	-3.12109e-10	1.02449e-09	1.03127	-0.30465	no	psychiatric
mdd2019	Astrocyte (55)	0.824959	0.982703	-9.64147e-10	1.0318e-09	0.961667	-0.934429	no	psychiatric
mdd2019	Astrocyte (56)	0.795735	0.965352	-7.45571e-10	9.02101e-10	0.951023	-0.826482	no	psychiatric
mdd2019	Astrocyte (57)	0.622556	0.803916	-3.04065e-10	9.73946e-10	1.02783	-0.312199	no	psychiatric
mdd2019	Astrocyte (58)	0.72494	0.89838	-5.40349e-10	9.04227e-10	0.963617	-0.597581	no	psychiatric
mdd2019	Astrocyte (59)	0.391971	0.585668	2.3337e-10	8.5114e-10	1.03152	0.274185	no	psychiatric
mdd2019	Astrocyte (60)	0.457329	0.650706	8.94339e-11	8.34545e-10	1.02349	0.107165	no	psychiatric
mdd2019	Astrocyte (61)	0.936924	1	-1.37526e-09	8.99182e-10	0.872456	-1.52945	no	psychiatric
mdd2019	Astrocyte (62)	0.660359	0.834043	-3.4677e-10	8.38735e-10	0.964138	-0.413444	no	psychiatric
mdd2019	Astrocyte (63)	0.98599	1	-1.95784e-09	8.91142e-10	0.842421	-2.197	no	psychiatric
mdd2019	Astrocyte (64)	0.999838	1	-3.13408e-09	8.71833e-10	0.697947	-3.59481	no	psychiatric
mdd2019	Ependymal (65)	0.999979	1	-3.22387e-09	7.87196e-10	0.670171	-4.09539	no	psychiatric
mdd2019	Ependymal (66)	0.999923	1	-3.37018e-09	8.90454e-10	0.637546	-3.78479	no	psychiatric
mdd2019	Ependymal (67)	0.999998	1	-3.86629e-09	8.4531e-10	0.612516	-4.57382	no	psychiatric
mdd2019	Ependymal (68)	0.998354	1	-2.5699e-09	8.74388e-10	0.679074	-2.93908	no	psychiatric
mdd2019	Ependymal (69)	0.998861	1	-2.51004e-09	8.22567e-10	0.691175	-3.05147	no	psychiatric
mdd2019	Ependymal (70)	1	1	-4.12204e-09	7.97109e-10	0.594881	-5.17124	no	psychiatric
mdd2019	Ependymal (71)	0.999999	1	-3.62751e-09	7.66331e-10	0.642759	-4.7336	no	psychiatric
mdd2019	Ependymal (72)	0.999845	1	-2.9961e-09	8.30816e-10	0.697362	-3.60622	no	psychiatric
mdd2019	Ependymal (73)	0.99994	1	-3.16522e-09	8.22598e-10	0.676704	-3.84783	no	psychiatric
mdd2019	Ependymal (74)	0.999716	1	-2.9374e-09	8.52219e-10	0.723758	-3.44677	no	psychiatric
mdd2019	Committed oligodendrocyte precursor (75)	0.995714	1	-2.4582e-09	9.35151e-10	0.67464	-2.62867	no	psychiatric
mdd2019	Choroid plexus (76)	0.999969	1	-3.21227e-09	8.02739e-10	0.654684	-4.00164	no	psychiatric
mdd2019	Choroid plexus (77)	0.999957	1	-3.09521e-09	7.88552e-10	0.675395	-3.92519	no	psychiatric
mdd2019	Choroid plexus (78)	0.999964	1	-3.03536e-09	7.64431e-10	0.702877	-3.97074	no	psychiatric
mdd2019	Choroid plexus (79)	0.999997	1	-3.43427e-09	7.6226e-10	0.669027	-4.50538	no	psychiatric
mdd2019	Choroid plexus (80)	0.99975	1	-2.76465e-09	7.94257e-10	0.726746	-3.48081	no	psychiatric
mdd2019	Choroid plexus (81)	0.999988	1	-3.47566e-09	8.22162e-10	0.677483	-4.22747	no	psychiatric
mdd2019	Choroid plexus (82)	0.99991	1	-2.99581e-09	7.9959e-10	0.69809	-3.74668	no	psychiatric
mdd2019	Deep-layer near-projecting (83)	0.484266	0.673235	3.46877e-11	8.79266e-10	1.05777	0.0394507	no	psychiatric
mdd2019	Deep-layer corticothalamic and 6b (84)	0.483429	0.673235	3.77262e-11	9.07962e-10	1.02765	0.0415504	no	psychiatric
mdd2019	Deep-layer near-projecting (85)	0.392563	0.585668	2.55521e-10	9.37192e-10	1.06629	0.272646	no	psychiatric
mdd2019	Deep-layer near-projecting (86)	0.28756	0.465141	5.95449e-10	1.0623e-09	1.09072	0.560527	no	psychiatric
mdd2019	Deep-layer near-projecting (87)	0.433025	0.633729	1.65016e-10	9.78293e-10	1.05602	0.168678	no	psychiatric
mdd2019	Deep-layer near-projecting (88)	0.355519	0.541652	3.24812e-10	8.76776e-10	1.08718	0.370462	no	psychiatric
mdd2019	Deep-layer near-projecting (89)	0.858835	1	-8.56295e-10	7.96481e-10	0.969546	-1.0751	no	psychiatric
mdd2019	Deep-layer near-projecting (90)	0.100706	0.226466	1.0811e-09	8.4624e-10	1.13032	1.27754	no	psychiatric
mdd2019	Deep-layer near-projecting (91)	0.0735717	0.186355	1.28602e-09	8.87095e-10	1.15072	1.4497	no	psychiatric
mdd2019	Deep-layer near-projecting (92)	0.257654	0.431923	6.27376e-10	9.64314e-10	1.09221	0.650593	no	psychiatric
mdd2019	Deep-layer near-projecting (93)	0.25293	0.42555	6.42711e-10	9.6605e-10	1.09562	0.665298	no	psychiatric
mdd2019	Deep-layer near-projecting (94)	0.454475	0.650706	9.74284e-11	8.51914e-10	1.03902	0.114364	no	psychiatric
mdd2019	Deep-layer near-projecting (95)	0.241736	0.414644	6.3231e-10	9.02359e-10	1.09086	0.70073	no	psychiatric
mdd2019	Deep-layer near-projecting (96)	0.244282	0.417089	6.3561e-10	9.17722e-10	1.10426	0.692595	no	psychiatric
mdd2019	Deep-layer corticothalamic and 6b (97)	0.603917	0.790925	-2.56949e-10	9.75143e-10	0.997339	-0.263499	no	psychiatric
mdd2019	Deep-layer corticothalamic and 6b (98)	0.0652405	0.171979	1.39578e-09	9.23007e-10	1.18177	1.51221	no	psychiatric
mdd2019	Deep-layer corticothalamic and 6b (99)	0.113373	0.243093	1.18116e-09	9.77148e-10	1.1671	1.20878	no	psychiatric
mdd2019	Deep-layer corticothalamic and 6b (100)	0.293695	0.472624	5.76922e-10	1.06321e-09	1.10075	0.542622	no	psychiatric
mdd2019	Deep-layer corticothalamic and 6b (101)	0.169878	0.331839	8.632e-10	9.0421e-10	1.14833	0.954646	no	psychiatric
mdd2019	Deep-layer corticothalamic and 6b (102)	0.245956	0.418397	6.91586e-10	1.00628e-09	1.12712	0.687271	no	psychiatric
mdd2019	Deep-layer corticothalamic and 6b (103)	0.0855754	0.207633	1.23855e-09	9.05032e-10	1.17917	1.36852	no	psychiatric
mdd2019	Deep-layer corticothalamic and 6b (104)	0.394366	0.58646	2.43127e-10	9.07335e-10	1.08715	0.267958	no	psychiatric
mdd2019	Deep-layer corticothalamic and 6b (105)	0.155314	0.310568	9.4134e-10	9.28431e-10	1.13853	1.0139	no	psychiatric
mdd2019	Deep-layer corticothalamic and 6b (106)	0.0538739	0.15052	1.54435e-09	9.60181e-10	1.18491	1.6084	no	psychiatric
mdd2019	Deep-layer corticothalamic and 6b (107)	0.00778155	0.044543	2.16819e-09	8.96317e-10	1.22446	2.419	yes	psychiatric
mdd2019	Deep-layer corticothalamic and 6b (108)	0.178669	0.344375	8.57659e-10	9.31783e-10	1.12077	0.92045	no	psychiatric
mdd2019	Deep-layer corticothalamic and 6b (109)	0.233364	0.409053	6.80242e-10	9.34639e-10	1.10959	0.727812	no	psychiatric
mdd2019	Deep-layer corticothalamic and 6b (110)	0.0462703	0.141143	1.55841e-09	9.26444e-10	1.19322	1.68215	no	psychiatric
mdd2019	Deep-layer corticothalamic and 6b (111)	0.619764	0.803916	-2.89328e-10	9.49052e-10	1.01204	-0.30486	no	psychiatric
mdd2019	Deep-layer corticothalamic and 6b (112)	0.54962	0.737656	-1.14839e-10	9.20905e-10	1.04435	-0.124702	no	psychiatric
mdd2019	Miscellaneous (113)	0.0466557	0.141143	1.41134e-09	8.40994e-10	1.13468	1.67818	no	psychiatric
mdd2019	Miscellaneous (114)	0.400066	0.593024	2.22043e-10	8.77029e-10	1.01187	0.253177	no	psychiatric
mdd2019	Hippocampal CA1-3 (115)	0.303723	0.484486	4.36094e-10	8.4889e-10	1.06993	0.513722	no	psychiatric
mdd2019	Miscellaneous (116)	0.277927	0.454072	5.34393e-10	9.07274e-10	1.08109	0.58901	no	psychiatric
mdd2019	Miscellaneous (117)	0.339022	0.529793	3.5359e-10	8.51747e-10	1.08566	0.415135	no	psychiatric
mdd2019	Miscellaneous (118)	0.0402717	0.130741	1.62166e-09	9.27965e-10	1.13518	1.74754	no	psychiatric
mdd2019	Hippocampal CA1-3 (119)	0.00574674	0.0366292	2.60403e-09	1.03035e-09	1.29047	2.52733	yes	psychiatric
mdd2019	Upper-layer intratelencephalic (120)	0.0378353	0.124586	1.75149e-09	9.8599e-10	1.20429	1.77638	no	psychiatric
mdd2019	Upper-layer intratelencephalic (121)	0.0993882	0.225704	1.18626e-09	9.2313e-10	1.13452	1.28505	no	psychiatric
mdd2019	Upper-layer intratelencephalic (122)	0.01559	0.0696491	1.99513e-09	9.25914e-10	1.19223	2.15477	no	psychiatric
mdd2019	Upper-layer intratelencephalic (123)	0.0251313	0.0956703	2.03904e-09	1.04154e-09	1.19161	1.95772	no	psychiatric
mdd2019	Upper-layer intratelencephalic (124)	0.0297502	0.105499	1.81057e-09	9.60779e-10	1.17777	1.88448	no	psychiatric
mdd2019	Upper-layer intratelencephalic (125)	0.0232791	0.0925143	1.99698e-09	1.00336e-09	1.19281	1.9903	no	psychiatric
mdd2019	Upper-layer intratelencephalic (126)	0.0087988	0.0466235	2.14073e-09	9.01748e-10	1.24363	2.37398	yes	psychiatric
mdd2019	Upper-layer intratelencephalic (127)	0.0247911	0.0956703	1.82506e-09	9.29468e-10	1.23643	1.96355	no	psychiatric
mdd2019	Upper-layer intratelencephalic (128)	0.196622	0.361127	7.47187e-10	8.75184e-10	1.09309	0.853749	no	psychiatric
mdd2019	Upper-layer intratelencephalic (129)	0.0771464	0.193285	1.38056e-09	9.69134e-10	1.14774	1.42453	no	psychiatric
mdd2019	Upper-layer intratelencephalic (130)	0.444768	0.642753	1.28299e-10	9.23741e-10	1.01655	0.138891	no	psychiatric
mdd2019	Upper-layer intratelencephalic (131)	0.310112	0.487924	4.53835e-10	9.15852e-10	1.05042	0.495533	no	psychiatric
mdd2019	Miscellaneous (132)	0.00291721	0.0231868	3.00136e-09	1.08865e-09	1.26729	2.75694	yes	psychiatric
mdd2019	Upper-layer intratelencephalic (133)	0.0442135	0.139606	1.72322e-09	1.01142e-09	1.16126	1.70375	no	psychiatric
mdd2019	Upper-layer intratelencephalic (134)	0.00968901	0.0496293	2.19105e-09	9.37075e-10	1.25507	2.33818	yes	psychiatric
mdd2019	Upper-layer intratelencephalic (135)	0.0499109	0.147493	1.53376e-09	9.31972e-10	1.17785	1.64572	no	psychiatric
mdd2019	Deep-layer intratelencephalic (136)	0.0133561	0.0634759	2.07296e-09	9.3558e-10	1.28544	2.2157	no	psychiatric
mdd2019	Deep-layer intratelencephalic (137)	0.112155	0.241606	1.14322e-09	9.40806e-10	1.15087	1.21515	no	psychiatric
mdd2019	Upper-layer intratelencephalic (138)	0.0523646	0.149306	1.58699e-09	9.78204e-10	1.16078	1.62235	no	psychiatric
mdd2019	Deep-layer intratelencephalic (139)	0.106441	0.232555	1.16582e-09	9.35891e-10	1.14509	1.24568	no	psychiatric
mdd2019	Deep-layer intratelencephalic (140)	0.238003	0.414644	6.84282e-10	9.6007e-10	1.09124	0.712742	no	psychiatric
mdd2019	Deep-layer intratelencephalic (141)	0.0271205	0.0984455	1.74998e-09	9.09124e-10	1.20125	1.92491	no	psychiatric
mdd2019	Deep-layer intratelencephalic (142)	0.40455	0.594067	2.25956e-10	9.35294e-10	1.06173	0.241588	no	psychiatric
mdd2019	Deep-layer intratelencephalic (143)	0.186002	0.348565	8.39747e-10	9.40657e-10	1.12822	0.892724	no	psychiatric
mdd2019	Deep-layer intratelencephalic (144)	0.0184817	0.0782321	2.01039e-09	9.63674e-10	1.20607	2.08617	no	psychiatric
mdd2019	Deep-layer intratelencephalic (145)	0.192164	0.354351	7.99374e-10	9.18876e-10	1.13421	0.869948	no	psychiatric
mdd2019	Deep-layer intratelencephalic (146)	0.00320686	0.0246394	2.36016e-09	8.65845e-10	1.31429	2.72584	yes	psychiatric
mdd2019	Deep-layer intratelencephalic (147)	0.127728	0.267647	1.10748e-09	9.73863e-10	1.18163	1.1372	no	psychiatric
mdd2019	Deep-layer intratelencephalic (148)	0.0459021	0.141143	1.70976e-09	1.01412e-09	1.22125	1.68596	no	psychiatric
mdd2019	Deep-layer intratelencephalic (149)	0.0215618	0.0871928	2.10689e-09	1.04172e-09	1.25635	2.02251	no	psychiatric
mdd2019	Deep-layer intratelencephalic (150)	0.0371632	0.123253	1.77251e-09	9.93225e-10	1.22825	1.7846	no	psychiatric
mdd2019	Deep-layer intratelencephalic (151)	0.0905803	0.209837	1.31567e-09	9.83906e-10	1.18769	1.33719	no	psychiatric
mdd2019	Deep-layer intratelencephalic (152)	0.137307	0.285129	1.05833e-09	9.6873e-10	1.16926	1.0925	no	psychiatric
mdd2019	Amygdala excitatory (153)	0.0885744	0.209399	1.09627e-09	8.123e-10	1.13425	1.34959	no	psychiatric
mdd2019	Amygdala excitatory (154)	0.0942204	0.216098	1.05887e-09	8.05101e-10	1.18287	1.31521	no	psychiatric
mdd2019	Amygdala excitatory (155)	0.00214726	0.0186771	2.55564e-09	8.94933e-10	1.32377	2.85568	yes	psychiatric
mdd2019	Amygdala excitatory (156)	0.0329377	0.111649	1.66646e-09	9.06044e-10	1.16881	1.83927	no	psychiatric
mdd2019	Amygdala excitatory (157)	0.00417529	0.0310453	2.46881e-09	9.36021e-10	1.24543	2.63756	yes	psychiatric
mdd2019	Amygdala excitatory (158)	0.079033	0.195883	1.27596e-09	9.03905e-10	1.15287	1.41161	no	psychiatric
mdd2019	Amygdala excitatory (159)	0.0260856	0.0956703	1.57211e-09	8.09647e-10	1.2209	1.94172	no	psychiatric
mdd2019	Amygdala excitatory (160)	0.441138	0.641208	1.24376e-10	8.39894e-10	1.04032	0.148085	no	psychiatric
mdd2019	Amygdala excitatory (161)	0.00122115	0.0127943	2.51036e-09	8.28391e-10	1.29848	3.0304	yes	psychiatric
mdd2019	Amygdala excitatory (162)	0.0170458	0.0748393	1.91017e-09	9.01453e-10	1.24554	2.11899	no	psychiatric
mdd2019	Hippocampal CA1-3 (163)	0.121177	0.257431	9.49982e-10	8.12558e-10	1.16949	1.16912	no	psychiatric
mdd2019	Miscellaneous (164)	0.00241543	0.0202457	2.9906e-09	1.06121e-09	1.32508	2.8181	yes	psychiatric
mdd2019	Miscellaneous (165)	0.0300906	0.105891	1.90911e-09	1.01577e-09	1.22846	1.87946	no	psychiatric
mdd2019	Miscellaneous (166)	0.0256004	0.0956703	1.84077e-09	9.44085e-10	1.24013	1.94979	no	psychiatric
mdd2019	Miscellaneous (167)	0.148964	0.304933	8.63801e-10	8.29871e-10	1.10513	1.04089	no	psychiatric
mdd2019	Miscellaneous (168)	0.0368777	0.123193	1.50811e-09	8.434e-10	1.22573	1.78813	no	psychiatric
mdd2019	Hippocampal CA1-3 (169)	0.149194	0.304933	9.74395e-10	9.37013e-10	1.15179	1.03989	no	psychiatric
mdd2019	Miscellaneous (170)	0.00435341	0.0318559	2.51195e-09	9.57533e-10	1.31932	2.62336	yes	psychiatric
mdd2019	Amygdala excitatory (171)	0.00276118	0.0227304	3.11001e-09	1.12078e-09	1.32875	2.77487	yes	psychiatric
mdd2019	Amygdala excitatory (172)	0.0136655	0.0642835	2.20209e-09	9.97882e-10	1.24536	2.20676	no	psychiatric
mdd2019	Amygdala excitatory (173)	0.000417309	0.00600173	3.22233e-09	9.64467e-10	1.33369	3.34105	yes	psychiatric
mdd2019	Amygdala excitatory (174)	0.00149636	0.0143713	2.64875e-09	8.9229e-10	1.27934	2.96848	yes	psychiatric
mdd2019	Amygdala excitatory (175)	0.040107	0.130741	1.74547e-09	9.97727e-10	1.20826	1.74945	no	psychiatric
mdd2019	Miscellaneous (176)	0.211827	0.384457	9.63842e-10	1.20465e-09	1.09113	0.8001	no	psychiatric
mdd2019	Miscellaneous (177)	0.000737226	0.00944059	3.88549e-09	1.22198e-09	1.42448	3.17967	yes	psychiatric
mdd2019	Miscellaneous (178)	0.0285468	0.102016	2.13083e-09	1.11996e-09	1.27083	1.90259	no	psychiatric
mdd2019	Hippocampal CA1-3 (179)	0.0122278	0.0594919	2.26906e-09	1.00852e-09	1.26059	2.2499	no	psychiatric
mdd2019	Hippocampal CA1-3 (180)	0.030752	0.107399	1.96131e-09	1.04891e-09	1.21708	1.86985	no	psychiatric
mdd2019	Hippocampal CA1-3 (181)	0.00600332	0.0369004	2.46506e-09	9.81332e-10	1.28452	2.51195	yes	psychiatric
mdd2019	Hippocampal CA1-3 (182)	0.0757315	0.190777	1.38053e-09	9.62457e-10	1.17012	1.43438	no	psychiatric
mdd2019	Hippocampal CA1-3 (183)	0.0591439	0.161333	1.44273e-09	9.23643e-10	1.18444	1.562	no	psychiatric
mdd2019	Hippocampal CA1-3 (184)	0.239886	0.414644	6.52319e-10	9.23092e-10	1.09179	0.706668	no	psychiatric
mdd2019	Hippocampal CA1-3 (185)	0.217355	0.392943	9.18656e-10	1.17602e-09	1.10307	0.781159	no	psychiatric
mdd2019	Hippocampal CA1-3 (186)	0.100283	0.226466	1.353e-09	1.05708e-09	1.16428	1.27994	no	psychiatric
mdd2019	Hippocampal CA1-3 (187)	0.261481	0.434644	6.15508e-10	9.63556e-10	1.10884	0.638788	no	psychiatric
mdd2019	Hippocampal CA1-3 (188)	0.154257	0.310568	1.0818e-09	1.06231e-09	1.12385	1.01835	no	psychiatric
mdd2019	Hippocampal CA1-3 (189)	0.200799	0.367335	7.32772e-10	8.73627e-10	1.13282	0.83877	no	psychiatric
mdd2019	Hippocampal CA4 (190)	0.351789	0.540583	3.24464e-10	8.52743e-10	1.08579	0.380494	no	psychiatric
mdd2019	Hippocampal CA4 (191)	0.482016	0.673235	4.13408e-11	9.16759e-10	1.02782	0.0450945	no	psychiatric
mdd2019	Hippocampal CA4 (192)	0.262107	0.434644	6.43876e-10	1.01101e-09	1.08154	0.636864	no	psychiatric
mdd2019	Hippocampal CA4 (193)	0.231404	0.407273	7.15239e-10	9.74135e-10	1.08858	0.73423	no	psychiatric
mdd2019	Hippocampal CA4 (194)	0.645443	0.823438	-3.34555e-10	8.96819e-10	0.912532	-0.373046	no	psychiatric
mdd2019	Hippocampal CA4 (195)	0.0475378	0.142305	1.9561e-09	1.17187e-09	1.21295	1.66921	no	psychiatric
mdd2019	Hippocampal CA4 (196)	0.0231374	0.0925143	1.8078e-09	9.07132e-10	1.25167	1.99288	no	psychiatric
mdd2019	Hippocampal CA4 (197)	0.103711	0.23032	1.20714e-09	9.57524e-10	1.18198	1.26069	no	psychiatric
mdd2019	Hippocampal CA4 (198)	0.0257099	0.0956703	2.05673e-09	1.05584e-09	1.25625	1.94796	no	psychiatric
mdd2019	Hippocampal dentate gyrus (199)	0.651308	0.827144	-3.18759e-10	8.19737e-10	0.958785	-0.388855	no	psychiatric
mdd2019	Hippocampal dentate gyrus (200)	0.0560264	0.153739	1.40834e-09	8.86288e-10	1.19447	1.58903	no	psychiatric
mdd2019	Hippocampal dentate gyrus (201)	0.188885	0.351113	7.40065e-10	8.39064e-10	1.11885	0.882012	no	psychiatric
mdd2019	Hippocampal dentate gyrus (202)	0.177236	0.344375	7.64486e-10	8.25623e-10	1.13286	0.92595	no	psychiatric
mdd2019	Hippocampal dentate gyrus (203)	0.278747	0.454072	5.17112e-10	8.81588e-10	1.10892	0.586569	no	psychiatric
mdd2019	Hippocampal dentate gyrus (204)	0.880819	1	-9.85754e-10	8.3603e-10	0.852768	-1.17909	no	psychiatric
mdd2019	Hippocampal dentate gyrus (205)	0.723054	0.89838	-4.63345e-10	7.82762e-10	0.943621	-0.591937	no	psychiatric
mdd2019	Medium spiny neuron (206)	0.281222	0.456491	4.82409e-10	8.32866e-10	1.05727	0.579215	no	psychiatric
mdd2019	Medium spiny neuron (207)	0.00913527	0.0478563	2.37877e-09	1.00791e-09	1.23361	2.36009	yes	psychiatric
mdd2019	Medium spiny neuron (208)	0.0259786	0.0956703	1.94737e-09	1.002e-09	1.18542	1.94349	no	psychiatric
mdd2019	Medium spiny neuron (209)	0.122714	0.259501	1.10606e-09	9.52245e-10	1.11606	1.16153	no	psychiatric
mdd2019	Medium spiny neuron (210)	0.0492904	0.146599	1.62166e-09	9.81772e-10	1.15861	1.65177	no	psychiatric
mdd2019	Medium spiny neuron (211)	0.265518	0.435974	5.63902e-10	9.00191e-10	1.06954	0.626425	no	psychiatric
mdd2019	Medium spiny neuron (212)	0.0776753	0.193558	1.4024e-09	9.86991e-10	1.14316	1.42088	no	psychiatric
mdd2019	Medium spiny neuron (213)	0.2296	0.407099	6.75397e-10	9.12496e-10	1.05328	0.740164	no	psychiatric
mdd2019	Medium spiny neuron (214)	0.646604	0.823438	-3.32916e-10	8.8502e-10	0.97233	-0.376168	no	psychiatric
mdd2019	Medium spiny neuron (215)	0.497416	0.682467	6.24689e-12	9.64435e-10	0.984834	0.00647725	no	psychiatric
mdd2019	Medium spiny neuron (216)	0.0261485	0.0956703	1.60961e-09	8.29406e-10	1.17079	1.94068	no	psychiatric
mdd2019	Medium spiny neuron (217)	0.0117865	0.0584256	1.94571e-09	8.59405e-10	1.26545	2.26402	no	psychiatric
mdd2019	Medium spiny neuron (218)	0.658028	0.833382	-3.33433e-10	8.1907e-10	1.03024	-0.407087	no	psychiatric
mdd2019	Medium spiny neuron (219)	0.80162	0.9674	-7.06635e-10	8.33865e-10	0.998876	-0.847421	no	psychiatric
mdd2019	Medium spiny neuron (220)	0.391031	0.585668	2.34774e-10	8.48687e-10	1.08909	0.276632	no	psychiatric
mdd2019	Medium spiny neuron (221)	0.00404757	0.030589	2.40279e-09	9.07371e-10	1.30307	2.64808	yes	psychiatric
mdd2019	Eccentric medium spiny neuron (222)	0.0186043	0.0782321	2.02981e-09	9.74246e-10	1.25615	2.08347	no	psychiatric
mdd2019	Eccentric medium spiny neuron (223)	0.0896871	0.209824	1.22995e-09	9.16035e-10	1.19063	1.34268	no	psychiatric
mdd2019	Eccentric medium spiny neuron (224)	0.0691784	0.177411	1.45425e-09	9.81319e-10	1.20979	1.48194	no	psychiatric
mdd2019	Eccentric medium spiny neuron (225)	0.0421791	0.135032	1.69888e-09	9.8432e-10	1.21859	1.72594	no	psychiatric
mdd2019	Eccentric medium spiny neuron (226)	0.358756	0.544034	3.53699e-10	9.77644e-10	1.10306	0.361787	no	psychiatric
mdd2019	Eccentric medium spiny neuron (227)	0.294237	0.472624	4.99026e-10	9.2233e-10	1.11555	0.541049	no	psychiatric
mdd2019	Eccentric medium spiny neuron (228)	0.00210528	0.0186641	2.73607e-09	9.5602e-10	1.36332	2.86194	yes	psychiatric
mdd2019	Eccentric medium spiny neuron (229)	0.0676553	0.177211	1.43244e-09	9.59125e-10	1.25758	1.49348	no	psychiatric
mdd2019	Eccentric medium spiny neuron (230)	0.247642	0.419716	6.45293e-10	9.46276e-10	1.14431	0.681929	no	psychiatric
mdd2019	Eccentric medium spiny neuron (231)	0.0241339	0.0942859	1.94568e-09	9.85154e-10	1.27281	1.975	no	psychiatric
mdd2019	Eccentric medium spiny neuron (232)	0.231465	0.407273	7.51823e-10	1.02424e-09	1.14294	0.73403	no	psychiatric
mdd2019	Eccentric medium spiny neuron (233)	0.00672779	0.0402794	2.377e-09	9.61774e-10	1.32648	2.47148	yes	psychiatric
mdd2019	Eccentric medium spiny neuron (234)	0.00685072	0.0404895	2.31066e-09	9.37387e-10	1.28421	2.465	yes	psychiatric
mdd2019	Splatter (235)	0.308568	0.487924	4.53039e-10	9.06233e-10	1.07972	0.499915	no	psychiatric
mdd2019	MGE interneuron (236)	2.69497e-05	0.00137544	3.82318e-09	9.46791e-10	1.45883	4.03804	yes	psychiatric
mdd2019	Splatter (237)	8.08152e-05	0.00196083	3.32898e-09	8.82437e-10	1.4042	3.77248	yes	psychiatric
mdd2019	Splatter (238)	0.0236355	0.0931277	1.88897e-09	9.52164e-10	1.22052	1.98386	no	psychiatric
mdd2019	MGE interneuron (239)	1.5041e-05	0.00137544	4.40639e-09	1.05597e-09	1.49722	4.17285	yes	psychiatric
mdd2019	MGE interneuron (240)	5.8666e-05	0.00169031	3.86361e-09	1.00311e-09	1.43877	3.85163	yes	psychiatric
mdd2019	MGE interneuron (241)	0.00141215	0.0138511	2.83296e-09	9.48671e-10	1.35227	2.98624	yes	psychiatric
mdd2019	MGE interneuron (242)	0.0109025	0.0552311	2.19167e-09	9.55495e-10	1.28386	2.29375	no	psychiatric
mdd2019	MGE interneuron (243)	0.000101187	0.00233235	3.43941e-09	9.2556e-10	1.39675	3.71604	yes	psychiatric
mdd2019	MGE interneuron (244)	0.00488066	0.035156	2.41704e-09	9.35325e-10	1.31097	2.58417	yes	psychiatric
mdd2019	MGE interneuron (245)	0.0630377	0.168956	1.46941e-09	9.60545e-10	1.23355	1.52976	no	psychiatric
mdd2019	MGE interneuron (246)	0.00867648	0.04651	2.33396e-09	9.81011e-10	1.30003	2.37914	yes	psychiatric
mdd2019	MGE interneuron (247)	0.0687136	0.177411	1.41466e-09	9.52348e-10	1.22985	1.48544	no	psychiatric
mdd2019	MGE interneuron (248)	6.59254e-05	0.00178774	3.58411e-09	9.37519e-10	1.40959	3.82298	yes	psychiatric
mdd2019	MGE interneuron (249)	3.28196e-05	0.00137544	3.5985e-09	9.01527e-10	1.41731	3.99156	yes	psychiatric
mdd2019	MGE interneuron (250)	2.71412e-05	0.00137544	3.75472e-09	9.30219e-10	1.44168	4.03638	yes	psychiatric
mdd2019	MGE interneuron (251)	0.009535	0.0493891	2.44913e-09	1.04478e-09	1.3243	2.34416	yes	psychiatric
mdd2019	MGE interneuron (252)	0.00848055	0.0461038	2.38218e-09	9.97751e-10	1.30598	2.38755	yes	psychiatric
mdd2019	MGE interneuron (253)	0.00131538	0.0134754	3.22588e-09	1.07248e-09	1.36895	3.00788	yes	psychiatric
mdd2019	MGE interneuron (254)	0.0468426	0.141143	1.61909e-09	9.65888e-10	1.23675	1.67627	no	psychiatric
mdd2019	MGE interneuron (255)	3.64527e-05	0.00140039	3.95536e-09	9.97166e-10	1.42793	3.9666	yes	psychiatric
mdd2019	MGE interneuron (256)	0.0133548	0.0634759	2.08274e-09	9.39976e-10	1.2306	2.21574	no	psychiatric
mdd2019	MGE interneuron (257)	0.00187804	0.0176392	2.70526e-09	9.33508e-10	1.32021	2.89795	yes	psychiatric
mdd2019	MGE interneuron (258)	0.00104455	0.0111985	3.23006e-09	1.04965e-09	1.39929	3.07726	yes	psychiatric
mdd2019	MGE interneuron (259)	3.20706e-05	0.00137544	4.48374e-09	1.12177e-09	1.49162	3.99703	yes	psychiatric
mdd2019	MGE interneuron (260)	0.000341305	0.00524472	3.79199e-09	1.11645e-09	1.4098	3.39647	yes	psychiatric
mdd2019	MGE interneuron (261)	7.00924e-05	0.00179514	3.95095e-09	1.03758e-09	1.42828	3.80784	yes	psychiatric
mdd2019	MGE interneuron (262)	0.000140114	0.00269136	3.7867e-09	1.04233e-09	1.4183	3.63292	yes	psychiatric
mdd2019	MGE interneuron (263)	0.0140008	0.0651957	2.33803e-09	1.06406e-09	1.24861	2.19726	no	psychiatric
mdd2019	LAMP5-LHX6 and Chandelier (264)	0.00191314	0.0176392	3.08513e-09	1.06673e-09	1.34772	2.89214	yes	psychiatric
mdd2019	LAMP5-LHX6 and Chandelier (265)	0.000997947	0.0111985	3.20739e-09	1.03771e-09	1.39241	3.09084	yes	psychiatric
mdd2019	LAMP5-LHX6 and Chandelier (266)	0.000934546	0.0110468	3.19993e-09	1.02882e-09	1.39794	3.11028	yes	psychiatric
mdd2019	LAMP5-LHX6 and Chandelier (267)	0.00653741	0.0396545	2.41212e-09	9.71954e-10	1.32863	2.48173	yes	psychiatric
mdd2019	LAMP5-LHX6 and Chandelier (268)	0.000796197	0.00992018	3.00747e-09	9.52545e-10	1.36614	3.1573	yes	psychiatric
mdd2019	LAMP5-LHX6 and Chandelier (269)	0.000974567	0.0111985	2.99594e-09	9.67094e-10	1.38339	3.09788	yes	psychiatric
mdd2019	LAMP5-LHX6 and Chandelier (270)	0.000465706	0.00631443	3.40373e-09	1.02817e-09	1.40184	3.31046	yes	psychiatric
mdd2019	LAMP5-LHX6 and Chandelier (271)	0.0122597	0.0594919	2.19191e-09	9.74661e-10	1.29085	2.24889	no	psychiatric
mdd2019	LAMP5-LHX6 and Chandelier (272)	0.00782643	0.044543	2.38936e-09	9.886e-10	1.30882	2.41691	yes	psychiatric
mdd2019	LAMP5-LHX6 and Chandelier (273)	0.015663	0.0696491	1.96076e-09	9.10751e-10	1.28372	2.15291	no	psychiatric
mdd2019	LAMP5-LHX6 and Chandelier (274)	0.00587245	0.0366292	2.36728e-09	9.39503e-10	1.27471	2.51972	yes	psychiatric
mdd2019	LAMP5-LHX6 and Chandelier (275)	0.000689342	0.00907961	3.02484e-09	9.45534e-10	1.36061	3.19908	yes	psychiatric
mdd2019	CGE interneuron (276)	0.0512972	0.14873	1.63001e-09	9.98535e-10	1.22078	1.6324	no	psychiatric
mdd2019	CGE interneuron (277)	0.0145722	0.0671778	2.72362e-09	1.24849e-09	1.32755	2.18153	no	psychiatric
mdd2019	CGE interneuron (278)	0.000317076	0.00504041	3.64495e-09	1.06685e-09	1.38798	3.41657	yes	psychiatric
mdd2019	CGE interneuron (279)	0.0116814	0.0584256	2.36263e-09	1.04198e-09	1.2703	2.26745	no	psychiatric
mdd2019	CGE interneuron (280)	0.00515286	0.0354547	2.74037e-09	1.06821e-09	1.29563	2.5654	yes	psychiatric
mdd2019	CGE interneuron (281)	0.00024426	0.00417051	4.04838e-09	1.161e-09	1.41413	3.48697	yes	psychiatric
mdd2019	CGE interneuron (282)	4.78329e-05	0.0015005	3.96575e-09	1.01651e-09	1.42921	3.90133	yes	psychiatric
mdd2019	CGE interneuron (283)	1.69086e-05	0.00137544	4.20456e-09	1.0141e-09	1.44369	4.14611	yes	psychiatric
mdd2019	CGE interneuron (284)	0.00228174	0.0194793	2.99146e-09	1.05469e-09	1.32359	2.83633	yes	psychiatric
mdd2019	CGE interneuron (285)	0.0254306	0.0956703	1.95745e-09	1.00246e-09	1.21434	1.95265	no	psychiatric
mdd2019	CGE interneuron (286)	2.60844e-05	0.00137544	4.4816e-09	1.10775e-09	1.46012	4.04569	yes	psychiatric
mdd2019	CGE interneuron (287)	0.000121014	0.00253578	3.69541e-09	1.00677e-09	1.41213	3.67055	yes	psychiatric
mdd2019	CGE interneuron (288)	2.24043e-05	0.00137544	4.29352e-09	1.05203e-09	1.46407	4.08118	yes	psychiatric
mdd2019	CGE interneuron (289)	4.88231e-05	0.0015005	4.04067e-09	1.03704e-09	1.42281	3.89637	yes	psychiatric
mdd2019	CGE interneuron (290)	0.00502194	0.0354547	2.84176e-09	1.10389e-09	1.28265	2.57431	yes	psychiatric
mdd2019	CGE interneuron (291)	0.00138869	0.0138511	3.40705e-09	1.13896e-09	1.3281	2.99136	yes	psychiatric
mdd2019	CGE interneuron (292)	4.23551e-05	0.0015005	4.53656e-09	1.15415e-09	1.4387	3.93067	yes	psychiatric
mdd2019	CGE interneuron (293)	0.000110147	0.00241798	3.9339e-09	1.06479e-09	1.37508	3.69453	yes	psychiatric
mdd2019	CGE interneuron (294)	0.000237655	0.00417051	3.81139e-09	1.09075e-09	1.37404	3.4943	yes	psychiatric
mdd2019	CGE interneuron (295)	1.85748e-05	0.00137544	4.48169e-09	1.08659e-09	1.43799	4.12453	yes	psychiatric
mdd2019	CGE interneuron (296)	2.60825e-06	0.0012024	4.6881e-09	1.02902e-09	1.45599	4.55589	yes	psychiatric
mdd2019	Upper rhombic lip (297)	0.483481	0.673235	4.18e-11	1.00919e-09	0.972116	0.0414193	no	psychiatric
mdd2019	Cerebellar inhibitory (298)	0.523516	0.710891	-4.60674e-11	7.81079e-10	1.00487	-0.0589792	no	psychiatric
mdd2019	Cerebellar inhibitory (299)	0.0468435	0.141143	1.42507e-09	8.5015e-10	1.13142	1.67626	no	psychiatric
mdd2019	Cerebellar inhibitory (300)	0.135057	0.281724	1.05758e-09	9.58992e-10	1.14474	1.1028	no	psychiatric
mdd2019	Cerebellar inhibitory (301)	0.209151	0.381101	8.51342e-10	1.05186e-09	1.0645	0.80937	no	psychiatric
mdd2019	Cerebellar inhibitory (302)	0.005617	0.0366292	2.23783e-09	8.82658e-10	1.23078	2.53533	yes	psychiatric
mdd2019	Cerebellar inhibitory (303)	0.0546052	0.151644	1.54399e-09	9.63936e-10	1.15623	1.60175	no	psychiatric
mdd2019	Cerebellar inhibitory (304)	0.0186671	0.0782321	2.08748e-09	1.00259e-09	1.22599	2.08209	no	psychiatric
mdd2019	Cerebellar inhibitory (305)	0.0315548	0.108558	1.86667e-09	1.00444e-09	1.21458	1.85842	no	psychiatric
mdd2019	Cerebellar inhibitory (306)	0.00103932	0.0111985	3.17038e-09	1.02976e-09	1.33495	3.07876	yes	psychiatric
mdd2019	Cerebellar inhibitory (307)	0.0314233	0.108558	1.94728e-09	1.04677e-09	1.22623	1.86028	no	psychiatric
mdd2019	Upper rhombic lip (308)	0.506424	0.692764	-1.53825e-11	9.55208e-10	0.99877	-0.0161038	no	psychiatric
mdd2019	Upper rhombic lip (309)	0.218771	0.393959	8.55865e-10	1.10242e-09	1.08059	0.776351	no	psychiatric
mdd2019	Upper rhombic lip (310)	0.404636	0.594067	2.16362e-10	8.96409e-10	1.02512	0.241365	no	psychiatric
mdd2019	Upper rhombic lip (311)	0.35601	0.541652	3.38499e-10	9.16982e-10	1.04593	0.369145	no	psychiatric
mdd2019	Upper rhombic lip (312)	0.775464	0.948247	-6.82834e-10	9.02069e-10	0.93595	-0.756964	no	psychiatric
mdd2019	Splatter (313)	0.513469	0.700323	-3.06698e-11	9.08259e-10	0.994964	-0.0337677	no	psychiatric
mdd2019	Miscellaneous (314)	0.856019	1	-9.4706e-10	8.91264e-10	0.882765	-1.0626	no	psychiatric
mdd2019	Lower rhombic lip (315)	0.705179	0.885797	-5.21567e-10	9.6702e-10	0.963098	-0.539356	no	psychiatric
mdd2019	Lower rhombic lip (316)	0.992016	1	-2.05774e-09	8.53966e-10	0.82732	-2.40963	no	psychiatric
mdd2019	Lower rhombic lip (317)	0.62803	0.80872	-2.96623e-10	9.08106e-10	1.0259	-0.326639	no	psychiatric
mdd2019	Lower rhombic lip (318)	0.928921	1	-1.30578e-09	8.89616e-10	0.862389	-1.4678	no	psychiatric
mdd2019	Lower rhombic lip (319)	0.600744	0.789012	-2.48045e-10	9.71679e-10	0.970451	-0.255275	no	psychiatric
mdd2019	Lower rhombic lip (320)	0.920109	1	-1.27971e-09	9.10304e-10	0.885736	-1.4058	no	psychiatric
mdd2019	Lower rhombic lip (321)	0.892707	1	-1.10405e-09	8.89608e-10	0.924185	-1.24105	no	psychiatric
mdd2019	Lower rhombic lip (322)	0.855473	1	-9.38301e-10	8.85024e-10	0.986447	-1.0602	no	psychiatric
mdd2019	Mammillary body (323)	0.163668	0.323823	8.31525e-10	8.48931e-10	1.12559	0.979496	no	psychiatric
mdd2019	Mammillary body (324)	0.166753	0.328518	8.39567e-10	8.68151e-10	1.1243	0.967074	no	psychiatric
mdd2019	Mammillary body (325)	0.179646	0.344375	7.77167e-10	8.47774e-10	1.11992	0.916715	no	psychiatric
mdd2019	Mammillary body (326)	0.163138	0.323823	8.82003e-10	8.98497e-10	1.15987	0.981643	no	psychiatric
mdd2019	Mammillary body (327)	0.0412967	0.133131	1.5366e-09	8.85221e-10	1.23481	1.73583	no	psychiatric
mdd2019	Mammillary body (328)	0.00807913	0.0454205	2.17731e-09	9.05205e-10	1.28594	2.40532	yes	psychiatric
mdd2019	Mammillary body (329)	0.0530077	0.149611	1.41819e-09	8.77397e-10	1.22081	1.61637	no	psychiatric
mdd2019	Mammillary body (330)	0.484846	0.673235	3.41316e-11	8.98337e-10	1.0618	0.0379942	no	psychiatric
mdd2019	Mammillary body (331)	0.103919	0.23032	1.1745e-09	9.32485e-10	1.12122	1.25953	no	psychiatric
mdd2019	Mammillary body (332)	0.190608	0.352893	7.21521e-10	8.23977e-10	1.13755	0.875657	no	psychiatric
mdd2019	Mammillary body (333)	0.12706	0.267464	9.85685e-10	8.64333e-10	1.12424	1.1404	no	psychiatric
mdd2019	Splatter (334)	0.455565	0.650706	1.03165e-10	9.24318e-10	1.05162	0.111612	no	psychiatric
mdd2019	Splatter (335)	0.720571	0.897793	-4.86398e-10	8.32105e-10	1.04093	-0.584539	no	psychiatric
mdd2019	Splatter (336)	0.0874613	0.209399	1.27806e-09	9.42137e-10	1.14046	1.35655	no	psychiatric
mdd2019	Splatter (337)	0.61432	0.80227	-2.64122e-10	9.08898e-10	0.930408	-0.290596	no	psychiatric
mdd2019	Splatter (338)	0.240659	0.414644	6.63494e-10	9.42216e-10	1.06591	0.704184	no	psychiatric
mdd2019	Splatter (339)	0.858859	1	-9.71381e-10	9.03438e-10	0.909586	-1.07521	no	psychiatric
mdd2019	Splatter (340)	0.341084	0.530294	3.85816e-10	9.42149e-10	0.967597	0.409506	no	psychiatric
mdd2019	Splatter (341)	0.117209	0.250154	1.10956e-09	9.33143e-10	1.04593	1.18906	no	psychiatric
mdd2019	Splatter (342)	0.478153	0.673235	4.67366e-11	8.53009e-10	0.993694	0.0547903	no	psychiatric
mdd2019	Splatter (343)	0.0882194	0.209399	1.39426e-09	1.03141e-09	1.17247	1.3518	no	psychiatric
mdd2019	Splatter (344)	0.696187	0.876891	-5.01001e-10	9.75727e-10	0.95507	-0.513464	no	psychiatric
mdd2019	Splatter (345)	0.586294	0.77667	-2.08494e-10	9.56304e-10	0.980009	-0.218021	no	psychiatric
mdd2019	Splatter (346)	0.103549	0.23032	1.1759e-09	9.32084e-10	1.16376	1.26158	no	psychiatric
mdd2019	Splatter (347)	0.229554	0.407099	7.31015e-10	9.87436e-10	1.08603	0.740316	no	psychiatric
mdd2019	Splatter (348)	0.0214961	0.0871928	1.88766e-09	9.32736e-10	1.22137	2.02379	no	psychiatric
mdd2019	Splatter (349)	0.64244	0.82268	-3.55247e-10	9.73313e-10	0.974068	-0.364987	no	psychiatric
mdd2019	Splatter (350)	0.538691	0.72613	-1.00274e-10	1.03231e-09	1.01941	-0.0971353	no	psychiatric
mdd2019	Splatter (351)	0.149268	0.304933	9.45477e-10	9.09481e-10	1.11174	1.03958	no	psychiatric
mdd2019	Splatter (352)	0.497184	0.682467	7.18026e-12	1.01732e-09	0.937329	0.00705803	no	psychiatric
mdd2019	Splatter (353)	0.809997	0.974375	-8.48107e-10	9.66079e-10	0.869658	-0.877885	no	psychiatric
mdd2019	Splatter (354)	0.0555518	0.15335	1.75678e-09	1.10264e-09	1.14831	1.59325	no	psychiatric
mdd2019	Splatter (355)	0.154311	0.310568	9.96703e-10	9.78966e-10	1.08508	1.01812	no	psychiatric
mdd2019	Splatter (356)	0.225242	0.404034	7.73266e-10	1.02473e-09	1.07703	0.754607	no	psychiatric
mdd2019	Splatter (357)	0.531179	0.718104	-8.20985e-11	1.04941e-09	0.965332	-0.0782329	no	psychiatric
mdd2019	Splatter (358)	0.747424	0.92376	-6.61533e-10	9.92687e-10	0.93815	-0.666406	no	psychiatric
mdd2019	Splatter (359)	0.871228	1	-1.16464e-09	1.02864e-09	0.859915	-1.13221	no	psychiatric
mdd2019	Splatter (360)	0.351367	0.540583	3.90957e-10	1.02443e-09	1.05477	0.381633	no	psychiatric
mdd2019	Splatter (361)	0.0508858	0.148471	1.68411e-09	1.0292e-09	1.12219	1.63633	no	psychiatric
mdd2019	Splatter (362)	0.550442	0.737656	-1.27255e-10	1.00377e-09	0.930611	-0.126777	no	psychiatric
mdd2019	Splatter (363)	0.152112	0.308915	1.01208e-09	9.85074e-10	1.16962	1.02742	no	psychiatric
mdd2019	Splatter (364)	0.00850069	0.0461038	2.10545e-09	8.82168e-10	1.23091	2.38668	yes	psychiatric
mdd2019	Splatter (365)	0.49597	0.682467	9.62008e-12	9.52299e-10	0.952254	0.0101019	no	psychiatric
mdd2019	Splatter (366)	0.593924	0.783637	-2.12657e-10	8.94826e-10	0.944995	-0.237652	no	psychiatric
mdd2019	Splatter (367)	0.0645899	0.171979	1.67425e-09	1.10341e-09	1.15673	1.51734	no	psychiatric
mdd2019	Splatter (368)	0.241951	0.414644	6.90775e-10	9.86763e-10	1.03229	0.700041	no	psychiatric
mdd2019	Splatter (369)	0.068549	0.177411	1.67651e-09	1.12769e-09	1.15329	1.48669	no	psychiatric
mdd2019	Splatter (370)	0.177847	0.344375	1.03127e-09	1.11658e-09	1.0922	0.923601	no	psychiatric
mdd2019	Splatter (371)	0.594952	0.783637	-2.28129e-10	9.49337e-10	0.985861	-0.240303	no	psychiatric
mdd2019	Thalamic excitatory (372)	0.111966	0.241606	1.19122e-09	9.79512e-10	1.12842	1.21614	no	psychiatric
mdd2019	Splatter (373)	0.442308	0.641208	1.34858e-10	9.29285e-10	1.00802	0.14512	no	psychiatric
mdd2019	Splatter (374)	0.490621	0.679208	2.42669e-11	1.03215e-09	0.941879	0.0235111	no	psychiatric
mdd2019	Splatter (375)	0.188212	0.351113	8.13753e-10	9.20009e-10	1.11207	0.884506	no	psychiatric
mdd2019	Splatter (376)	0.308557	0.487924	4.79964e-10	9.60036e-10	1.03478	0.499944	no	psychiatric
mdd2019	Splatter (377)	0.251609	0.424877	6.12922e-10	9.15578e-10	1.05624	0.669437	no	psychiatric
mdd2019	Splatter (378)	0.180031	0.344375	9.01709e-10	9.85208e-10	1.09682	0.915246	no	psychiatric
mdd2019	Splatter (379)	0.817844	0.976751	-9.63232e-10	1.06179e-09	0.896361	-0.907178	no	psychiatric
mdd2019	Splatter (380)	0.867337	1	-1.10988e-09	9.96397e-10	0.874438	-1.11389	no	psychiatric
mdd2019	Splatter (381)	0.342782	0.530294	4.04555e-10	9.99192e-10	1.02627	0.404882	no	psychiatric
mdd2019	Splatter (382)	0.0919609	0.21197	1.3436e-09	1.01116e-09	1.18577	1.32878	no	psychiatric
mdd2019	Splatter (383)	0.0864617	0.208685	1.26458e-09	9.27877e-10	1.16629	1.36287	no	psychiatric
mdd2019	Splatter (384)	0.7915	0.962748	-6.94401e-10	8.55556e-10	0.91325	-0.811638	no	psychiatric
mdd2019	Splatter (385)	0.167614	0.328809	7.96765e-10	8.26832e-10	1.145	0.963636	no	psychiatric
mdd2019	Splatter (386)	0.298433	0.477699	4.79671e-10	9.06898e-10	1.10615	0.528914	no	psychiatric
mdd2019	Splatter (387)	0.0341583	0.114942	1.86389e-09	1.02248e-09	1.16753	1.82291	no	psychiatric
mdd2019	Splatter (388)	0.38008	0.574482	3.04063e-10	9.96043e-10	0.97253	0.305271	no	psychiatric
mdd2019	Splatter (389)	0.62172	0.803916	-3.00306e-10	9.68721e-10	0.953085	-0.310002	no	psychiatric
mdd2019	Splatter (390)	0.181994	0.344726	8.56868e-10	9.43902e-10	1.00499	0.907793	no	psychiatric
mdd2019	Splatter (391)	0.181644	0.344726	9.25214e-10	1.01771e-09	1.02246	0.909117	no	psychiatric
mdd2019	Splatter (392)	0.711618	0.891457	-4.64974e-10	8.33109e-10	1.00639	-0.558118	no	psychiatric
mdd2019	Splatter (393)	0.0524676	0.149306	1.54158e-09	9.50781e-10	1.21693	1.62138	no	psychiatric
mdd2019	Splatter (394)	0.105144	0.230815	1.22865e-09	9.80742e-10	1.02399	1.25278	no	psychiatric
mdd2019	Splatter (395)	0.382387	0.57608	2.91117e-10	9.72932e-10	1.04099	0.299217	no	psychiatric
mdd2019	Splatter (396)	0.00569146	0.0366292	2.68695e-09	1.06173e-09	1.25251	2.53072	yes	psychiatric
mdd2019	Splatter (397)	0.238901	0.414644	7.158e-10	1.00839e-09	1.05242	0.709843	no	psychiatric
mdd2019	Splatter (398)	0.557522	0.744978	-1.34878e-10	9.32197e-10	1.00675	-0.144689	no	psychiatric
mdd2019	Splatter (399)	0.309263	0.487924	5.63354e-10	1.13137e-09	1.05814	0.497939	no	psychiatric
mdd2019	Splatter (400)	0.1837	0.345656	8.30763e-10	9.21683e-10	1.10301	0.901354	no	psychiatric
mdd2019	Miscellaneous (401)	0.0598567	0.162317	1.57109e-09	1.00971e-09	1.14193	1.55598	no	psychiatric
mdd2019	Splatter (402)	0.0174612	0.0752302	1.93077e-09	9.15381e-10	1.19736	2.10926	no	psychiatric
mdd2019	Splatter (403)	0.0810076	0.198641	1.13059e-09	8.08534e-10	1.1904	1.39833	no	psychiatric
mdd2019	Miscellaneous (404)	0.000228795	0.00417051	3.50734e-09	1.00083e-09	1.37957	3.50443	yes	psychiatric
mdd2019	Amygdala excitatory (405)	8.33519e-06	0.00137544	3.62568e-09	8.42129e-10	1.41285	4.30537	yes	psychiatric
mdd2019	Amygdala excitatory (406)	0.000429625	0.00600173	2.82731e-09	8.48287e-10	1.32309	3.33297	yes	psychiatric
mdd2019	Amygdala excitatory (407)	0.000850183	0.0103141	2.74915e-09	8.7605e-10	1.3664	3.13812	yes	psychiatric
mdd2019	Amygdala excitatory (408)	0.452982	0.650706	1.0745e-10	9.09594e-10	0.992874	0.11813	no	psychiatric
mdd2019	Splatter (409)	0.228512	0.407099	8.11475e-10	1.09105e-09	1.07694	0.743758	no	psychiatric
mdd2019	Splatter (410)	0.456109	0.650706	1.00856e-10	9.14869e-10	0.933335	0.11024	no	psychiatric
mdd2019	Splatter (411)	0.861421	1	-8.94786e-10	8.23378e-10	0.83929	-1.08673	no	psychiatric
mdd2019	Splatter (412)	0.469977	0.666644	6.62075e-11	8.78929e-10	1.02535	0.0753275	no	psychiatric
mdd2019	Splatter (413)	0.437471	0.63821	1.35786e-10	8.62776e-10	1.06131	0.157383	no	psychiatric
mdd2019	Splatter (414)	0.790571	0.962748	-7.74492e-10	9.58051e-10	0.922498	-0.808403	no	psychiatric
mdd2019	Splatter (415)	0.641925	0.82268	-3.47824e-10	9.56592e-10	0.879442	-0.363608	no	psychiatric
mdd2019	Splatter (416)	0.0692712	0.177411	1.61917e-09	1.09312e-09	1.11381	1.48124	no	psychiatric
mdd2019	Splatter (417)	0.315981	0.495467	4.37647e-10	9.13729e-10	1.04568	0.478968	no	psychiatric
mdd2019	Splatter (418)	0.00822057	0.0456588	2.30296e-09	9.59979e-10	1.24142	2.39897	yes	psychiatric
mdd2019	Amygdala excitatory (419)	0.0883064	0.209399	1.18208e-09	8.74798e-10	1.16597	1.35126	no	psychiatric
mdd2019	Splatter (420)	0.263486	0.435365	6.55713e-10	1.03648e-09	1.07787	0.632636	no	psychiatric
mdd2019	Splatter (421)	0.0524633	0.149306	1.7144e-09	1.05734e-09	1.15898	1.62142	no	psychiatric
mdd2019	Splatter (422)	0.14949	0.304933	1.10842e-09	1.0672e-09	1.12203	1.03862	no	psychiatric
mdd2019	Splatter (423)	0.00533415	0.0361624	2.27749e-09	8.91952e-10	1.2856	2.55338	yes	psychiatric
mdd2019	Splatter (424)	0.108223	0.235335	1.13595e-09	9.19033e-10	1.15633	1.23603	no	psychiatric
mdd2019	Splatter (425)	0.182458	0.344726	8.98468e-10	9.91644e-10	1.09865	0.906038	no	psychiatric
mdd2019	Eccentric medium spiny neuron (426)	0.00287579	0.0231868	2.52831e-09	9.15519e-10	1.32	2.76162	yes	psychiatric
mdd2019	Medium spiny neuron (427)	0.0609878	0.164417	1.51724e-09	9.81057e-10	1.20649	1.54653	no	psychiatric
mdd2019	Splatter (428)	0.0173354	0.0752302	2.09427e-09	9.91518e-10	1.26055	2.11218	no	psychiatric
mdd2019	Splatter (429)	0.0157126	0.0696491	2.02243e-09	9.39945e-10	1.23276	2.15165	no	psychiatric
mdd2019	Medium spiny neuron (430)	0.104983	0.230815	1.05728e-09	8.4336e-10	1.1536	1.25366	no	psychiatric
mdd2019	Splatter (431)	0.775462	0.948247	-6.57214e-10	8.68231e-10	0.936712	-0.756958	no	psychiatric
mdd2019	Splatter (432)	0.770782	0.947548	-6.09933e-10	8.2265e-10	0.942984	-0.741424	no	psychiatric
mdd2019	Midbrain-derived inhibitory (433)	0.0075657	0.0441492	2.4492e-09	1.00823e-09	1.30293	2.42922	yes	psychiatric
mdd2019	Midbrain-derived inhibitory (434)	0.0279807	0.100774	1.92586e-09	1.0076e-09	1.26073	1.91134	no	psychiatric
mdd2019	Midbrain-derived inhibitory (435)	0.0448433	0.139681	1.60756e-09	9.47266e-10	1.2443	1.69705	no	psychiatric
mdd2019	Midbrain-derived inhibitory (436)	0.0901196	0.209824	1.27078e-09	9.48328e-10	1.21723	1.34002	no	psychiatric
mdd2019	Midbrain-derived inhibitory (437)	0.0447813	0.139681	1.61757e-09	9.52795e-10	1.24887	1.69771	no	psychiatric
mdd2019	Midbrain-derived inhibitory (438)	0.0212809	0.0871928	1.91614e-09	9.44847e-10	1.2707	2.02799	no	psychiatric
mdd2019	Midbrain-derived inhibitory (439)	0.0189848	0.0788466	2.07115e-09	9.98059e-10	1.2792	2.07518	no	psychiatric
mdd2019	Midbrain-derived inhibitory (440)	0.0962744	0.219715	1.32412e-09	1.01615e-09	1.2168	1.30308	no	psychiatric
mdd2019	Midbrain-derived inhibitory (441)	0.402852	0.594067	2.25325e-10	9.16064e-10	1.09978	0.245971	no	psychiatric
mdd2019	Midbrain-derived inhibitory (442)	0.258842	0.43234	5.9991e-10	9.27331e-10	1.14274	0.646921	no	psychiatric
mdd2019	Midbrain-derived inhibitory (443)	0.0844028	0.205871	1.27037e-09	9.232e-10	1.21465	1.37605	no	psychiatric
mdd2019	Midbrain-derived inhibitory (444)	0.0652849	0.171979	1.42985e-09	9.45757e-10	1.22204	1.51186	no	psychiatric
mdd2019	Thalamic excitatory (445)	0.032044	0.109424	1.62531e-09	8.77801e-10	1.21585	1.85157	no	psychiatric
mdd2019	Thalamic excitatory (446)	0.342793	0.530294	3.9176e-10	9.67661e-10	1.06458	0.404852	no	psychiatric
mdd2019	Thalamic excitatory (447)	0.0717221	0.182673	1.3184e-09	9.01107e-10	1.11037	1.46308	no	psychiatric
mdd2019	Thalamic excitatory (448)	0.00208118	0.0186641	2.58915e-09	9.0353e-10	1.30855	2.86559	yes	psychiatric
mdd2019	Thalamic excitatory (449)	0.000315225	0.00504041	3.359e-09	9.82692e-10	1.37228	3.41816	yes	psychiatric
mdd2019	Thalamic excitatory (450)	0.000394538	0.00586716	3.30661e-09	9.85108e-10	1.36	3.3566	yes	psychiatric
mdd2019	Thalamic excitatory (451)	0.00308959	0.0241407	2.47343e-09	9.03333e-10	1.2973	2.73812	yes	psychiatric
mdd2019	Thalamic excitatory (452)	0.0899918	0.209824	1.34526e-09	1.00332e-09	1.10444	1.34081	no	psychiatric
mdd2019	Thalamic excitatory (453)	0.080012	0.197249	1.23344e-09	8.77898e-10	1.15269	1.40499	no	psychiatric
mdd2019	Thalamic excitatory (454)	0.00514227	0.0354547	2.6687e-09	1.03998e-09	1.25792	2.56611	yes	psychiatric
mdd2019	Thalamic excitatory (455)	0.0054244	0.0362413	2.61911e-09	1.0281e-09	1.28987	2.54753	yes	psychiatric
mdd2019	Thalamic excitatory (456)	0.0150339	0.0686203	1.96214e-09	9.04546e-10	1.25527	2.16919	no	psychiatric
mdd2019	Thalamic excitatory (457)	0.00013023	0.00261026	2.9282e-09	8.01862e-10	1.33478	3.65175	yes	psychiatric
mdd2019	Thalamic excitatory (458)	0.0532239	0.149611	1.4448e-09	8.94962e-10	1.16935	1.61437	no	psychiatric
mdd2019	Thalamic excitatory (459)	0.0508342	0.148471	1.53933e-09	9.40441e-10	1.18893	1.63682	no	psychiatric
mdd2019	Thalamic excitatory (460)	0.00587975	0.0366292	2.40129e-09	9.53166e-10	1.31368	2.51928	yes	psychiatric
migraine	Miscellaneous (0)	0.979931	0.9842	-1.84027e-09	8.96679e-10	1.0706	-2.05232	no	neurological
migraine	Miscellaneous (1)	0.211178	0.786085	8.42861e-10	1.0505e-09	1.51974	0.802342	no	neurological
migraine	Miscellaneous (2)	0.163721	0.786085	1.15987e-09	1.18441e-09	1.57662	0.97928	no	neurological
migraine	Miscellaneous (3)	0.55204	0.814664	-1.16572e-10	8.91114e-10	1.36266	-0.130816	no	neurological
migraine	Microglia (4)	0.460394	0.810279	7.8057e-11	7.84965e-10	1.35103	0.09944	no	neurological
migraine	Microglia (5)	0.14526	0.786085	1.08025e-09	1.02201e-09	1.49762	1.05698	no	neurological
migraine	Microglia (6)	0.308391	0.786085	4.18456e-10	8.36216e-10	1.41076	0.500416	no	neurological
migraine	Microglia (7)	0.19333	0.786085	6.4859e-10	7.49216e-10	1.43207	0.865691	no	neurological
migraine	Microglia (8)	0.149542	0.786085	8.08022e-10	7.78142e-10	1.45642	1.0384	no	neurological
migraine	Microglia (9)	0.402817	0.810279	2.10973e-10	8.57398e-10	1.38338	0.246061	no	neurological
migraine	Microglia (10)	0.12885	0.786085	8.24965e-10	7.28868e-10	1.4586	1.13184	no	neurological
migraine	Microglia (11)	0.194232	0.786085	7.34885e-10	8.52132e-10	1.45208	0.862408	no	neurological
migraine	Microglia (12)	0.0788023	0.786085	1.68112e-09	1.18961e-09	1.61063	1.41317	no	neurological
migraine	Vascular (13)	0.301468	0.786085	4.38871e-10	8.43684e-10	1.50423	0.520184	no	neurological
migraine	Vascular (14)	0.645215	0.837613	-3.10149e-10	8.32761e-10	1.35929	-0.372434	no	neurological
migraine	Vascular (15)	0.431072	0.810279	1.40044e-10	8.06492e-10	1.42234	0.173646	no	neurological
migraine	Vascular (16)	0.266657	0.786085	4.84948e-10	7.78465e-10	1.48407	0.622954	no	neurological
migraine	Vascular (17)	0.514283	0.814664	-2.72498e-11	7.60955e-10	1.38164	-0.03581	no	neurological
migraine	Vascular (18)	0.312825	0.786085	4.9828e-10	1.02136e-09	1.51279	0.48786	no	neurological
migraine	Vascular (19)	0.0218943	0.786085	2.21377e-09	1.09804e-09	1.82493	2.01611	no	neurological
migraine	Vascular (20)	0.0156292	0.786085	2.41132e-09	1.11958e-09	1.8922	2.15377	no	neurological
migraine	Vascular (21)	0.0552631	0.786085	1.68627e-09	1.05667e-09	1.74538	1.59583	no	neurological
migraine	Vascular (22)	0.0974762	0.786085	1.32281e-09	1.02063e-09	1.6612	1.29607	no	neurological
migraine	Vascular (23)	0.19038	0.786085	9.85719e-10	1.12461e-09	1.60035	0.876497	no	neurological
migraine	Fibroblast (24)	0.106449	0.786085	9.8437e-10	7.90255e-10	1.55671	1.24564	no	neurological
migraine	Fibroblast (25)	0.241592	0.786085	6.58419e-10	9.39002e-10	1.52095	0.70119	no	neurological
migraine	Fibroblast (26)	0.134191	0.786085	9.1154e-10	8.23586e-10	1.56193	1.10679	no	neurological
migraine	Fibroblast (27)	0.337915	0.792409	3.36861e-10	8.05582e-10	1.45644	0.418159	no	neurological
migraine	Fibroblast (28)	0.301837	0.786085	4.48739e-10	8.64417e-10	1.51952	0.519124	no	neurological
migraine	Fibroblast (29)	0.846107	0.905246	-8.93869e-10	8.76445e-10	1.25973	-1.01988	no	neurological
migraine	Fibroblast (30)	0.931705	0.952364	-1.0546e-09	7.08449e-10	1.17195	-1.48861	no	neurological
migraine	Fibroblast (31)	0.0631824	0.786085	1.35667e-09	8.8753e-10	1.62559	1.52859	no	neurological
migraine	Oligodendrocyte precursor (32)	0.885442	0.927701	-7.03804e-10	5.85217e-10	1.0366	-1.20264	no	neurological
migraine	Oligodendrocyte precursor (33)	0.490276	0.814664	1.48602e-11	6.09625e-10	1.26077	0.024376	no	neurological
migraine	Oligodendrocyte precursor (34)	0.551226	0.814664	-8.03506e-11	6.24042e-10	1.20753	-0.128758	no	neurological
migraine	Oligodendrocyte precursor (35)	0.678662	0.85202	-3.07006e-10	6.61707e-10	1.19792	-0.463961	no	neurological
migraine	Oligodendrocyte precursor (36)	0.284706	0.786085	3.69305e-10	6.49138e-10	1.37321	0.568917	no	neurological
migraine	Committed oligodendrocyte precursor (37)	0.898354	0.93275	-6.91747e-10	5.43728e-10	1.16855	-1.27223	no	neurological
migraine	Committed oligodendrocyte precursor (38)	0.930404	0.952364	-1.06694e-09	7.21484e-10	1.17457	-1.47881	no	neurological
migraine	Committed oligodendrocyte precursor (39)	0.263357	0.786085	4.94022e-10	7.80408e-10	1.44933	0.63303	no	neurological
migraine	Oligodendrocyte (40)	0.298669	0.786085	6.2781e-10	1.18851e-09	1.45888	0.528233	no	neurological
migraine	Committed oligodendrocyte precursor (41)	0.388924	0.810279	2.29326e-10	8.1285e-10	1.43044	0.282125	no	neurological
migraine	Committed oligodendrocyte precursor (42)	0.328324	0.786085	3.3883e-10	7.62193e-10	1.44928	0.444546	no	neurological
migraine	Committed oligodendrocyte precursor (43)	0.554617	0.814664	-9.7803e-11	7.12144e-10	1.38051	-0.137336	no	neurological
migraine	Oligodendrocyte (44)	0.311341	0.786085	5.85498e-10	1.18991e-09	1.49329	0.492052	no	neurological
migraine	Oligodendrocyte (45)	0.406155	0.810279	1.75936e-10	7.40951e-10	1.40334	0.237447	no	neurological
migraine	Oligodendrocyte (46)	0.114275	0.786085	1.52691e-09	1.26809e-09	1.64854	1.2041	no	neurological
migraine	Oligodendrocyte (47)	0.420992	0.810279	1.54498e-10	7.74986e-10	1.40183	0.199356	no	neurological
migraine	Oligodendrocyte (48)	0.738529	0.856704	-4.51723e-10	7.07125e-10	1.20975	-0.638816	no	neurological
migraine	Oligodendrocyte (49)	0.750146	0.858108	-5.60124e-10	8.29875e-10	1.28151	-0.67495	no	neurological
migraine	Oligodendrocyte (50)	0.817714	0.892868	-6.167e-10	6.80168e-10	1.15119	-0.906687	no	neurological
migraine	Bergmann glia (51)	0.108398	0.786085	1.09323e-09	8.85141e-10	1.56524	1.2351	no	neurological
migraine	Astrocyte (52)	0.061259	0.786085	1.56283e-09	1.01201e-09	1.71325	1.54429	no	neurological
migraine	Astrocyte (53)	0.0450295	0.786085	1.5169e-09	8.9488e-10	1.67688	1.69509	no	neurological
migraine	Astrocyte (54)	0.0226875	0.786085	1.80952e-09	9.04235e-10	1.6979	2.00116	no	neurological
migraine	Astrocyte (55)	0.027241	0.786085	1.77442e-09	9.22744e-10	1.69362	1.92298	no	neurological
migraine	Astrocyte (56)	0.0172435	0.786085	1.97137e-09	9.32386e-10	1.74848	2.11433	no	neurological
migraine	Astrocyte (57)	0.0230452	0.786085	1.8264e-09	9.15689e-10	1.70952	1.99456	no	neurological
migraine	Astrocyte (58)	0.0172116	0.786085	1.77042e-09	8.37045e-10	1.71844	2.11508	no	neurological
migraine	Astrocyte (59)	0.0213105	0.786085	2.18166e-09	1.07609e-09	1.85151	2.0274	no	neurological
migraine	Astrocyte (60)	0.0394078	0.786085	1.71758e-09	9.77233e-10	1.7241	1.7576	no	neurological
migraine	Astrocyte (61)	0.0230357	0.786085	1.85687e-09	9.30883e-10	1.73459	1.99474	no	neurological
migraine	Astrocyte (62)	0.0317978	0.786085	1.8385e-09	9.911e-10	1.75875	1.855	no	neurological
migraine	Astrocyte (63)	0.326175	0.786085	3.39946e-10	7.546e-10	1.50201	0.450499	no	neurological
migraine	Astrocyte (64)	0.278455	0.786085	5.02062e-10	8.54664e-10	1.35711	0.587438	no	neurological
migraine	Ependymal (65)	0.214547	0.786085	6.27616e-10	7.93706e-10	1.41322	0.790742	no	neurological
migraine	Ependymal (66)	0.324701	0.786085	3.57138e-10	7.8562e-10	1.39685	0.454593	no	neurological
migraine	Ependymal (67)	0.501561	0.814664	-3.14898e-12	8.04945e-10	1.32217	-0.00391204	no	neurological
migraine	Ependymal (68)	0.546944	0.814664	-9.60688e-11	8.14531e-10	1.33641	-0.117944	no	neurological
migraine	Ependymal (69)	0.147285	0.786085	8.82369e-10	8.41836e-10	1.49499	1.04815	no	neurological
migraine	Ependymal (70)	0.402264	0.810279	1.92329e-10	7.77116e-10	1.34803	0.247491	no	neurological
migraine	Ependymal (71)	0.426022	0.810279	1.33314e-10	7.14781e-10	1.33659	0.186511	no	neurological
migraine	Ependymal (72)	0.309717	0.786085	3.67668e-10	7.40294e-10	1.35599	0.496652	no	neurological
migraine	Ependymal (73)	0.580662	0.814664	-1.54121e-10	7.57029e-10	1.2748	-0.203586	no	neurological
migraine	Ependymal (74)	0.459611	0.810279	7.54272e-11	7.43762e-10	1.34046	0.101413	no	neurological
migraine	Committed oligodendrocyte precursor (75)	0.892291	0.93275	-1.13178e-09	9.1361e-10	1.20079	-1.2388	no	neurological
migraine	Choroid plexus (76)	0.331675	0.788154	3.11337e-10	7.15234e-10	1.38815	0.435294	no	neurological
migraine	Choroid plexus (77)	0.305343	0.786085	4.00887e-10	7.87453e-10	1.38873	0.509093	no	neurological
migraine	Choroid plexus (78)	0.213881	0.786085	5.90841e-10	7.45044e-10	1.39812	0.793028	no	neurological
migraine	Choroid plexus (79)	0.285077	0.786085	4.20399e-10	7.40368e-10	1.37581	0.567824	no	neurological
migraine	Choroid plexus (80)	0.0999313	0.786085	1.01441e-09	7.9131e-10	1.50216	1.28194	no	neurological
migraine	Choroid plexus (81)	0.230177	0.786085	5.86071e-10	7.93852e-10	1.43114	0.738263	no	neurological
migraine	Choroid plexus (82)	0.390985	0.810279	2.07864e-10	7.51082e-10	1.3684	0.276753	no	neurological
migraine	Deep-layer near-projecting (83)	0.2204	0.786085	5.80333e-10	7.52855e-10	1.30383	0.770843	no	neurological
migraine	Deep-layer corticothalamic and 6b (84)	0.965172	0.975755	-1.05576e-09	5.81964e-10	0.993702	-1.81414	no	neurological
migraine	Deep-layer near-projecting (85)	0.698486	0.854117	-3.75296e-10	7.21653e-10	1.13299	-0.52005	no	neurological
migraine	Deep-layer near-projecting (86)	0.162087	0.786085	8.04561e-10	8.16054e-10	1.42234	0.985916	no	neurological
migraine	Deep-layer near-projecting (87)	0.483376	0.814664	3.21851e-11	7.7216e-10	1.22624	0.0416819	no	neurological
migraine	Deep-layer near-projecting (88)	0.167542	0.786085	7.53803e-10	7.82016e-10	1.34842	0.963923	no	neurological
migraine	Deep-layer near-projecting (89)	0.533102	0.814664	-5.54004e-11	6.66919e-10	1.19748	-0.0830691	no	neurological
migraine	Deep-layer near-projecting (90)	0.249423	0.786085	5.46166e-10	8.07572e-10	1.30239	0.676306	no	neurological
migraine	Deep-layer near-projecting (91)	0.164253	0.786085	7.77332e-10	7.95526e-10	1.3628	0.977129	no	neurological
migraine	Deep-layer near-projecting (92)	0.208899	0.786085	6.38721e-10	7.88302e-10	1.34912	0.810249	no	neurological
migraine	Deep-layer near-projecting (93)	0.591211	0.814849	-1.70592e-10	7.39579e-10	1.20069	-0.230661	no	neurological
migraine	Deep-layer near-projecting (94)	0.773293	0.871008	-5.40039e-10	7.20306e-10	1.13048	-0.749736	no	neurological
migraine	Deep-layer near-projecting (95)	0.312978	0.786085	3.81512e-10	7.82705e-10	1.24847	0.487427	no	neurological
migraine	Deep-layer near-projecting (96)	0.308344	0.786085	3.64895e-10	7.28988e-10	1.25164	0.500549	no	neurological
migraine	Deep-layer corticothalamic and 6b (97)	0.361591	0.810279	2.82947e-10	7.98813e-10	1.27996	0.354209	no	neurological
migraine	Deep-layer corticothalamic and 6b (98)	0.872561	0.917433	-6.5389e-10	5.74302e-10	1.09628	-1.13858	no	neurological
migraine	Deep-layer corticothalamic and 6b (99)	0.225453	0.786085	5.14085e-10	6.81896e-10	1.31779	0.753906	no	neurological
migraine	Deep-layer corticothalamic and 6b (100)	0.312377	0.786085	3.28406e-10	6.71417e-10	1.26716	0.489123	no	neurological
migraine	Deep-layer corticothalamic and 6b (101)	0.56594	0.814664	-1.09212e-10	6.57722e-10	1.21071	-0.166046	no	neurological
migraine	Deep-layer corticothalamic and 6b (102)	0.686003	0.852419	-3.00371e-10	6.19893e-10	1.1586	-0.484553	no	neurological
migraine	Deep-layer corticothalamic and 6b (103)	0.80375	0.88843	-5.17583e-10	6.05294e-10	1.10407	-0.855094	no	neurological
migraine	Deep-layer corticothalamic and 6b (104)	0.833958	0.898259	-5.77436e-10	5.95341e-10	1.06202	-0.969925	no	neurological
migraine	Deep-layer corticothalamic and 6b (105)	0.317247	0.786085	3.31367e-10	6.97013e-10	1.28154	0.47541	no	neurological
migraine	Deep-layer corticothalamic and 6b (106)	0.210471	0.786085	5.62955e-10	6.99507e-10	1.34016	0.804788	no	neurological
migraine	Deep-layer corticothalamic and 6b (107)	0.0499733	0.786085	1.26258e-09	7.67476e-10	1.48004	1.64511	no	neurological
migraine	Deep-layer corticothalamic and 6b (108)	0.532084	0.814664	-5.42136e-11	6.73383e-10	1.21052	-0.0805093	no	neurological
migraine	Deep-layer corticothalamic and 6b (109)	0.249032	0.786085	4.70928e-10	6.95056e-10	1.29824	0.67754	no	neurological
migraine	Deep-layer corticothalamic and 6b (110)	0.447447	0.810279	8.38778e-11	6.34884e-10	1.20618	0.132115	no	neurological
migraine	Deep-layer corticothalamic and 6b (111)	0.792897	0.882912	-5.22467e-10	6.39874e-10	1.08207	-0.816516	no	neurological
migraine	Deep-layer corticothalamic and 6b (112)	0.722077	0.856704	-3.52551e-10	5.98535e-10	1.11634	-0.589024	no	neurological
migraine	Miscellaneous (113)	0.749973	0.858108	-3.82751e-10	5.67538e-10	1.13414	-0.674406	no	neurological
migraine	Miscellaneous (114)	0.528718	0.814664	-5.15751e-11	7.15854e-10	1.2399	-0.0720469	no	neurological
migraine	Hippocampal CA1-3 (115)	0.47033	0.814664	4.95898e-11	6.66158e-10	1.19181	0.0744414	no	neurological
migraine	Miscellaneous (116)	0.995432	0.997213	-1.64545e-09	6.31189e-10	0.962847	-2.60691	no	neurological
migraine	Miscellaneous (117)	0.908252	0.936698	-8.70319e-10	6.54343e-10	1.07072	-1.33007	no	neurological
migraine	Miscellaneous (118)	0.503806	0.814664	-6.91852e-12	7.25235e-10	1.20325	-0.00953969	no	neurological
migraine	Hippocampal CA1-3 (119)	0.151572	0.786085	6.77019e-10	6.57482e-10	1.33741	1.02971	no	neurological
migraine	Upper-layer intratelencephalic (120)	0.164202	0.786085	7.12809e-10	7.29342e-10	1.36954	0.977332	no	neurological
migraine	Upper-layer intratelencephalic (121)	0.233061	0.786085	5.13831e-10	7.05033e-10	1.32705	0.728804	no	neurological
migraine	Upper-layer intratelencephalic (122)	0.180146	0.786085	7.24525e-10	7.91995e-10	1.41395	0.91481	no	neurological
migraine	Upper-layer intratelencephalic (123)	0.0875432	0.786085	1.0801e-09	7.9651e-10	1.50448	1.35604	no	neurological
migraine	Upper-layer intratelencephalic (124)	0.0638972	0.786085	1.0904e-09	7.16023e-10	1.47924	1.52286	no	neurological
migraine	Upper-layer intratelencephalic (125)	0.117645	0.786085	8.75071e-10	7.37311e-10	1.40547	1.18684	no	neurological
migraine	Upper-layer intratelencephalic (126)	0.398359	0.810279	1.71723e-10	6.66636e-10	1.26292	0.257596	no	neurological
migraine	Upper-layer intratelencephalic (127)	0.743273	0.856843	-4.20992e-10	6.44242e-10	1.13802	-0.653468	no	neurological
migraine	Upper-layer intratelencephalic (128)	0.637958	0.837613	-2.16267e-10	6.12642e-10	1.18351	-0.353007	no	neurological
migraine	Upper-layer intratelencephalic (129)	0.254557	0.786085	4.27313e-10	6.47232e-10	1.33231	0.660217	no	neurological
migraine	Upper-layer intratelencephalic (130)	0.19866	0.786085	5.59568e-10	6.61101e-10	1.37094	0.846418	no	neurological
migraine	Upper-layer intratelencephalic (131)	0.193504	0.786085	5.38468e-10	6.22466e-10	1.33085	0.865056	no	neurological
migraine	Miscellaneous (132)	0.207273	0.786085	5.77435e-10	7.0771e-10	1.47186	0.81592	no	neurological
migraine	Upper-layer intratelencephalic (133)	0.0915934	0.786085	9.38658e-10	7.05225e-10	1.48547	1.33101	no	neurological
migraine	Upper-layer intratelencephalic (134)	0.648967	0.837613	-2.32362e-10	6.07433e-10	1.18628	-0.382532	no	neurological
migraine	Upper-layer intratelencephalic (135)	0.728407	0.856704	-3.57898e-10	5.88645e-10	1.19441	-0.608003	no	neurological
migraine	Deep-layer intratelencephalic (136)	0.542537	0.814664	-6.86927e-11	6.43032e-10	1.24525	-0.106826	no	neurological
migraine	Deep-layer intratelencephalic (137)	0.586389	0.814849	-1.56085e-10	7.15114e-10	1.2293	-0.218266	no	neurological
migraine	Upper-layer intratelencephalic (138)	0.146805	0.786085	7.1291e-10	6.7881e-10	1.43087	1.05024	no	neurological
migraine	Deep-layer intratelencephalic (139)	0.472391	0.814664	5.38364e-11	7.77312e-10	1.29407	0.0692596	no	neurological
migraine	Deep-layer intratelencephalic (140)	0.579526	0.814664	-1.7571e-10	8.75572e-10	1.29589	-0.20068	no	neurological
migraine	Deep-layer intratelencephalic (141)	0.448446	0.810279	9.67196e-11	7.46362e-10	1.30805	0.129588	no	neurological
migraine	Deep-layer intratelencephalic (142)	0.534418	0.814664	-5.94013e-11	6.87674e-10	1.23897	-0.08638	no	neurological
migraine	Deep-layer intratelencephalic (143)	0.432865	0.810279	1.10615e-10	6.54193e-10	1.22379	0.169086	no	neurological
migraine	Deep-layer intratelencephalic (144)	0.681985	0.85202	-3.38682e-10	7.15639e-10	1.19864	-0.473258	no	neurological
migraine	Deep-layer intratelencephalic (145)	0.92072	0.947437	-7.98953e-10	5.66661e-10	1.0514	-1.40993	no	neurological
migraine	Deep-layer intratelencephalic (146)	0.620456	0.836172	-1.86776e-10	6.09029e-10	1.1872	-0.306679	no	neurological
migraine	Deep-layer intratelencephalic (147)	0.975684	0.982075	-1.15152e-09	5.83992e-10	1.0492	-1.97181	no	neurological
migraine	Deep-layer intratelencephalic (148)	0.846336	0.905246	-5.432e-10	5.32108e-10	1.12662	-1.02085	no	neurological
migraine	Deep-layer intratelencephalic (149)	0.402053	0.810279	1.61916e-10	6.52788e-10	1.27886	0.248037	no	neurological
migraine	Deep-layer intratelencephalic (150)	0.855758	0.908743	-6.28371e-10	5.91991e-10	1.15183	-1.06145	no	neurological
migraine	Deep-layer intratelencephalic (151)	0.734088	0.856704	-4.22921e-10	6.76431e-10	1.18432	-0.625224	no	neurological
migraine	Deep-layer intratelencephalic (152)	0.671743	0.85202	-2.87039e-10	6.45422e-10	1.16944	-0.44473	no	neurological
migraine	Amygdala excitatory (153)	0.557297	0.814664	-9.22417e-11	6.4003e-10	1.19731	-0.144121	no	neurological
migraine	Amygdala excitatory (154)	0.642682	0.837613	-2.27258e-10	6.21539e-10	1.14121	-0.365637	no	neurological
migraine	Amygdala excitatory (155)	0.133729	0.786085	7.5589e-10	6.81634e-10	1.31476	1.10894	no	neurological
migraine	Amygdala excitatory (156)	0.36325	0.810279	2.32377e-10	6.64343e-10	1.25149	0.349784	no	neurological
migraine	Amygdala excitatory (157)	0.341202	0.794415	2.88768e-10	7.05715e-10	1.29021	0.409184	no	neurological
migraine	Amygdala excitatory (158)	0.309147	0.786085	3.55308e-10	7.13086e-10	1.28415	0.498268	no	neurological
migraine	Amygdala excitatory (159)	0.637791	0.837613	-1.9945e-10	5.65721e-10	1.13707	-0.35256	no	neurological
migraine	Amygdala excitatory (160)	0.622141	0.836172	-2.11472e-10	6.79736e-10	1.1667	-0.311109	no	neurological
migraine	Amygdala excitatory (161)	0.585152	0.814849	-1.56505e-10	7.27616e-10	1.18743	-0.215092	no	neurological
migraine	Amygdala excitatory (162)	0.715959	0.856704	-3.63634e-10	6.3697e-10	1.15167	-0.57088	no	neurological
migraine	Hippocampal CA1-3 (163)	0.871201	0.917433	-6.55343e-10	5.78882e-10	1.08351	-1.13209	no	neurological
migraine	Miscellaneous (164)	0.192613	0.786085	6.5335e-10	7.52441e-10	1.31418	0.868308	no	neurological
migraine	Miscellaneous (165)	0.438194	0.810279	9.97129e-11	6.41037e-10	1.20704	0.155549	no	neurological
migraine	Miscellaneous (166)	0.254461	0.786085	4.87296e-10	7.37748e-10	1.26255	0.660517	no	neurological
migraine	Miscellaneous (167)	0.509031	0.814664	-1.63125e-11	7.20505e-10	1.26906	-0.0226403	no	neurological
migraine	Miscellaneous (168)	0.504189	0.814664	-6.73344e-12	6.41291e-10	1.18908	-0.0104998	no	neurological
migraine	Hippocampal CA1-3 (169)	0.460506	0.810279	6.89952e-11	6.95798e-10	1.21212	0.0991599	no	neurological
migraine	Miscellaneous (170)	0.401156	0.810279	1.57443e-10	6.28877e-10	1.24936	0.250356	no	neurological
migraine	Amygdala excitatory (171)	0.504591	0.814664	-6.86102e-12	5.96166e-10	1.22999	-0.0115086	no	neurological
migraine	Amygdala excitatory (172)	0.643776	0.837613	-1.99994e-10	5.4262e-10	1.12431	-0.368571	no	neurological
migraine	Amygdala excitatory (173)	0.905514	0.935968	-7.75237e-10	5.90151e-10	1.05577	-1.31362	no	neurological
migraine	Amygdala excitatory (174)	0.254268	0.786085	4.47752e-10	6.77266e-10	1.27961	0.661118	no	neurological
migraine	Amygdala excitatory (175)	0.649292	0.837613	-2.36292e-10	6.16289e-10	1.12312	-0.383411	no	neurological
migraine	Miscellaneous (176)	0.799723	0.886232	-5.19361e-10	6.17822e-10	1.14177	-0.840633	no	neurological
migraine	Miscellaneous (177)	0.240125	0.786085	4.40273e-10	6.23704e-10	1.34953	0.7059	no	neurological
migraine	Miscellaneous (178)	0.580406	0.814664	-1.22835e-10	6.05299e-10	1.17227	-0.202933	no	neurological
migraine	Hippocampal CA1-3 (179)	0.350019	0.80278	2.88959e-10	7.50019e-10	1.27966	0.385269	no	neurological
migraine	Hippocampal CA1-3 (180)	0.238265	0.786085	6.21341e-10	8.728e-10	1.37268	0.711894	no	neurological
migraine	Hippocampal CA1-3 (181)	0.672158	0.85202	-2.99513e-10	6.71737e-10	1.11798	-0.445879	no	neurological
migraine	Hippocampal CA1-3 (182)	0.480898	0.814664	3.64743e-11	7.61466e-10	1.19889	0.0479001	no	neurological
migraine	Hippocampal CA1-3 (183)	0.481168	0.814664	3.39054e-11	7.17984e-10	1.18481	0.0472231	no	neurological
migraine	Hippocampal CA1-3 (184)	0.51273	0.814664	-2.03037e-11	6.36163e-10	1.13523	-0.0319159	no	neurological
migraine	Hippocampal CA1-3 (185)	0.692573	0.854117	-3.52745e-10	7.01066e-10	1.19471	-0.503156	no	neurological
migraine	Hippocampal CA1-3 (186)	0.26041	0.786085	4.7035e-10	7.32538e-10	1.2699	0.642083	no	neurological
migraine	Hippocampal CA1-3 (187)	0.720612	0.856704	-4.1145e-10	7.0374e-10	1.12095	-0.584661	no	neurological
migraine	Hippocampal CA1-3 (188)	0.680863	0.85202	-3.28227e-10	6.98188e-10	1.14097	-0.470113	no	neurological
migraine	Hippocampal CA1-3 (189)	0.402473	0.810279	1.56774e-10	6.34837e-10	1.1801	0.246951	no	neurological
migraine	Hippocampal CA4 (190)	0.0560636	0.786085	1.06035e-09	6.6743e-10	1.39547	1.5887	no	neurological
migraine	Hippocampal CA4 (191)	0.0684908	0.786085	1.08817e-09	7.31727e-10	1.36559	1.48713	no	neurological
migraine	Hippocampal CA4 (192)	0.56596	0.814664	-1.10958e-10	6.68029e-10	1.23613	-0.166098	no	neurological
migraine	Hippocampal CA4 (193)	0.232711	0.786085	4.92172e-10	6.74258e-10	1.32201	0.729946	no	neurological
migraine	Hippocampal CA4 (194)	0.154137	0.786085	8.05451e-10	7.90548e-10	1.43955	1.01885	no	neurological
migraine	Hippocampal CA4 (195)	0.147412	0.786085	7.52796e-10	7.18593e-10	1.37019	1.0476	no	neurological
migraine	Hippocampal CA4 (196)	0.0703476	0.786085	9.4229e-10	6.39618e-10	1.35758	1.47321	no	neurological
migraine	Hippocampal CA4 (197)	0.084816	0.786085	9.59153e-10	6.98385e-10	1.36022	1.37339	no	neurological
migraine	Hippocampal CA4 (198)	0.149326	0.786085	6.83549e-10	6.57683e-10	1.36771	1.03933	no	neurological
migraine	Hippocampal dentate gyrus (199)	0.752958	0.859193	-4.54082e-10	6.64029e-10	1.16461	-0.683829	no	neurological
migraine	Hippocampal dentate gyrus (200)	0.681304	0.85202	-3.01917e-10	6.40537e-10	1.13298	-0.471349	no	neurological
migraine	Hippocampal dentate gyrus (201)	0.719141	0.856704	-3.73763e-10	6.44096e-10	1.12931	-0.580291	no	neurological
migraine	Hippocampal dentate gyrus (202)	0.759629	0.862535	-4.32954e-10	6.14023e-10	1.12383	-0.705111	no	neurological
migraine	Hippocampal dentate gyrus (203)	0.544787	0.814664	-7.86592e-11	6.99192e-10	1.17395	-0.1125	no	neurological
migraine	Hippocampal dentate gyrus (204)	0.824166	0.892868	-7.21972e-10	7.75182e-10	1.11215	-0.931358	no	neurological
migraine	Hippocampal dentate gyrus (205)	0.815765	0.892868	-5.23991e-10	5.82638e-10	1.06205	-0.899342	no	neurological
migraine	Medium spiny neuron (206)	0.216254	0.786085	5.42779e-10	6.91519e-10	1.37085	0.784909	no	neurological
migraine	Medium spiny neuron (207)	0.209743	0.786085	5.40577e-10	6.696e-10	1.32496	0.807313	no	neurological
migraine	Medium spiny neuron (208)	0.189376	0.786085	5.77217e-10	6.55781e-10	1.32783	0.880198	no	neurological
migraine	Medium spiny neuron (209)	0.445245	0.810279	8.93749e-11	6.49125e-10	1.25905	0.137685	no	neurological
migraine	Medium spiny neuron (210)	0.316784	0.786085	3.22909e-10	6.7737e-10	1.29146	0.47671	no	neurological
migraine	Medium spiny neuron (211)	0.219907	0.786085	5.64815e-10	7.31145e-10	1.32513	0.772508	no	neurological
migraine	Medium spiny neuron (212)	0.294175	0.786085	3.74105e-10	6.91213e-10	1.30501	0.541229	no	neurological
migraine	Medium spiny neuron (213)	0.325921	0.786085	3.03291e-10	6.7218e-10	1.22932	0.451204	no	neurological
migraine	Medium spiny neuron (214)	0.322072	0.786085	3.20622e-10	6.94119e-10	1.22708	0.461912	no	neurological
migraine	Medium spiny neuron (215)	0.393448	0.810279	1.86336e-10	6.89256e-10	1.24017	0.270343	no	neurological
migraine	Medium spiny neuron (216)	0.258845	0.786085	4.11778e-10	6.3653e-10	1.22686	0.646911	no	neurological
migraine	Medium spiny neuron (217)	0.105512	0.786085	7.84309e-10	6.2707e-10	1.25083	1.25075	no	neurological
migraine	Medium spiny neuron (218)	0.325884	0.786085	3.35402e-10	7.43177e-10	1.24486	0.451308	no	neurological
migraine	Medium spiny neuron (219)	0.11311	0.786085	8.04996e-10	6.65202e-10	1.35112	1.21015	no	neurological
migraine	Medium spiny neuron (220)	0.218454	0.786085	4.41109e-10	5.67397e-10	1.21338	0.777425	no	neurological
migraine	Medium spiny neuron (221)	0.093588	0.786085	9.69406e-10	7.34967e-10	1.39525	1.31898	no	neurological
migraine	Eccentric medium spiny neuron (222)	0.0650839	0.786085	1.0418e-09	6.88366e-10	1.43467	1.51344	no	neurological
migraine	Eccentric medium spiny neuron (223)	0.0723917	0.786085	1.02281e-09	7.01419e-10	1.42442	1.45821	no	neurological
migraine	Eccentric medium spiny neuron (224)	0.0512697	0.786085	1.31647e-09	8.06333e-10	1.45	1.63267	no	neurological
migraine	Eccentric medium spiny neuron (225)	0.223201	0.786085	4.92805e-10	6.47213e-10	1.31127	0.761426	no	neurological
migraine	Eccentric medium spiny neuron (226)	0.0583248	0.786085	1.12145e-09	7.14756e-10	1.41983	1.56899	no	neurological
migraine	Eccentric medium spiny neuron (227)	0.0590165	0.786085	1.19055e-09	7.61668e-10	1.37446	1.56308	no	neurological
migraine	Eccentric medium spiny neuron (228)	0.268306	0.786085	3.66565e-10	5.93202e-10	1.31129	0.617944	no	neurological
migraine	Eccentric medium spiny neuron (229)	0.137191	0.786085	6.50621e-10	5.95247e-10	1.33934	1.09303	no	neurological
migraine	Eccentric medium spiny neuron (230)	0.078589	0.786085	9.76717e-10	6.90441e-10	1.37104	1.41463	no	neurological
migraine	Eccentric medium spiny neuron (231)	0.402835	0.810279	1.56939e-10	6.37923e-10	1.25386	0.246015	no	neurological
migraine	Eccentric medium spiny neuron (232)	0.494862	0.814664	8.09896e-12	6.28856e-10	1.2309	0.0128789	no	neurological
migraine	Eccentric medium spiny neuron (233)	0.579709	0.814664	-1.31114e-10	6.51826e-10	1.18654	-0.201149	no	neurological
migraine	Eccentric medium spiny neuron (234)	0.604413	0.819513	-1.65122e-10	6.23601e-10	1.14611	-0.264788	no	neurological
migraine	Splatter (235)	0.143665	0.786085	8.43463e-10	7.92731e-10	1.3507	1.064	no	neurological
migraine	MGE interneuron (236)	0.290164	0.786085	3.56423e-10	6.44637e-10	1.28099	0.552905	no	neurological
migraine	Splatter (237)	0.0181379	0.786085	1.34106e-09	6.40482e-10	1.40726	2.09382	no	neurological
migraine	Splatter (238)	0.129128	0.786085	8.07148e-10	7.13959e-10	1.392	1.13052	no	neurological
migraine	MGE interneuron (239)	0.275602	0.786085	4.27319e-10	7.17031e-10	1.34086	0.595956	no	neurological
migraine	MGE interneuron (240)	0.08309	0.786085	1.1233e-09	8.11291e-10	1.41534	1.38458	no	neurological
migraine	MGE interneuron (241)	0.075228	0.786085	1.17608e-09	8.17903e-10	1.43024	1.43792	no	neurological
migraine	MGE interneuron (242)	0.2653	0.786085	3.98916e-10	6.36138e-10	1.3026	0.627089	no	neurological
migraine	MGE interneuron (243)	0.0654108	0.786085	1.22536e-09	8.11032e-10	1.43372	1.51087	no	neurological
migraine	MGE interneuron (244)	0.0811103	0.786085	9.92579e-10	7.10181e-10	1.3647	1.39764	no	neurological
migraine	MGE interneuron (245)	0.125365	0.786085	8.96833e-10	7.8082e-10	1.32699	1.14858	no	neurological
migraine	MGE interneuron (246)	0.593903	0.814849	-1.4732e-10	6.20041e-10	1.16684	-0.237597	no	neurological
migraine	MGE interneuron (247)	0.668677	0.85202	-2.7054e-10	6.20131e-10	1.16565	-0.436262	no	neurological
migraine	MGE interneuron (248)	0.369751	0.810279	2.14349e-10	6.44633e-10	1.25389	0.332513	no	neurological
migraine	MGE interneuron (249)	0.0347796	0.786085	1.31832e-09	7.26438e-10	1.40635	1.81477	no	neurological
migraine	MGE interneuron (250)	0.025059	0.786085	1.20161e-09	6.13394e-10	1.41993	1.95896	no	neurological
migraine	MGE interneuron (251)	0.541311	0.814664	-7.42055e-11	7.15316e-10	1.26412	-0.103738	no	neurological
migraine	MGE interneuron (252)	0.400207	0.810279	1.689e-10	6.68083e-10	1.26231	0.252812	no	neurological
migraine	MGE interneuron (253)	0.503822	0.814664	-5.95637e-12	6.21657e-10	1.19206	-0.00958143	no	neurological
migraine	MGE interneuron (254)	0.669885	0.85202	-3.11843e-10	7.09387e-10	1.17406	-0.439594	no	neurological
migraine	MGE interneuron (255)	0.157636	0.786085	6.60207e-10	6.57432e-10	1.35615	1.00422	no	neurological
migraine	MGE interneuron (256)	0.707042	0.856704	-3.55066e-10	6.5178e-10	1.17579	-0.544763	no	neurological
migraine	MGE interneuron (257)	0.570661	0.814664	-1.13537e-10	6.37646e-10	1.19981	-0.178056	no	neurological
migraine	MGE interneuron (258)	0.258227	0.786085	5.395e-10	8.31508e-10	1.32359	0.648821	no	neurological
migraine	MGE interneuron (259)	0.0697283	0.786085	9.84994e-10	6.6652e-10	1.44546	1.47782	no	neurological
migraine	MGE interneuron (260)	0.0309975	0.786085	1.31498e-09	7.04579e-10	1.53136	1.86633	no	neurological
migraine	MGE interneuron (261)	0.261678	0.786085	4.44831e-10	6.97032e-10	1.36533	0.638179	no	neurological
migraine	MGE interneuron (262)	0.129288	0.786085	9.51777e-10	8.42458e-10	1.43512	1.12976	no	neurological
migraine	MGE interneuron (263)	0.182653	0.786085	6.84891e-10	7.56535e-10	1.43428	0.9053	no	neurological
migraine	LAMP5-LHX6 and Chandelier (264)	0.0971109	0.786085	9.37082e-10	7.21837e-10	1.47087	1.29819	no	neurological
migraine	LAMP5-LHX6 and Chandelier (265)	0.456931	0.810279	7.24828e-11	6.70091e-10	1.25947	0.108169	no	neurological
migraine	LAMP5-LHX6 and Chandelier (266)	0.131442	0.786085	7.00288e-10	6.2548e-10	1.34753	1.1196	no	neurological
migraine	LAMP5-LHX6 and Chandelier (267)	0.536108	0.814664	-5.59181e-11	6.16972e-10	1.20321	-0.0906331	no	neurological
migraine	LAMP5-LHX6 and Chandelier (268)	0.597116	0.815153	-1.60288e-10	6.51871e-10	1.199	-0.245889	no	neurological
migraine	LAMP5-LHX6 and Chandelier (269)	0.481703	0.814664	2.85449e-11	6.22171e-10	1.24593	0.0458795	no	neurological
migraine	LAMP5-LHX6 and Chandelier (270)	0.249857	0.786085	4.94048e-10	7.31989e-10	1.36249	0.67494	no	neurological
migraine	LAMP5-LHX6 and Chandelier (271)	0.473719	0.814664	4.55658e-11	6.91187e-10	1.26645	0.065924	no	neurological
migraine	LAMP5-LHX6 and Chandelier (272)	0.498472	0.814664	2.60358e-12	6.79601e-10	1.25055	0.00383105	no	neurological
migraine	LAMP5-LHX6 and Chandelier (273)	0.387863	0.810279	1.83321e-10	6.43471e-10	1.26383	0.284894	no	neurological
migraine	LAMP5-LHX6 and Chandelier (274)	0.429968	0.810279	1.11776e-10	6.33452e-10	1.26966	0.176456	no	neurological
migraine	LAMP5-LHX6 and Chandelier (275)	0.177467	0.786085	5.80517e-10	6.27544e-10	1.32878	0.925061	no	neurological
migraine	CGE interneuron (276)	0.925709	0.950449	-9.35409e-10	6.4754e-10	1.06551	-1.44456	no	neurological
migraine	CGE interneuron (277)	0.548516	0.814664	-8.25773e-11	6.77348e-10	1.25289	-0.121913	no	neurological
migraine	CGE interneuron (278)	0.491608	0.814664	1.29692e-11	6.16453e-10	1.26644	0.0210384	no	neurological
migraine	CGE interneuron (279)	0.729947	0.856704	-4.00106e-10	6.53073e-10	1.13245	-0.612652	no	neurological
migraine	CGE interneuron (280)	0.527857	0.814664	-4.77837e-11	6.83753e-10	1.26042	-0.0698844	no	neurological
migraine	CGE interneuron (281)	0.378515	0.810279	1.81678e-10	5.87225e-10	1.26852	0.309384	no	neurological
migraine	CGE interneuron (282)	0.546233	0.814664	-7.59246e-11	6.53677e-10	1.25006	-0.11615	no	neurological
migraine	CGE interneuron (283)	0.447902	0.810279	8.42728e-11	6.43485e-10	1.23946	0.130963	no	neurological
migraine	CGE interneuron (284)	0.725866	0.856704	-4.11849e-10	6.86006e-10	1.16441	-0.600357	no	neurological
migraine	CGE interneuron (285)	0.733006	0.856704	-3.95099e-10	6.3528e-10	1.16948	-0.62193	no	neurological
migraine	CGE interneuron (286)	0.551005	0.814664	-8.1045e-11	6.32177e-10	1.23882	-0.1282	no	neurological
migraine	CGE interneuron (287)	0.109722	0.786085	8.18669e-10	6.66665e-10	1.39237	1.22801	no	neurological
migraine	CGE interneuron (288)	0.222258	0.786085	5.27805e-10	6.90312e-10	1.37908	0.764589	no	neurological
migraine	CGE interneuron (289)	0.248808	0.786085	4.83378e-10	7.12688e-10	1.31647	0.678246	no	neurological
migraine	CGE interneuron (290)	0.220509	0.786085	5.42748e-10	7.04431e-10	1.35049	0.770477	no	neurological
migraine	CGE interneuron (291)	0.575912	0.814664	-1.34803e-10	7.04129e-10	1.24383	-0.191446	no	neurological
migraine	CGE interneuron (292)	0.159661	0.786085	7.54156e-10	7.57298e-10	1.40427	0.995851	no	neurological
migraine	CGE interneuron (293)	0.305203	0.786085	4.08199e-10	8.01187e-10	1.32943	0.509493	no	neurological
migraine	CGE interneuron (294)	0.434139	0.810279	1.31203e-10	7.9111e-10	1.28901	0.165847	no	neurological
migraine	CGE interneuron (295)	0.188725	0.786085	7.06128e-10	8.0005e-10	1.39395	0.882605	no	neurological
migraine	CGE interneuron (296)	0.099304	0.786085	9.40026e-10	7.31238e-10	1.39676	1.28553	no	neurological
migraine	Upper rhombic lip (297)	0.0637903	0.786085	2.08521e-09	1.3685e-09	1.73829	1.52371	no	neurological
migraine	Cerebellar inhibitory (298)	0.0558437	0.786085	1.42502e-09	8.95871e-10	1.47685	1.59065	no	neurological
migraine	Cerebellar inhibitory (299)	0.0683549	0.786085	1.30911e-09	8.79689e-10	1.46421	1.48816	no	neurological
migraine	Cerebellar inhibitory (300)	0.0886138	0.786085	1.23579e-09	9.1585e-10	1.49563	1.34934	no	neurological
migraine	Cerebellar inhibitory (301)	0.0388866	0.786085	1.72851e-09	9.80016e-10	1.66044	1.76376	no	neurological
migraine	Cerebellar inhibitory (302)	0.711015	0.856704	-3.85241e-10	6.92439e-10	1.22135	-0.556353	no	neurological
migraine	Cerebellar inhibitory (303)	0.424727	0.810279	1.38113e-10	7.27615e-10	1.31572	0.189816	no	neurological
migraine	Cerebellar inhibitory (304)	0.42764	0.810279	1.30915e-10	7.17789e-10	1.32558	0.182387	no	neurological
migraine	Cerebellar inhibitory (305)	0.55955	0.814664	-1.38957e-10	9.27439e-10	1.30807	-0.149828	no	neurological
migraine	Cerebellar inhibitory (306)	0.642541	0.837613	-2.78515e-10	7.62515e-10	1.27497	-0.365258	no	neurological
migraine	Cerebellar inhibitory (307)	0.792045	0.882912	-5.81456e-10	7.14726e-10	1.21767	-0.813537	no	neurological
migraine	Upper rhombic lip (308)	0.798374	0.886232	-5.81956e-10	6.96261e-10	1.23122	-0.835829	no	neurological
migraine	Upper rhombic lip (309)	0.435383	0.810279	1.2192e-10	7.49417e-10	1.31949	0.162686	no	neurological
migraine	Upper rhombic lip (310)	0.729619	0.856704	-4.57137e-10	7.47369e-10	1.2353	-0.611661	no	neurological
migraine	Upper rhombic lip (311)	0.46805	0.814664	6.07292e-11	7.57474e-10	1.33872	0.0801733	no	neurological
migraine	Upper rhombic lip (312)	0.840848	0.903569	-7.31552e-10	7.33054e-10	1.20191	-0.997951	no	neurological
migraine	Splatter (313)	0.822961	0.892868	-6.32162e-10	6.82158e-10	1.28601	-0.926708	no	neurological
migraine	Miscellaneous (314)	0.543024	0.814664	-7.02013e-11	6.4968e-10	1.22831	-0.108055	no	neurological
migraine	Lower rhombic lip (315)	0.73277	0.856704	-4.19778e-10	6.75739e-10	1.18062	-0.621214	no	neurological
migraine	Lower rhombic lip (316)	0.406276	0.810279	1.69423e-10	7.14459e-10	1.27613	0.237135	no	neurological
migraine	Lower rhombic lip (317)	0.768212	0.868004	-4.80399e-10	6.55414e-10	1.11588	-0.73297	no	neurological
migraine	Lower rhombic lip (318)	0.629902	0.837613	-2.37622e-10	7.16606e-10	1.19748	-0.331593	no	neurological
migraine	Lower rhombic lip (319)	0.641255	0.837613	-2.49576e-10	6.89788e-10	1.21634	-0.361815	no	neurological
migraine	Lower rhombic lip (320)	0.581398	0.814664	-1.40517e-10	6.83876e-10	1.21726	-0.205471	no	neurological
migraine	Lower rhombic lip (321)	0.210728	0.786085	5.56927e-10	6.92784e-10	1.33019	0.803898	no	neurological
migraine	Lower rhombic lip (322)	0.733262	0.856704	-4.09415e-10	6.57475e-10	1.14616	-0.622709	no	neurological
migraine	Mammillary body (323)	0.092403	0.786085	9.4986e-10	7.1628e-10	1.37876	1.3261	no	neurological
migraine	Mammillary body (324)	0.425636	0.810279	1.24503e-10	6.64033e-10	1.23215	0.187496	no	neurological
migraine	Mammillary body (325)	0.224612	0.786085	5.32641e-10	7.03892e-10	1.3181	0.756709	no	neurological
migraine	Mammillary body (326)	0.154623	0.786085	6.46575e-10	6.35888e-10	1.26562	1.01681	no	neurological
migraine	Mammillary body (327)	0.0816455	0.786085	8.5472e-10	6.13104e-10	1.33103	1.39409	no	neurological
migraine	Mammillary body (328)	0.0536248	0.786085	9.51531e-10	5.90764e-10	1.35668	1.61068	no	neurological
migraine	Mammillary body (329)	0.029173	0.786085	1.11741e-09	5.90257e-10	1.38922	1.89309	no	neurological
migraine	Mammillary body (330)	0.144524	0.786085	6.4287e-10	6.06359e-10	1.27521	1.06021	no	neurological
migraine	Mammillary body (331)	0.190935	0.786085	6.06286e-10	6.93329e-10	1.25495	0.874456	no	neurological
migraine	Mammillary body (332)	0.182645	0.786085	5.95616e-10	6.57898e-10	1.25821	0.905331	no	neurological
migraine	Mammillary body (333)	0.315411	0.786085	3.18545e-10	6.62846e-10	1.21546	0.480572	no	neurological
migraine	Splatter (334)	0.396888	0.810279	2.07146e-10	7.92413e-10	1.30128	0.261411	no	neurological
migraine	Splatter (335)	0.433208	0.810279	9.79654e-11	5.82394e-10	1.23007	0.168212	no	neurological
migraine	Splatter (336)	0.546013	0.814664	-9.01578e-11	7.79957e-10	1.20164	-0.115593	no	neurological
migraine	Splatter (337)	0.896346	0.93275	-9.01764e-10	7.15117e-10	1.04707	-1.261	no	neurological
migraine	Splatter (338)	0.73563	0.856704	-4.18417e-10	6.64227e-10	1.14621	-0.629931	no	neurological
migraine	Splatter (339)	0.163577	0.786085	8.12921e-10	8.29627e-10	1.38548	0.979864	no	neurological
migraine	Splatter (340)	0.329098	0.786085	3.83309e-10	8.66423e-10	1.44751	0.442404	no	neurological
migraine	Splatter (341)	0.756038	0.860577	-4.97201e-10	7.16825e-10	1.13984	-0.693616	no	neurological
migraine	Splatter (342)	0.187386	0.786085	6.6723e-10	7.51749e-10	1.34308	0.88757	no	neurological
migraine	Splatter (343)	0.78729	0.882912	-5.55545e-10	6.96999e-10	1.17839	-0.797052	no	neurological
migraine	Splatter (344)	0.857491	0.908743	-7.07996e-10	6.62227e-10	1.12475	-1.06911	no	neurological
migraine	Splatter (345)	0.997213	0.997213	-1.8724e-09	6.75501e-10	0.943716	-2.77186	no	neurological
migraine	Splatter (346)	0.409826	0.810279	1.76862e-10	7.75734e-10	1.2235	0.227993	no	neurological
migraine	Splatter (347)	0.561723	0.814664	-1.1837e-10	7.62016e-10	1.23132	-0.155338	no	neurological
migraine	Splatter (348)	0.531078	0.814664	-5.52342e-11	7.08313e-10	1.21065	-0.0779799	no	neurological
migraine	Splatter (349)	0.579057	0.814664	-1.45312e-10	7.28444e-10	1.21486	-0.199482	no	neurological
migraine	Splatter (350)	0.725412	0.856704	-4.54931e-10	7.5949e-10	1.2208	-0.598995	no	neurological
migraine	Splatter (351)	0.650467	0.837613	-2.55753e-10	6.61575e-10	1.17886	-0.386582	no	neurological
migraine	Splatter (352)	0.335135	0.792294	4.1521e-10	9.75183e-10	1.41139	0.425777	no	neurological
migraine	Splatter (353)	0.962724	0.97542	-1.35347e-09	7.59008e-10	1.13142	-1.78322	no	neurological
migraine	Splatter (354)	0.420765	0.810279	1.50254e-10	7.51507e-10	1.31006	0.199936	no	neurological
migraine	Splatter (355)	0.229033	0.786085	6.5567e-10	8.83612e-10	1.35695	0.742034	no	neurological
migraine	Splatter (356)	0.276601	0.786085	5.13893e-10	8.66644e-10	1.27703	0.592969	no	neurological
migraine	Splatter (357)	0.475137	0.814664	5.41643e-11	8.68549e-10	1.24164	0.0623618	no	neurological
migraine	Splatter (358)	0.814124	0.892868	-6.53931e-10	7.32124e-10	1.12915	-0.893198	no	neurological
migraine	Splatter (359)	0.678887	0.85202	-3.51874e-10	7.57386e-10	1.24174	-0.46459	no	neurological
migraine	Splatter (360)	0.381367	0.810279	2.79975e-10	9.274e-10	1.29771	0.301892	no	neurological
migraine	Splatter (361)	0.597661	0.815153	-1.69534e-10	6.85544e-10	1.1913	-0.247298	no	neurological
migraine	Splatter (362)	0.235157	0.786085	5.85524e-10	8.11009e-10	1.41124	0.72197	no	neurological
migraine	Splatter (363)	0.853326	0.908743	-7.01796e-10	6.67865e-10	1.1102	-1.05081	no	neurological
migraine	Splatter (364)	0.491378	0.814664	1.3426e-11	6.21158e-10	1.18177	0.0216145	no	neurological
migraine	Splatter (365)	0.443389	0.810279	1.10473e-10	7.75887e-10	1.26247	0.142383	no	neurological
migraine	Splatter (366)	0.539621	0.814664	-7.60357e-11	7.64342e-10	1.20378	-0.0994787	no	neurological
migraine	Splatter (367)	0.559508	0.814664	-1.33436e-10	8.9122e-10	1.25249	-0.149723	no	neurological
migraine	Splatter (368)	0.736958	0.856704	-4.40412e-10	6.94663e-10	1.17287	-0.633994	no	neurological
migraine	Splatter (369)	0.790495	0.882912	-6.59732e-10	8.16358e-10	1.13256	-0.808141	no	neurological
migraine	Splatter (370)	0.696485	0.854117	-4.64769e-10	9.03662e-10	1.18548	-0.514318	no	neurological
migraine	Splatter (371)	0.947913	0.964654	-1.1868e-09	7.30359e-10	1.08533	-1.62495	no	neurological
migraine	Thalamic excitatory (372)	0.47705	0.814664	3.5731e-11	6.20769e-10	1.18261	0.0575593	no	neurological
migraine	Splatter (373)	0.684119	0.852376	-4.06001e-10	8.47159e-10	1.12739	-0.47925	no	neurological
migraine	Splatter (374)	0.592997	0.814849	-1.78761e-10	7.59841e-10	1.27158	-0.235261	no	neurological
migraine	Splatter (375)	0.165841	0.786085	8.44197e-10	8.69649e-10	1.39879	0.970733	no	neurological
migraine	Splatter (376)	0.510564	0.814664	-1.75584e-11	6.6299e-10	1.22809	-0.0264837	no	neurological
migraine	Splatter (377)	0.646006	0.837613	-3.01481e-10	8.04892e-10	1.2212	-0.37456	no	neurological
migraine	Splatter (378)	0.280967	0.786085	5.00693e-10	8.63307e-10	1.36598	0.579971	no	neurological
migraine	Splatter (379)	0.745323	0.856843	-5.28479e-10	8.00913e-10	1.19911	-0.659845	no	neurological
migraine	Splatter (380)	0.17512	0.786085	8.92545e-10	9.55488e-10	1.42327	0.934125	no	neurological
migraine	Splatter (381)	0.739627	0.856704	-4.65077e-10	7.24198e-10	1.17102	-0.642196	no	neurological
migraine	Splatter (382)	0.158017	0.786085	6.29304e-10	6.27646e-10	1.28805	1.00264	no	neurological
migraine	Splatter (383)	0.440496	0.810279	1.17281e-10	7.83376e-10	1.17622	0.149713	no	neurological
migraine	Splatter (384)	0.437671	0.810279	1.47606e-10	9.40896e-10	1.31307	0.156878	no	neurological
migraine	Splatter (385)	0.40227	0.810279	1.49547e-10	6.04289e-10	1.16716	0.247475	no	neurological
migraine	Splatter (386)	0.0382954	0.786085	1.4249e-09	8.04658e-10	1.44568	1.77082	no	neurological
migraine	Splatter (387)	0.820264	0.892868	-6.34013e-10	6.91872e-10	1.11931	-0.916373	no	neurological
migraine	Splatter (388)	0.764957	0.86645	-5.80783e-10	8.04033e-10	1.24587	-0.722338	no	neurological
migraine	Splatter (389)	0.222707	0.786085	7.26874e-10	9.52549e-10	1.36004	0.763083	no	neurological
migraine	Splatter (390)	0.737703	0.856704	-4.93165e-10	7.75075e-10	1.28328	-0.636281	no	neurological
migraine	Splatter (391)	0.744306	0.856843	-4.65401e-10	7.08719e-10	1.1097	-0.656678	no	neurological
migraine	Splatter (392)	0.354596	0.80925	2.57709e-10	6.91016e-10	1.15987	0.372943	no	neurological
migraine	Splatter (393)	0.962545	0.97542	-1.01134e-09	5.67845e-10	1.05694	-1.78101	no	neurological
migraine	Splatter (394)	0.77465	0.871008	-5.19223e-10	6.88399e-10	1.21561	-0.754247	no	neurological
migraine	Splatter (395)	0.156651	0.786085	6.75494e-10	6.69922e-10	1.36941	1.00832	no	neurological
migraine	Splatter (396)	0.173444	0.786085	6.76363e-10	7.19044e-10	1.32656	0.940643	no	neurological
migraine	Splatter (397)	0.646277	0.837613	-2.70431e-10	7.20593e-10	1.18091	-0.37529	no	neurological
migraine	Splatter (398)	0.725679	0.856704	-3.82641e-10	6.37951e-10	1.17271	-0.599796	no	neurological
migraine	Splatter (399)	0.366168	0.810279	2.48815e-10	7.27487e-10	1.32771	0.34202	no	neurological
migraine	Splatter (400)	0.41294	0.810279	1.34603e-10	6.11859e-10	1.23638	0.21999	no	neurological
migraine	Miscellaneous (401)	0.972713	0.981227	-1.25221e-09	6.51426e-10	1.08537	-1.92226	no	neurological
migraine	Splatter (402)	0.284934	0.786085	4.04085e-10	7.11109e-10	1.29766	0.568247	no	neurological
migraine	Splatter (403)	0.873651	0.917433	-7.01762e-10	6.13524e-10	1.18909	-1.14382	no	neurological
migraine	Miscellaneous (404)	0.529937	0.814664	-4.3303e-11	5.76508e-10	1.21058	-0.0751126	no	neurological
migraine	Amygdala excitatory (405)	0.698205	0.854117	-3.07974e-10	5.93118e-10	1.16469	-0.519246	no	neurological
migraine	Amygdala excitatory (406)	0.443561	0.810279	7.73217e-11	5.44726e-10	1.16149	0.141946	no	neurological
migraine	Amygdala excitatory (407)	0.456803	0.810279	7.57153e-11	6.97891e-10	1.19173	0.108492	no	neurological
migraine	Amygdala excitatory (408)	0.696922	0.854117	-3.2602e-10	6.32351e-10	1.23561	-0.515568	no	neurological
migraine	Splatter (409)	0.179358	0.786085	7.48221e-10	8.15218e-10	1.41014	0.917816	no	neurological
migraine	Splatter (410)	0.316508	0.786085	3.18672e-10	6.67395e-10	1.35032	0.477486	no	neurological
migraine	Splatter (411)	0.514827	0.814664	-2.63574e-11	7.09035e-10	1.19618	-0.0371736	no	neurological
migraine	Splatter (412)	0.533411	0.814664	-6.07831e-11	7.24927e-10	1.0712	-0.0838471	no	neurological
migraine	Splatter (413)	0.675894	0.85202	-2.82454e-10	6.19078e-10	1.04544	-0.456249	no	neurological
migraine	Splatter (414)	0.439338	0.810279	9.94518e-11	6.51512e-10	1.16321	0.152648	no	neurological
migraine	Splatter (415)	0.90524	0.935968	-1.11645e-09	8.50951e-10	1.23204	-1.312	no	neurological
migraine	Splatter (416)	0.827465	0.893352	-7.15348e-10	7.57629e-10	1.21732	-0.944193	no	neurological
migraine	Splatter (417)	0.587853	0.814849	-1.46482e-10	6.59751e-10	1.19752	-0.222026	no	neurological
migraine	Splatter (418)	0.565634	0.814664	-1.19984e-10	7.25991e-10	1.23972	-0.16527	no	neurological
migraine	Amygdala excitatory (419)	0.149352	0.786085	6.4893e-10	6.24442e-10	1.21029	1.03922	no	neurological
migraine	Splatter (420)	0.603742	0.819513	-2.03864e-10	7.75019e-10	1.20086	-0.263044	no	neurological
migraine	Splatter (421)	0.82508	0.892868	-6.3364e-10	6.77763e-10	1.13515	-0.934898	no	neurological
migraine	Splatter (422)	0.203694	0.786085	7.10155e-10	8.57159e-10	1.35603	0.828498	no	neurological
migraine	Splatter (423)	0.626576	0.837613	-2.27606e-10	7.05102e-10	1.12553	-0.322799	no	neurological
migraine	Splatter (424)	0.617938	0.835394	-2.34409e-10	7.81184e-10	1.16664	-0.300069	no	neurological
migraine	Splatter (425)	0.343888	0.796644	2.68208e-10	6.67391e-10	1.28594	0.401876	no	neurological
migraine	Eccentric medium spiny neuron (426)	0.53159	0.814664	-4.56491e-11	5.75881e-10	1.12528	-0.0792683	no	neurological
migraine	Medium spiny neuron (427)	0.289745	0.786085	3.92257e-10	7.07877e-10	1.22236	0.554131	no	neurological
migraine	Splatter (428)	0.82225	0.892868	-6.04193e-10	6.53906e-10	1.11692	-0.923975	no	neurological
migraine	Splatter (429)	0.189052	0.786085	6.43509e-10	7.30102e-10	1.31468	0.881397	no	neurological
migraine	Medium spiny neuron (430)	0.516611	0.814664	-2.54675e-11	6.11465e-10	1.16075	-0.04165	no	neurological
migraine	Splatter (431)	0.805562	0.88843	-5.7749e-10	6.7021e-10	1.00378	-0.861656	no	neurological
migraine	Splatter (432)	0.696385	0.854117	-3.37488e-10	6.56549e-10	1.06796	-0.514033	no	neurological
migraine	Midbrain-derived inhibitory (433)	0.180351	0.786085	6.74822e-10	7.38293e-10	1.33294	0.91403	no	neurological
migraine	Midbrain-derived inhibitory (434)	0.406367	0.810279	1.75852e-10	7.42305e-10	1.25283	0.2369	no	neurological
migraine	Midbrain-derived inhibitory (435)	0.313141	0.786085	3.33232e-10	6.843e-10	1.25891	0.486967	no	neurological
migraine	Midbrain-derived inhibitory (436)	0.436115	0.810279	1.11883e-10	6.95678e-10	1.23267	0.160826	no	neurological
migraine	Midbrain-derived inhibitory (437)	0.460088	0.810279	6.67899e-11	6.66489e-10	1.21004	0.100212	no	neurological
migraine	Midbrain-derived inhibitory (438)	0.414625	0.810279	1.44552e-10	6.70262e-10	1.20321	0.215665	no	neurological
migraine	Midbrain-derived inhibitory (439)	0.348248	0.802713	2.6615e-10	6.82343e-10	1.26517	0.390054	no	neurological
migraine	Midbrain-derived inhibitory (440)	0.259505	0.786085	4.53107e-10	7.02631e-10	1.27691	0.644872	no	neurological
migraine	Midbrain-derived inhibitory (441)	0.423944	0.810279	1.29387e-10	6.74545e-10	1.23263	0.191813	no	neurological
migraine	Midbrain-derived inhibitory (442)	0.312032	0.786085	3.47596e-10	7.09238e-10	1.25693	0.490098	no	neurological
migraine	Midbrain-derived inhibitory (443)	0.338622	0.792409	2.91983e-10	7.01498e-10	1.24296	0.416228	no	neurological
migraine	Midbrain-derived inhibitory (444)	0.232909	0.786085	5.72843e-10	7.85471e-10	1.31508	0.729299	no	neurological
migraine	Thalamic excitatory (445)	0.297154	0.786085	3.48276e-10	6.53911e-10	1.29332	0.532605	no	neurological
migraine	Thalamic excitatory (446)	0.28802	0.786085	3.84926e-10	6.88379e-10	1.293	0.559178	no	neurological
migraine	Thalamic excitatory (447)	0.545973	0.814664	-8.93304e-11	7.73464e-10	1.27605	-0.115494	no	neurological
migraine	Thalamic excitatory (448)	0.473816	0.814664	3.84376e-11	5.85229e-10	1.21019	0.0656796	no	neurological
migraine	Thalamic excitatory (449)	0.448288	0.810279	8.39873e-11	6.46114e-10	1.25855	0.129988	no	neurological
migraine	Thalamic excitatory (450)	0.569147	0.814664	-1.11078e-10	6.37639e-10	1.25229	-0.174202	no	neurological
migraine	Thalamic excitatory (451)	0.589925	0.814849	-1.46039e-10	6.42346e-10	1.20876	-0.227353	no	neurological
migraine	Thalamic excitatory (452)	0.441747	0.810279	1.30827e-10	8.92761e-10	1.33322	0.146542	no	neurological
migraine	Thalamic excitatory (453)	0.678486	0.85202	-3.28152e-10	7.08033e-10	1.15966	-0.46347	no	neurological
migraine	Thalamic excitatory (454)	0.895557	0.93275	-8.82186e-10	7.02023e-10	1.11435	-1.25663	no	neurological
migraine	Thalamic excitatory (455)	0.856722	0.908743	-7.31333e-10	6.86243e-10	1.11367	-1.06571	no	neurological
migraine	Thalamic excitatory (456)	0.380676	0.810279	1.84303e-10	6.06846e-10	1.22878	0.303706	no	neurological
migraine	Thalamic excitatory (457)	0.456228	0.810279	6.51599e-11	5.92681e-10	1.20793	0.109941	no	neurological
migraine	Thalamic excitatory (458)	0.647895	0.837613	-2.55505e-10	6.73013e-10	1.17044	-0.379644	no	neurological
migraine	Thalamic excitatory (459)	0.937757	0.956429	-9.63768e-10	6.27367e-10	0.967265	-1.53621	no	neurological
migraine	Thalamic excitatory (460)	0.867337	0.91707	-5.90555e-10	5.30173e-10	0.990967	-1.11389	no	neurological
mild	Miscellaneous (0)	0.934021	0.982782	-1.50125e-09	9.96567e-10	0.308463	-1.50643	no	psychiatric_MDD_subtype
mild	Miscellaneous (1)	0.99948	0.99948	-3.0209e-09	9.21119e-10	-0.226288	-3.27959	no	psychiatric_MDD_subtype
mild	Miscellaneous (2)	0.997615	0.99948	-2.54444e-09	9.01603e-10	-0.108589	-2.82213	no	psychiatric_MDD_subtype
mild	Miscellaneous (3)	0.98993	0.99948	-2.35175e-09	1.01206e-09	0.0145223	-2.32372	no	psychiatric_MDD_subtype
mild	Microglia (4)	0.972255	0.996755	-1.91298e-09	9.98937e-10	0.187012	-1.91502	no	psychiatric_MDD_subtype
mild	Microglia (5)	0.968006	0.996755	-1.75423e-09	9.47073e-10	0.210468	-1.85227	no	psychiatric_MDD_subtype
mild	Microglia (6)	0.787613	0.885584	-8.96694e-10	1.12344e-09	0.55625	-0.798166	no	psychiatric_MDD_subtype
mild	Microglia (7)	0.926679	0.982446	-1.5019e-09	1.03473e-09	0.333894	-1.45149	no	psychiatric_MDD_subtype
mild	Microglia (8)	0.902819	0.968512	-1.29973e-09	1.0015e-09	0.420026	-1.29778	no	psychiatric_MDD_subtype
mild	Microglia (9)	0.97298	0.996755	-1.86112e-09	9.66054e-10	0.188289	-1.92652	no	psychiatric_MDD_subtype
mild	Microglia (10)	0.879208	0.946998	-1.2248e-09	1.04591e-09	0.43869	-1.17104	no	psychiatric_MDD_subtype
mild	Microglia (11)	0.852027	0.922029	-1.0504e-09	1.00501e-09	0.513456	-1.04517	no	psychiatric_MDD_subtype
mild	Microglia (12)	0.935881	0.982782	-1.5188e-09	9.98496e-10	0.31229	-1.52109	no	psychiatric_MDD_subtype
mild	Vascular (13)	0.980674	0.997764	-2.18783e-09	1.05801e-09	0.0941723	-2.06786	no	psychiatric_MDD_subtype
mild	Vascular (14)	0.941144	0.984258	-1.41922e-09	9.0717e-10	0.412354	-1.56445	no	psychiatric_MDD_subtype
mild	Vascular (15)	0.978806	0.997764	-1.90472e-09	9.38432e-10	0.205091	-2.02969	no	psychiatric_MDD_subtype
mild	Vascular (16)	0.968158	0.996755	-1.80526e-09	9.73506e-10	0.286549	-1.85438	no	psychiatric_MDD_subtype
mild	Vascular (17)	0.927037	0.982446	-1.52317e-09	1.04752e-09	0.3319	-1.45407	no	psychiatric_MDD_subtype
mild	Vascular (18)	0.961412	0.996755	-1.76062e-09	9.96214e-10	0.245801	-1.76732	no	psychiatric_MDD_subtype
mild	Vascular (19)	0.999289	0.99948	-3.00161e-09	9.40945e-10	-0.170593	-3.19	no	psychiatric_MDD_subtype
mild	Vascular (20)	0.982614	0.997764	-1.87005e-09	8.85858e-10	0.280065	-2.111	no	psychiatric_MDD_subtype
mild	Vascular (21)	0.804587	0.889484	-8.54067e-10	9.95275e-10	0.563163	-0.858122	no	psychiatric_MDD_subtype
mild	Vascular (22)	0.593275	0.770421	-2.34283e-10	9.92821e-10	0.842008	-0.235977	no	psychiatric_MDD_subtype
mild	Vascular (23)	0.975133	0.996755	-2.15366e-09	1.09755e-09	0.0568562	-1.96225	no	psychiatric_MDD_subtype
mild	Fibroblast (24)	0.968015	0.996755	-1.65983e-09	8.96047e-10	0.298176	-1.85239	no	psychiatric_MDD_subtype
mild	Fibroblast (25)	0.745868	0.857915	-6.4818e-10	9.798e-10	0.720595	-0.661543	no	psychiatric_MDD_subtype
mild	Fibroblast (26)	0.923251	0.982446	-1.38209e-09	9.68333e-10	0.436153	-1.42728	no	psychiatric_MDD_subtype
mild	Fibroblast (27)	0.716789	0.845115	-5.8168e-10	1.01456e-09	0.725947	-0.57333	no	psychiatric_MDD_subtype
mild	Fibroblast (28)	0.856568	0.924772	-1.10758e-09	1.03995e-09	0.499796	-1.06503	no	psychiatric_MDD_subtype
mild	Fibroblast (29)	0.74371	0.857915	-6.29409e-10	9.61186e-10	0.668797	-0.654826	no	psychiatric_MDD_subtype
mild	Fibroblast (30)	0.487025	0.70126	2.84916e-11	8.75907e-10	0.943188	0.0325281	no	psychiatric_MDD_subtype
mild	Fibroblast (31)	0.775364	0.878238	-6.01624e-10	7.95137e-10	0.748774	-0.756629	no	psychiatric_MDD_subtype
mild	Oligodendrocyte precursor (32)	0.11463	0.359902	9.41071e-10	7.82748e-10	1.48896	1.20227	no	psychiatric_MDD_subtype
mild	Oligodendrocyte precursor (33)	0.295661	0.558606	4.13276e-10	7.69716e-10	1.24606	0.536921	no	psychiatric_MDD_subtype
mild	Oligodendrocyte precursor (34)	0.0826703	0.334307	1.02085e-09	7.35838e-10	1.52133	1.38733	no	psychiatric_MDD_subtype
mild	Oligodendrocyte precursor (35)	0.133854	0.378833	8.53393e-10	7.69962e-10	1.44748	1.10836	no	psychiatric_MDD_subtype
mild	Oligodendrocyte precursor (36)	0.0213864	0.195268	1.67149e-09	8.25053e-10	1.68543	2.02592	no	psychiatric_MDD_subtype
mild	Committed oligodendrocyte precursor (37)	0.601561	0.778405	-2.308e-10	8.96695e-10	0.952204	-0.25739	no	psychiatric_MDD_subtype
mild	Committed oligodendrocyte precursor (38)	0.753941	0.858933	-6.28098e-10	9.14335e-10	0.731261	-0.686945	no	psychiatric_MDD_subtype
mild	Committed oligodendrocyte precursor (39)	0.793627	0.889419	-7.84868e-10	9.58241e-10	0.698631	-0.819071	no	psychiatric_MDD_subtype
mild	Oligodendrocyte (40)	0.107755	0.349514	1.16841e-09	9.43365e-10	1.43088	1.23856	no	psychiatric_MDD_subtype
mild	Committed oligodendrocyte precursor (41)	0.107151	0.349514	1.16764e-09	9.40264e-10	1.39875	1.24182	no	psychiatric_MDD_subtype
mild	Committed oligodendrocyte precursor (42)	0.0181699	0.190371	1.91147e-09	9.13224e-10	1.67217	2.0931	no	psychiatric_MDD_subtype
mild	Committed oligodendrocyte precursor (43)	0.188311	0.436031	8.6592e-10	9.79395e-10	1.31805	0.884138	no	psychiatric_MDD_subtype
mild	Oligodendrocyte (44)	0.141319	0.392459	1.09835e-09	1.02228e-09	1.44289	1.07441	no	psychiatric_MDD_subtype
mild	Oligodendrocyte (45)	0.0398475	0.252165	1.7434e-09	9.94834e-10	1.65804	1.75246	no	psychiatric_MDD_subtype
mild	Oligodendrocyte (46)	0.0676763	0.318764	1.55869e-09	1.04377e-09	1.57512	1.49332	no	psychiatric_MDD_subtype
mild	Oligodendrocyte (47)	0.124831	0.371913	1.19019e-09	1.0339e-09	1.41276	1.15117	no	psychiatric_MDD_subtype
mild	Oligodendrocyte (48)	0.0941599	0.349514	1.27692e-09	9.70622e-10	1.51125	1.31557	no	psychiatric_MDD_subtype
mild	Oligodendrocyte (49)	0.311487	0.572094	4.88388e-10	9.93388e-10	1.18615	0.491639	no	psychiatric_MDD_subtype
mild	Oligodendrocyte (50)	0.0663494	0.318615	1.38862e-09	9.23566e-10	1.58737	1.50354	no	psychiatric_MDD_subtype
mild	Bergmann glia (51)	0.133613	0.378833	9.34643e-10	8.42421e-10	1.41907	1.10947	no	psychiatric_MDD_subtype
mild	Astrocyte (52)	0.671349	0.825312	-3.98098e-10	8.97342e-10	0.93577	-0.443642	no	psychiatric_MDD_subtype
mild	Astrocyte (53)	0.748117	0.857915	-5.90819e-10	8.83699e-10	0.867097	-0.668575	no	psychiatric_MDD_subtype
mild	Astrocyte (54)	0.583886	0.76402	-1.91559e-10	9.04243e-10	1.03252	-0.211844	no	psychiatric_MDD_subtype
mild	Astrocyte (55)	0.822348	0.904779	-7.96036e-10	8.61185e-10	0.799558	-0.924349	no	psychiatric_MDD_subtype
mild	Astrocyte (56)	0.774611	0.878238	-6.37655e-10	8.45562e-10	0.806999	-0.75412	no	psychiatric_MDD_subtype
mild	Astrocyte (57)	0.693278	0.832144	-4.28739e-10	8.48714e-10	0.931711	-0.505163	no	psychiatric_MDD_subtype
mild	Astrocyte (58)	0.684988	0.828817	-4.49879e-10	9.33956e-10	0.867738	-0.481692	no	psychiatric_MDD_subtype
mild	Astrocyte (59)	0.282699	0.551509	5.9249e-10	1.0307e-09	1.24714	0.574842	no	psychiatric_MDD_subtype
mild	Astrocyte (60)	0.486328	0.70126	3.07781e-11	8.97906e-10	1.04475	0.0342776	no	psychiatric_MDD_subtype
mild	Astrocyte (61)	0.802599	0.889419	-7.83649e-10	9.2092e-10	0.724159	-0.850942	no	psychiatric_MDD_subtype
mild	Astrocyte (62)	0.548822	0.744138	-1.20635e-10	9.83284e-10	0.975165	-0.122686	no	psychiatric_MDD_subtype
mild	Astrocyte (63)	0.623397	0.789522	-2.83444e-10	9.01495e-10	0.946741	-0.314416	no	psychiatric_MDD_subtype
mild	Astrocyte (64)	0.654855	0.811527	-3.56138e-10	8.93784e-10	0.864295	-0.398461	no	psychiatric_MDD_subtype
mild	Ependymal (65)	0.651534	0.810773	-3.50769e-10	9.00642e-10	0.870874	-0.389465	no	psychiatric_MDD_subtype
mild	Ependymal (66)	0.99259	0.99948	-2.16048e-09	8.86625e-10	0.16181	-2.43675	no	psychiatric_MDD_subtype
mild	Ependymal (67)	0.973843	0.996755	-1.69522e-09	8.73582e-10	0.363322	-1.94054	no	psychiatric_MDD_subtype
mild	Ependymal (68)	0.997328	0.99948	-2.62509e-09	9.42386e-10	-0.0389552	-2.78558	no	psychiatric_MDD_subtype
mild	Ependymal (69)	0.973393	0.996755	-1.82229e-09	9.4264e-10	0.265633	-1.93318	no	psychiatric_MDD_subtype
mild	Ependymal (70)	0.932304	0.982782	-1.27455e-09	8.53586e-10	0.524489	-1.49317	no	psychiatric_MDD_subtype
mild	Ependymal (71)	0.99457	0.99948	-2.03741e-09	7.99863e-10	0.250706	-2.5472	no	psychiatric_MDD_subtype
mild	Ependymal (72)	0.941557	0.984258	-1.27691e-09	8.14367e-10	0.5413	-1.56798	no	psychiatric_MDD_subtype
mild	Ependymal (73)	0.932539	0.982782	-1.24399e-09	8.32115e-10	0.540701	-1.49497	no	psychiatric_MDD_subtype
mild	Ependymal (74)	0.945693	0.986345	-1.33361e-09	8.31195e-10	0.546623	-1.60445	no	psychiatric_MDD_subtype
mild	Committed oligodendrocyte precursor (75)	0.800803	0.889419	-8.43134e-10	9.9839e-10	0.511183	-0.844494	no	psychiatric_MDD_subtype
mild	Choroid plexus (76)	0.607772	0.778405	-2.53286e-10	9.26038e-10	0.852952	-0.273516	no	psychiatric_MDD_subtype
mild	Choroid plexus (77)	0.469434	0.691857	6.48759e-11	8.45915e-10	0.994683	0.0766932	no	psychiatric_MDD_subtype
mild	Choroid plexus (78)	0.611893	0.781393	-2.4525e-10	8.62772e-10	0.913136	-0.284258	no	psychiatric_MDD_subtype
mild	Choroid plexus (79)	0.533948	0.740511	-6.99947e-11	8.21552e-10	0.987042	-0.0851981	no	psychiatric_MDD_subtype
mild	Choroid plexus (80)	0.69501	0.832144	-4.24551e-10	8.32287e-10	0.849186	-0.510101	no	psychiatric_MDD_subtype
mild	Choroid plexus (81)	0.67477	0.826172	-3.64577e-10	8.04587e-10	0.893346	-0.453124	no	psychiatric_MDD_subtype
mild	Choroid plexus (82)	0.190114	0.436031	7.8058e-10	8.89572e-10	1.24257	0.877478	no	psychiatric_MDD_subtype
mild	Deep-layer near-projecting (83)	0.0752441	0.331783	1.15098e-09	8.00512e-10	1.49181	1.43781	no	psychiatric_MDD_subtype
mild	Deep-layer corticothalamic and 6b (84)	0.42955	0.669062	1.35826e-10	7.65127e-10	1.09387	0.17752	no	psychiatric_MDD_subtype
mild	Deep-layer near-projecting (85)	0.28712	0.551509	4.31856e-10	7.68675e-10	1.21628	0.561819	no	psychiatric_MDD_subtype
mild	Deep-layer near-projecting (86)	0.293874	0.557515	4.50515e-10	8.31052e-10	1.21239	0.542102	no	psychiatric_MDD_subtype
mild	Deep-layer near-projecting (87)	0.159551	0.411235	7.86417e-10	7.89332e-10	1.35784	0.996307	no	psychiatric_MDD_subtype
mild	Deep-layer near-projecting (88)	0.176899	0.429213	7.13633e-10	7.69625e-10	1.34791	0.927247	no	psychiatric_MDD_subtype
mild	Deep-layer near-projecting (89)	0.436812	0.669062	1.17389e-10	7.38025e-10	1.12213	0.159058	no	psychiatric_MDD_subtype
mild	Deep-layer near-projecting (90)	0.189205	0.436031	7.06671e-10	8.02281e-10	1.31775	0.880828	no	psychiatric_MDD_subtype
mild	Deep-layer near-projecting (91)	0.154058	0.405495	8.4789e-10	8.31932e-10	1.35266	1.01918	no	psychiatric_MDD_subtype
mild	Deep-layer near-projecting (92)	0.118637	0.367058	1.05286e-09	8.90872e-10	1.43073	1.18183	no	psychiatric_MDD_subtype
mild	Deep-layer near-projecting (93)	0.148462	0.400239	8.64675e-10	8.28984e-10	1.36524	1.04305	no	psychiatric_MDD_subtype
mild	Deep-layer near-projecting (94)	0.273933	0.548831	5.06745e-10	8.43223e-10	1.2325	0.600962	no	psychiatric_MDD_subtype
mild	Deep-layer near-projecting (95)	0.102159	0.349514	1.00662e-09	7.93021e-10	1.41539	1.26934	no	psychiatric_MDD_subtype
mild	Deep-layer near-projecting (96)	0.154914	0.405495	7.86778e-10	7.74706e-10	1.35679	1.01558	no	psychiatric_MDD_subtype
mild	Deep-layer corticothalamic and 6b (97)	0.329947	0.591976	4.06452e-10	9.23629e-10	1.18055	0.44006	no	psychiatric_MDD_subtype
mild	Deep-layer corticothalamic and 6b (98)	0.0130783	0.15866	1.93436e-09	8.69814e-10	1.79244	2.22388	no	psychiatric_MDD_subtype
mild	Deep-layer corticothalamic and 6b (99)	0.00480074	0.137101	2.30285e-09	8.89181e-10	1.93424	2.58986	no	psychiatric_MDD_subtype
mild	Deep-layer corticothalamic and 6b (100)	0.10385	0.349514	1.03378e-09	8.20515e-10	1.46487	1.25991	no	psychiatric_MDD_subtype
mild	Deep-layer corticothalamic and 6b (101)	0.036472	0.250949	1.43841e-09	8.02154e-10	1.62495	1.79318	no	psychiatric_MDD_subtype
mild	Deep-layer corticothalamic and 6b (102)	0.00233418	0.08117	2.20392e-09	7.79025e-10	1.88083	2.82907	no	psychiatric_MDD_subtype
mild	Deep-layer corticothalamic and 6b (103)	0.0017841	0.0728482	2.24374e-09	7.69982e-10	1.89566	2.91401	no	psychiatric_MDD_subtype
mild	Deep-layer corticothalamic and 6b (104)	0.0988804	0.349514	9.80854e-10	7.61558e-10	1.46751	1.28796	no	psychiatric_MDD_subtype
mild	Deep-layer corticothalamic and 6b (105)	0.000441978	0.0407503	3.00503e-09	9.03749e-10	2.14468	3.32507	yes	psychiatric_MDD_subtype
mild	Deep-layer corticothalamic and 6b (106)	2.39713e-05	0.0110508	3.67957e-09	9.05085e-10	2.39648	4.06544	yes	psychiatric_MDD_subtype
mild	Deep-layer corticothalamic and 6b (107)	0.0104132	0.155056	2.03606e-09	8.80985e-10	1.78267	2.31112	no	psychiatric_MDD_subtype
mild	Deep-layer corticothalamic and 6b (108)	0.108418	0.349514	1.01133e-09	8.18901e-10	1.44979	1.23499	no	psychiatric_MDD_subtype
mild	Deep-layer corticothalamic and 6b (109)	0.276201	0.548831	4.83509e-10	8.13764e-10	1.2564	0.594164	no	psychiatric_MDD_subtype
mild	Deep-layer corticothalamic and 6b (110)	0.211608	0.468996	6.08236e-10	7.59484e-10	1.30994	0.800855	no	psychiatric_MDD_subtype
mild	Deep-layer corticothalamic and 6b (111)	0.189594	0.436031	6.44148e-10	7.32493e-10	1.31898	0.879392	no	psychiatric_MDD_subtype
mild	Deep-layer corticothalamic and 6b (112)	0.458497	0.686032	7.89769e-11	7.57788e-10	1.13959	0.10422	no	psychiatric_MDD_subtype
mild	Miscellaneous (113)	0.570155	0.759658	-1.52764e-10	8.64199e-10	0.963015	-0.176769	no	psychiatric_MDD_subtype
mild	Miscellaneous (114)	0.0806068	0.331783	1.192e-09	8.50819e-10	1.43487	1.401	no	psychiatric_MDD_subtype
mild	Hippocampal CA1-3 (115)	0.337146	0.597786	3.37936e-10	8.04105e-10	1.19365	0.420264	no	psychiatric_MDD_subtype
mild	Miscellaneous (116)	0.847287	0.921225	-7.52548e-10	7.34287e-10	0.787203	-1.02487	no	psychiatric_MDD_subtype
mild	Miscellaneous (117)	0.747293	0.857915	-5.28753e-10	7.93927e-10	0.901486	-0.665996	no	psychiatric_MDD_subtype
mild	Miscellaneous (118)	0.050444	0.280177	1.44734e-09	8.82224e-10	1.5118	1.64056	no	psychiatric_MDD_subtype
mild	Hippocampal CA1-3 (119)	0.0864015	0.340437	1.12438e-09	8.24779e-10	1.49016	1.36325	no	psychiatric_MDD_subtype
mild	Upper-layer intratelencephalic (120)	0.365618	0.61235	2.8624e-10	8.3335e-10	1.20005	0.343482	no	psychiatric_MDD_subtype
mild	Upper-layer intratelencephalic (121)	0.42948	0.669062	1.34552e-10	7.57196e-10	1.11319	0.177698	no	psychiatric_MDD_subtype
mild	Upper-layer intratelencephalic (122)	0.205656	0.46023	7.36334e-10	8.96234e-10	1.30846	0.821587	no	psychiatric_MDD_subtype
mild	Upper-layer intratelencephalic (123)	0.101102	0.349514	1.18343e-09	9.27966e-10	1.46207	1.2753	no	psychiatric_MDD_subtype
mild	Upper-layer intratelencephalic (124)	0.0754057	0.331783	1.27388e-09	8.86692e-10	1.49939	1.43667	no	psychiatric_MDD_subtype
mild	Upper-layer intratelencephalic (125)	0.161461	0.411235	7.68364e-10	7.77325e-10	1.31297	0.988471	no	psychiatric_MDD_subtype
mild	Upper-layer intratelencephalic (126)	0.460695	0.686032	7.90108e-11	8.00648e-10	1.12461	0.0986836	no	psychiatric_MDD_subtype
mild	Upper-layer intratelencephalic (127)	0.107329	0.349514	9.73982e-10	7.84925e-10	1.46019	1.24086	no	psychiatric_MDD_subtype
mild	Upper-layer intratelencephalic (128)	0.166116	0.414983	8.00275e-10	8.25343e-10	1.33691	0.969627	no	psychiatric_MDD_subtype
mild	Upper-layer intratelencephalic (129)	0.112571	0.357898	1.00493e-09	8.2849e-10	1.41363	1.21297	no	psychiatric_MDD_subtype
mild	Upper-layer intratelencephalic (130)	0.0677632	0.318764	1.11276e-09	7.45491e-10	1.44071	1.49266	no	psychiatric_MDD_subtype
mild	Upper-layer intratelencephalic (131)	0.133542	0.378833	7.91459e-10	7.13152e-10	1.33554	1.1098	no	psychiatric_MDD_subtype
mild	Miscellaneous (132)	0.0112573	0.1557	2.27913e-09	9.98928e-10	1.83205	2.28157	no	psychiatric_MDD_subtype
mild	Upper-layer intratelencephalic (133)	0.0410024	0.252165	1.70893e-09	9.82611e-10	1.63176	1.73917	no	psychiatric_MDD_subtype
mild	Upper-layer intratelencephalic (134)	0.0446544	0.260578	1.4654e-09	8.62477e-10	1.62216	1.69906	no	psychiatric_MDD_subtype
mild	Upper-layer intratelencephalic (135)	0.0792929	0.331783	1.20054e-09	8.51541e-10	1.50052	1.40984	no	psychiatric_MDD_subtype
mild	Deep-layer intratelencephalic (136)	0.0774502	0.331783	1.18877e-09	8.35731e-10	1.57893	1.42243	no	psychiatric_MDD_subtype
mild	Deep-layer intratelencephalic (137)	0.0308733	0.229396	1.74608e-09	9.34676e-10	1.71862	1.86811	no	psychiatric_MDD_subtype
mild	Upper-layer intratelencephalic (138)	0.0416166	0.252165	1.62119e-09	9.35897e-10	1.64298	1.73223	no	psychiatric_MDD_subtype
mild	Deep-layer intratelencephalic (139)	0.197775	0.446932	7.70159e-10	9.065e-10	1.34349	0.849596	no	psychiatric_MDD_subtype
mild	Deep-layer intratelencephalic (140)	0.133157	0.378833	1.06962e-09	9.62242e-10	1.44166	1.11159	no	psychiatric_MDD_subtype
mild	Deep-layer intratelencephalic (141)	0.0621965	0.310637	1.4806e-09	9.63562e-10	1.60683	1.53659	no	psychiatric_MDD_subtype
mild	Deep-layer intratelencephalic (142)	0.330017	0.591976	3.92292e-10	8.91845e-10	1.20998	0.439866	no	psychiatric_MDD_subtype
mild	Deep-layer intratelencephalic (143)	0.106015	0.349514	1.10491e-09	8.85344e-10	1.48109	1.248	no	psychiatric_MDD_subtype
mild	Deep-layer intratelencephalic (144)	0.0639744	0.312042	1.45052e-09	9.52887e-10	1.5738	1.52224	no	psychiatric_MDD_subtype
mild	Deep-layer intratelencephalic (145)	0.169234	0.414983	7.63166e-10	7.97293e-10	1.39109	0.957197	no	psychiatric_MDD_subtype
mild	Deep-layer intratelencephalic (146)	0.087945	0.343582	1.12651e-09	8.32281e-10	1.56946	1.35352	no	psychiatric_MDD_subtype
mild	Deep-layer intratelencephalic (147)	0.100216	0.349514	1.11189e-09	8.68443e-10	1.54614	1.28032	no	psychiatric_MDD_subtype
mild	Deep-layer intratelencephalic (148)	0.105047	0.349514	1.13748e-09	9.07586e-10	1.52397	1.25331	no	psychiatric_MDD_subtype
mild	Deep-layer intratelencephalic (149)	0.101473	0.349514	1.11723e-09	8.77498e-10	1.51118	1.2732	no	psychiatric_MDD_subtype
mild	Deep-layer intratelencephalic (150)	0.0317461	0.229396	1.73193e-09	9.33289e-10	1.73896	1.85573	no	psychiatric_MDD_subtype
mild	Deep-layer intratelencephalic (151)	0.298802	0.562236	4.54338e-10	8.60736e-10	1.2849	0.527848	no	psychiatric_MDD_subtype
mild	Deep-layer intratelencephalic (152)	0.364116	0.61235	2.92219e-10	8.40971e-10	1.22446	0.347478	no	psychiatric_MDD_subtype
mild	Amygdala excitatory (153)	0.527635	0.740511	-5.76489e-11	8.31551e-10	1.04884	-0.069327	no	psychiatric_MDD_subtype
mild	Amygdala excitatory (154)	0.649798	0.810773	-2.96456e-10	7.70464e-10	1.04323	-0.384776	no	psychiatric_MDD_subtype
mild	Amygdala excitatory (155)	0.671122	0.825312	-3.39464e-10	7.66261e-10	1.03835	-0.443014	no	psychiatric_MDD_subtype
mild	Amygdala excitatory (156)	0.905486	0.968512	-1.03179e-09	7.85555e-10	0.684656	-1.31346	no	psychiatric_MDD_subtype
mild	Amygdala excitatory (157)	0.391881	0.633884	2.36099e-10	8.60354e-10	1.14871	0.274421	no	psychiatric_MDD_subtype
mild	Amygdala excitatory (158)	0.306625	0.568601	3.95642e-10	7.82769e-10	1.2274	0.505439	no	psychiatric_MDD_subtype
mild	Amygdala excitatory (159)	0.14569	0.395076	8.32985e-10	7.89484e-10	1.41208	1.0551	no	psychiatric_MDD_subtype
mild	Amygdala excitatory (160)	0.575382	0.76402	-1.65854e-10	8.72484e-10	1.01114	-0.190094	no	psychiatric_MDD_subtype
mild	Amygdala excitatory (161)	0.508053	0.720653	-1.59857e-11	7.91914e-10	1.12804	-0.0201862	no	psychiatric_MDD_subtype
mild	Amygdala excitatory (162)	0.457619	0.686032	8.35657e-11	7.85145e-10	1.13757	0.106433	no	psychiatric_MDD_subtype
mild	Hippocampal CA1-3 (163)	0.120348	0.367908	9.6625e-10	8.23569e-10	1.47159	1.17325	no	psychiatric_MDD_subtype
mild	Miscellaneous (164)	0.0163062	0.187478	1.83472e-09	8.58622e-10	1.74904	2.13682	no	psychiatric_MDD_subtype
mild	Miscellaneous (165)	0.167661	0.414983	7.27093e-10	7.54676e-10	1.35997	0.963449	no	psychiatric_MDD_subtype
mild	Miscellaneous (166)	0.0887476	0.343804	9.84786e-10	7.30279e-10	1.47386	1.34851	no	psychiatric_MDD_subtype
mild	Miscellaneous (167)	0.031449	0.229396	1.60011e-09	8.60313e-10	1.64639	1.85991	no	psychiatric_MDD_subtype
mild	Miscellaneous (168)	0.368944	0.61235	2.55062e-10	7.6217e-10	1.25072	0.334652	no	psychiatric_MDD_subtype
mild	Hippocampal CA1-3 (169)	0.244984	0.520449	5.10313e-10	7.39198e-10	1.30696	0.690361	no	psychiatric_MDD_subtype
mild	Miscellaneous (170)	0.0526205	0.288786	1.09916e-09	6.78509e-10	1.5325	1.61996	no	psychiatric_MDD_subtype
mild	Amygdala excitatory (171)	0.10249	0.349514	1.04833e-09	8.27087e-10	1.42357	1.26749	no	psychiatric_MDD_subtype
mild	Amygdala excitatory (172)	0.0277613	0.224526	1.5275e-09	7.97747e-10	1.61455	1.91476	no	psychiatric_MDD_subtype
mild	Amygdala excitatory (173)	0.0471843	0.268543	1.43831e-09	8.59827e-10	1.56534	1.67279	no	psychiatric_MDD_subtype
mild	Amygdala excitatory (174)	0.103413	0.349514	9.52583e-10	7.54618e-10	1.43243	1.26234	no	psychiatric_MDD_subtype
mild	Amygdala excitatory (175)	0.255621	0.531844	4.88083e-10	7.43004e-10	1.25681	0.656905	no	psychiatric_MDD_subtype
mild	Miscellaneous (176)	0.253094	0.530347	6.08358e-10	9.15121e-10	1.20577	0.664785	no	psychiatric_MDD_subtype
mild	Miscellaneous (177)	0.177888	0.429352	8.35106e-10	9.04337e-10	1.4049	0.923446	no	psychiatric_MDD_subtype
mild	Miscellaneous (178)	0.164196	0.414983	8.425e-10	8.62016e-10	1.41659	0.97736	no	psychiatric_MDD_subtype
mild	Hippocampal CA1-3 (179)	0.712425	0.842122	-4.55983e-10	8.13556e-10	0.893426	-0.560482	no	psychiatric_MDD_subtype
mild	Hippocampal CA1-3 (180)	0.168745	0.414983	8.33874e-10	8.69403e-10	1.33736	0.959135	no	psychiatric_MDD_subtype
mild	Hippocampal CA1-3 (181)	0.547105	0.743998	-9.19404e-11	7.76851e-10	1.0426	-0.11835	no	psychiatric_MDD_subtype
mild	Hippocampal CA1-3 (182)	0.522726	0.736932	-4.63641e-11	8.13445e-10	1.03675	-0.0569973	no	psychiatric_MDD_subtype
mild	Hippocampal CA1-3 (183)	0.216718	0.477108	6.07079e-10	7.75001e-10	1.29703	0.783327	no	psychiatric_MDD_subtype
mild	Hippocampal CA1-3 (184)	0.347022	0.605974	3.10145e-10	7.88425e-10	1.15256	0.393373	no	psychiatric_MDD_subtype
mild	Hippocampal CA1-3 (185)	0.466043	0.690823	7.66469e-11	8.99399e-10	1.04189	0.0852201	no	psychiatric_MDD_subtype
mild	Hippocampal CA1-3 (186)	0.530806	0.740511	-5.88914e-11	7.61895e-10	1.05948	-0.077296	no	psychiatric_MDD_subtype
mild	Hippocampal CA1-3 (187)	0.36103	0.61235	2.66454e-10	7.49084e-10	1.17963	0.355706	no	psychiatric_MDD_subtype
mild	Hippocampal CA1-3 (188)	0.183752	0.436031	7.22159e-10	8.01366e-10	1.2956	0.901159	no	psychiatric_MDD_subtype
mild	Hippocampal CA1-3 (189)	0.186607	0.436031	7.14428e-10	8.02306e-10	1.35841	0.890468	no	psychiatric_MDD_subtype
mild	Hippocampal CA4 (190)	0.0705996	0.325464	1.17975e-09	8.01821e-10	1.51107	1.47134	no	psychiatric_MDD_subtype
mild	Hippocampal CA4 (191)	0.0402939	0.252165	1.50822e-09	8.63181e-10	1.59298	1.74729	no	psychiatric_MDD_subtype
mild	Hippocampal CA4 (192)	0.153963	0.405495	9.44608e-10	9.26465e-10	1.35793	1.01958	no	psychiatric_MDD_subtype
mild	Hippocampal CA4 (193)	0.0114846	0.1557	2.08212e-09	9.15642e-10	1.77911	2.27395	no	psychiatric_MDD_subtype
mild	Hippocampal CA4 (194)	0.683403	0.828817	-4.22139e-10	8.84548e-10	0.743572	-0.477237	no	psychiatric_MDD_subtype
mild	Hippocampal CA4 (195)	0.286196	0.551509	4.51755e-10	8.0023e-10	1.19862	0.564531	no	psychiatric_MDD_subtype
mild	Hippocampal CA4 (196)	0.0174871	0.187478	1.50946e-09	7.1584e-10	1.66787	2.10866	no	psychiatric_MDD_subtype
mild	Hippocampal CA4 (197)	0.101824	0.349514	9.56298e-10	7.52264e-10	1.45154	1.27123	no	psychiatric_MDD_subtype
mild	Hippocampal CA4 (198)	0.453309	0.686032	9.20828e-11	7.84984e-10	1.13684	0.117305	no	psychiatric_MDD_subtype
mild	Hippocampal dentate gyrus (199)	0.14387	0.393487	1.00039e-09	9.41014e-10	1.32488	1.06309	no	psychiatric_MDD_subtype
mild	Hippocampal dentate gyrus (200)	0.430173	0.669062	1.42234e-10	8.08449e-10	1.15039	0.175934	no	psychiatric_MDD_subtype
mild	Hippocampal dentate gyrus (201)	0.488296	0.70126	2.30488e-11	7.85536e-10	1.08194	0.0293415	no	psychiatric_MDD_subtype
mild	Hippocampal dentate gyrus (202)	0.328073	0.591976	3.57049e-10	8.01924e-10	1.21818	0.445241	no	psychiatric_MDD_subtype
mild	Hippocampal dentate gyrus (203)	0.217338	0.477108	6.02016e-10	7.70613e-10	1.31062	0.781216	no	psychiatric_MDD_subtype
mild	Hippocampal dentate gyrus (204)	0.647841	0.810773	-3.34242e-10	8.80746e-10	0.792537	-0.379498	no	psychiatric_MDD_subtype
mild	Hippocampal dentate gyrus (205)	0.585031	0.76402	-1.72697e-10	8.04063e-10	0.911546	-0.21478	no	psychiatric_MDD_subtype
mild	Medium spiny neuron (206)	0.12792	0.375613	1.01671e-09	8.94769e-10	1.37505	1.13628	no	psychiatric_MDD_subtype
mild	Medium spiny neuron (207)	0.0463204	0.266922	1.59468e-09	9.48295e-10	1.60738	1.68163	no	psychiatric_MDD_subtype
mild	Medium spiny neuron (208)	0.0194954	0.191221	1.96921e-09	9.53942e-10	1.73724	2.06428	no	psychiatric_MDD_subtype
mild	Medium spiny neuron (209)	0.026776	0.224526	1.88986e-09	9.78977e-10	1.71858	1.93044	no	psychiatric_MDD_subtype
mild	Medium spiny neuron (210)	0.0191881	0.191221	1.99582e-09	9.63787e-10	1.75412	2.07081	no	psychiatric_MDD_subtype
mild	Medium spiny neuron (211)	0.0801863	0.331783	1.34264e-09	9.56423e-10	1.53368	1.40382	no	psychiatric_MDD_subtype
mild	Medium spiny neuron (212)	0.0818448	0.333898	1.25786e-09	9.03139e-10	1.50202	1.39277	no	psychiatric_MDD_subtype
mild	Medium spiny neuron (213)	0.070072	0.325464	1.39358e-09	9.44635e-10	1.49579	1.47526	no	psychiatric_MDD_subtype
mild	Medium spiny neuron (214)	0.168001	0.414983	8.56933e-10	8.90696e-10	1.31528	0.962094	no	psychiatric_MDD_subtype
mild	Medium spiny neuron (215)	0.0286068	0.227375	1.85292e-09	9.74362e-10	1.66644	1.90168	no	psychiatric_MDD_subtype
mild	Medium spiny neuron (216)	0.0643036	0.312042	1.24761e-09	8.21004e-10	1.48566	1.51962	no	psychiatric_MDD_subtype
mild	Medium spiny neuron (217)	0.26866	0.548019	4.58345e-10	7.43016e-10	1.29612	0.616871	no	psychiatric_MDD_subtype
mild	Medium spiny neuron (218)	0.579403	0.76402	-1.64495e-10	8.20974e-10	1.00902	-0.200365	no	psychiatric_MDD_subtype
mild	Medium spiny neuron (219)	0.402752	0.646929	2.01174e-10	8.17012e-10	1.14228	0.246231	no	psychiatric_MDD_subtype
mild	Medium spiny neuron (220)	0.0353321	0.247314	1.43533e-09	7.94039e-10	1.62648	1.80763	no	psychiatric_MDD_subtype
mild	Medium spiny neuron (221)	0.186882	0.436031	7.09208e-10	7.9736e-10	1.37189	0.889445	no	psychiatric_MDD_subtype
mild	Eccentric medium spiny neuron (222)	0.125047	0.371913	9.38329e-10	8.15851e-10	1.44995	1.15012	no	psychiatric_MDD_subtype
mild	Eccentric medium spiny neuron (223)	0.341442	0.600289	3.12115e-10	7.63993e-10	1.2316	0.40853	no	psychiatric_MDD_subtype
mild	Eccentric medium spiny neuron (224)	0.278624	0.548913	4.58824e-10	7.81731e-10	1.27293	0.586934	no	psychiatric_MDD_subtype
mild	Eccentric medium spiny neuron (225)	0.0895427	0.343993	1.11183e-09	8.27514e-10	1.49566	1.34358	no	psychiatric_MDD_subtype
mild	Eccentric medium spiny neuron (226)	0.544057	0.742043	-9.18319e-11	8.29848e-10	1.06897	-0.110661	no	psychiatric_MDD_subtype
mild	Eccentric medium spiny neuron (227)	0.323166	0.588851	3.73968e-10	8.14986e-10	1.22607	0.458864	no	psychiatric_MDD_subtype
mild	Eccentric medium spiny neuron (228)	0.36927	0.61235	2.71211e-10	8.12522e-10	1.27365	0.333788	no	psychiatric_MDD_subtype
mild	Eccentric medium spiny neuron (229)	0.120508	0.367908	9.18799e-10	7.83656e-10	1.50471	1.17245	no	psychiatric_MDD_subtype
mild	Eccentric medium spiny neuron (230)	0.155317	0.405495	8.82836e-10	8.70738e-10	1.4366	1.01389	no	psychiatric_MDD_subtype
mild	Eccentric medium spiny neuron (231)	0.0626666	0.310637	1.31375e-09	8.57108e-10	1.60169	1.53277	no	psychiatric_MDD_subtype
mild	Eccentric medium spiny neuron (232)	0.281891	0.551509	4.91791e-10	8.5198e-10	1.27477	0.577233	no	psychiatric_MDD_subtype
mild	Eccentric medium spiny neuron (233)	0.0554785	0.300889	1.27496e-09	7.99898e-10	1.61053	1.59391	no	psychiatric_MDD_subtype
mild	Eccentric medium spiny neuron (234)	0.170984	0.417056	8.21933e-10	8.64934e-10	1.39515	0.950284	no	psychiatric_MDD_subtype
mild	Splatter (235)	0.00556781	0.142598	1.91871e-09	7.55871e-10	1.7564	2.53841	no	psychiatric_MDD_subtype
mild	MGE interneuron (236)	0.0100746	0.155056	1.85324e-09	7.97589e-10	1.80704	2.32356	no	psychiatric_MDD_subtype
mild	Splatter (237)	0.0425313	0.252165	1.32485e-09	7.6935e-10	1.60552	1.72204	no	psychiatric_MDD_subtype
mild	Splatter (238)	0.0478253	0.268872	1.33289e-09	7.99902e-10	1.52274	1.66632	no	psychiatric_MDD_subtype
mild	MGE interneuron (239)	0.0104319	0.155056	2.05238e-09	8.88307e-10	1.85227	2.31044	no	psychiatric_MDD_subtype
mild	MGE interneuron (240)	0.00658423	0.14454	2.09064e-09	8.43277e-10	1.85473	2.47918	no	psychiatric_MDD_subtype
mild	MGE interneuron (241)	0.0167786	0.187478	1.82186e-09	8.57202e-10	1.76595	2.12535	no	psychiatric_MDD_subtype
mild	MGE interneuron (242)	0.0273574	0.224526	1.60281e-09	8.34304e-10	1.68359	1.92113	no	psychiatric_MDD_subtype
mild	MGE interneuron (243)	0.0071152	0.149096	2.09808e-09	8.55871e-10	1.85386	2.45139	no	psychiatric_MDD_subtype
mild	MGE interneuron (244)	0.123928	0.371913	8.74909e-10	7.57122e-10	1.4356	1.15557	no	psychiatric_MDD_subtype
mild	MGE interneuron (245)	0.0210193	0.195268	1.5184e-09	7.46825e-10	1.68147	2.03314	no	psychiatric_MDD_subtype
mild	MGE interneuron (246)	0.0291136	0.227481	1.36781e-09	7.22188e-10	1.61518	1.89398	no	psychiatric_MDD_subtype
mild	MGE interneuron (247)	0.00888402	0.155056	1.89186e-09	7.98113e-10	1.8205	2.37042	no	psychiatric_MDD_subtype
mild	MGE interneuron (248)	0.00189627	0.0728482	2.41749e-09	8.35078e-10	1.96268	2.89492	no	psychiatric_MDD_subtype
mild	MGE interneuron (249)	0.000230609	0.0354369	2.48815e-09	7.10429e-10	2	3.50232	yes	psychiatric_MDD_subtype
mild	MGE interneuron (250)	0.000359848	0.0407503	2.85987e-09	8.45624e-10	2.15648	3.38196	yes	psychiatric_MDD_subtype
mild	MGE interneuron (251)	0.000198239	0.0354369	3.30564e-09	9.33159e-10	2.32684	3.54242	yes	psychiatric_MDD_subtype
mild	MGE interneuron (252)	0.00654162	0.14454	2.14408e-09	8.64027e-10	1.90403	2.4815	no	psychiatric_MDD_subtype
mild	MGE interneuron (253)	0.0103927	0.155056	1.96356e-09	8.49344e-10	1.80325	2.31186	no	psychiatric_MDD_subtype
mild	MGE interneuron (254)	0.00175022	0.0728482	2.58287e-09	8.84549e-10	2.04445	2.91999	no	psychiatric_MDD_subtype
mild	MGE interneuron (255)	0.0276019	0.224526	1.61102e-09	8.4027e-10	1.65923	1.91727	no	psychiatric_MDD_subtype
mild	MGE interneuron (256)	0.0318467	0.229396	1.46326e-09	7.89108e-10	1.55898	1.85432	no	psychiatric_MDD_subtype
mild	MGE interneuron (257)	0.00505578	0.137101	2.20865e-09	8.58732e-10	1.87496	2.57199	no	psychiatric_MDD_subtype
mild	MGE interneuron (258)	0.000968563	0.0728482	2.5654e-09	8.27627e-10	2.03447	3.09971	no	psychiatric_MDD_subtype
mild	MGE interneuron (259)	0.00161252	0.0728482	2.77091e-09	9.40748e-10	2.08056	2.94543	no	psychiatric_MDD_subtype
mild	MGE interneuron (260)	0.00163443	0.0728482	2.77635e-09	9.43934e-10	2.05242	2.94125	no	psychiatric_MDD_subtype
mild	MGE interneuron (261)	0.00246503	0.08117	2.42413e-09	8.62197e-10	1.9424	2.81157	no	psychiatric_MDD_subtype
mild	MGE interneuron (262)	0.00901196	0.155056	1.91495e-09	8.0966e-10	1.75067	2.36513	no	psychiatric_MDD_subtype
mild	MGE interneuron (263)	0.0139936	0.165411	2.09209e-09	9.52047e-10	1.79454	2.19747	no	psychiatric_MDD_subtype
mild	LAMP5-LHX6 and Chandelier (264)	0.106964	0.349514	1.12178e-09	9.02597e-10	1.45757	1.24284	no	psychiatric_MDD_subtype
mild	LAMP5-LHX6 and Chandelier (265)	0.0601444	0.307337	1.28892e-09	8.29655e-10	1.58415	1.55356	no	psychiatric_MDD_subtype
mild	LAMP5-LHX6 and Chandelier (266)	0.0571537	0.302849	1.33157e-09	8.4323e-10	1.61468	1.57913	no	psychiatric_MDD_subtype
mild	LAMP5-LHX6 and Chandelier (267)	0.00875707	0.155056	1.77802e-09	7.48409e-10	1.79714	2.37573	no	psychiatric_MDD_subtype
mild	LAMP5-LHX6 and Chandelier (268)	0.084101	0.334779	1.08957e-09	7.90687e-10	1.5103	1.378	no	psychiatric_MDD_subtype
mild	LAMP5-LHX6 and Chandelier (269)	0.0239988	0.208744	1.60778e-09	8.13084e-10	1.73069	1.97739	no	psychiatric_MDD_subtype
mild	LAMP5-LHX6 and Chandelier (270)	0.114763	0.359902	1.02427e-09	8.52437e-10	1.47408	1.20158	no	psychiatric_MDD_subtype
mild	LAMP5-LHX6 and Chandelier (271)	0.130305	0.378833	8.99506e-10	7.99595e-10	1.4565	1.12495	no	psychiatric_MDD_subtype
mild	LAMP5-LHX6 and Chandelier (272)	0.0130541	0.15866	1.74604e-09	7.8488e-10	1.75444	2.2246	no	psychiatric_MDD_subtype
mild	LAMP5-LHX6 and Chandelier (273)	0.0371859	0.252098	1.39453e-09	7.81549e-10	1.63705	1.78432	no	psychiatric_MDD_subtype
mild	LAMP5-LHX6 and Chandelier (274)	0.0098378	0.155056	1.89691e-09	8.1326e-10	1.75396	2.33248	no	psychiatric_MDD_subtype
mild	LAMP5-LHX6 and Chandelier (275)	0.00614314	0.14454	2.1254e-09	8.48866e-10	1.86329	2.50381	no	psychiatric_MDD_subtype
mild	CGE interneuron (276)	0.017268	0.187478	1.67087e-09	7.90473e-10	1.69722	2.11376	no	psychiatric_MDD_subtype
mild	CGE interneuron (277)	0.0407582	0.252165	1.36454e-09	7.83339e-10	1.58517	1.74196	no	psychiatric_MDD_subtype
mild	CGE interneuron (278)	0.0606675	0.307337	1.38781e-09	8.95825e-10	1.54724	1.54919	no	psychiatric_MDD_subtype
mild	CGE interneuron (279)	0.0121423	0.1557	1.93607e-09	8.59482e-10	1.76559	2.2526	no	psychiatric_MDD_subtype
mild	CGE interneuron (280)	0.185874	0.436031	7.9203e-10	8.8673e-10	1.35033	0.893202	no	psychiatric_MDD_subtype
mild	CGE interneuron (281)	0.268631	0.548019	5.16973e-10	8.37939e-10	1.27181	0.616958	no	psychiatric_MDD_subtype
mild	CGE interneuron (282)	0.0412106	0.252165	1.54262e-09	8.88196e-10	1.64211	1.73681	no	psychiatric_MDD_subtype
mild	CGE interneuron (283)	0.0121588	0.1557	2.0163e-09	8.95309e-10	1.8041	2.25207	no	psychiatric_MDD_subtype
mild	CGE interneuron (284)	0.110538	0.353876	1.10781e-09	9.05316e-10	1.45726	1.22367	no	psychiatric_MDD_subtype
mild	CGE interneuron (285)	0.461323	0.686032	8.95544e-11	9.22284e-10	1.06153	0.0971007	no	psychiatric_MDD_subtype
mild	CGE interneuron (286)	0.0423276	0.252165	1.47742e-09	8.56828e-10	1.56407	1.72429	no	psychiatric_MDD_subtype
mild	CGE interneuron (287)	0.00428364	0.13165	2.15425e-09	8.19465e-10	1.87869	2.62886	no	psychiatric_MDD_subtype
mild	CGE interneuron (288)	0.00187938	0.0728482	2.53035e-09	8.73218e-10	1.99737	2.89773	no	psychiatric_MDD_subtype
mild	CGE interneuron (289)	0.161158	0.411235	8.65072e-10	8.74068e-10	1.39651	0.989708	no	psychiatric_MDD_subtype
mild	CGE interneuron (290)	0.471267	0.691857	6.80252e-11	9.43661e-10	1.05399	0.0720864	no	psychiatric_MDD_subtype
mild	CGE interneuron (291)	0.535985	0.740511	-8.59771e-11	9.51866e-10	1.00068	-0.0903248	no	psychiatric_MDD_subtype
mild	CGE interneuron (292)	0.102076	0.349514	1.16791e-09	9.19751e-10	1.45492	1.26981	no	psychiatric_MDD_subtype
mild	CGE interneuron (293)	0.0216023	0.195268	1.83475e-09	9.07515e-10	1.6754	2.02173	no	psychiatric_MDD_subtype
mild	CGE interneuron (294)	0.00921125	0.155056	2.18988e-09	9.29092e-10	1.81591	2.35702	no	psychiatric_MDD_subtype
mild	CGE interneuron (295)	0.159892	0.411235	9.28979e-10	9.33739e-10	1.36836	0.994902	no	psychiatric_MDD_subtype
mild	CGE interneuron (296)	0.0190073	0.191221	1.93093e-09	9.30703e-10	1.73594	2.0747	no	psychiatric_MDD_subtype
mild	Upper rhombic lip (297)	0.342464	0.600289	4.09502e-10	1.00925e-09	1.07449	0.405747	no	psychiatric_MDD_subtype
mild	Cerebellar inhibitory (298)	0.290999	0.554341	4.30202e-10	7.8152e-10	1.15945	0.550469	no	psychiatric_MDD_subtype
mild	Cerebellar inhibitory (299)	0.350116	0.606085	3.13113e-10	8.13266e-10	1.08644	0.385007	no	psychiatric_MDD_subtype
mild	Cerebellar inhibitory (300)	0.0354072	0.247314	1.40393e-09	7.77084e-10	1.58348	1.80667	no	psychiatric_MDD_subtype
mild	Cerebellar inhibitory (301)	0.794904	0.889419	-7.52183e-10	9.13335e-10	0.68085	-0.823557	no	psychiatric_MDD_subtype
mild	Cerebellar inhibitory (302)	0.285773	0.551509	4.52554e-10	7.99881e-10	1.17234	0.565777	no	psychiatric_MDD_subtype
mild	Cerebellar inhibitory (303)	0.116232	0.362048	1.05406e-09	8.82774e-10	1.40865	1.19403	no	psychiatric_MDD_subtype
mild	Cerebellar inhibitory (304)	0.270838	0.548146	5.28409e-10	8.65845e-10	1.24772	0.610281	no	psychiatric_MDD_subtype
mild	Cerebellar inhibitory (305)	0.07404	0.331783	1.27733e-09	8.83145e-10	1.51986	1.44635	no	psychiatric_MDD_subtype
mild	Cerebellar inhibitory (306)	0.430787	0.669062	1.69041e-10	9.69432e-10	1.11371	0.174372	no	psychiatric_MDD_subtype
mild	Cerebellar inhibitory (307)	0.0927035	0.349514	1.17774e-09	8.89336e-10	1.5043	1.32429	no	psychiatric_MDD_subtype
mild	Upper rhombic lip (308)	0.800407	0.889419	-7.57097e-10	8.98019e-10	0.700704	-0.843075	no	psychiatric_MDD_subtype
mild	Upper rhombic lip (309)	0.652488	0.810773	-3.78297e-10	9.6493e-10	0.834849	-0.392046	no	psychiatric_MDD_subtype
mild	Upper rhombic lip (310)	0.698568	0.832144	-4.99513e-10	9.60073e-10	0.78601	-0.520286	no	psychiatric_MDD_subtype
mild	Upper rhombic lip (311)	0.535664	0.740511	-9.13551e-11	1.02054e-09	0.949159	-0.089516	no	psychiatric_MDD_subtype
mild	Upper rhombic lip (312)	0.441663	0.674195	1.5363e-10	1.04686e-09	1.01053	0.146753	no	psychiatric_MDD_subtype
mild	Splatter (313)	0.79871	0.889419	-7.33795e-10	8.76672e-10	0.701696	-0.837024	no	psychiatric_MDD_subtype
mild	Miscellaneous (314)	0.904995	0.968512	-1.10398e-09	8.42382e-10	0.560768	-1.31055	no	psychiatric_MDD_subtype
mild	Lower rhombic lip (315)	0.702553	0.834734	-4.44086e-10	8.3513e-10	0.848666	-0.531757	no	psychiatric_MDD_subtype
mild	Lower rhombic lip (316)	0.912055	0.973281	-1.14371e-09	8.4499e-10	0.620093	-1.35352	no	psychiatric_MDD_subtype
mild	Lower rhombic lip (317)	0.781034	0.882407	-5.9334e-10	7.64918e-10	0.883496	-0.775691	no	psychiatric_MDD_subtype
mild	Lower rhombic lip (318)	0.721239	0.848192	-4.91638e-10	8.38218e-10	0.784022	-0.586528	no	psychiatric_MDD_subtype
mild	Lower rhombic lip (319)	0.49978	0.713308	4.80746e-13	8.71147e-10	0.986697	0.000551854	no	psychiatric_MDD_subtype
mild	Lower rhombic lip (320)	0.82918	0.907962	-7.79555e-10	8.19782e-10	0.713421	-0.95093	no	psychiatric_MDD_subtype
mild	Lower rhombic lip (321)	0.829008	0.907962	-7.67634e-10	8.07822e-10	0.768731	-0.950251	no	psychiatric_MDD_subtype
mild	Lower rhombic lip (322)	0.538337	0.740816	-8.44863e-11	8.77819e-10	1.08927	-0.0962457	no	psychiatric_MDD_subtype
mild	Mammillary body (323)	0.358052	0.61235	2.78458e-10	7.65688e-10	1.16187	0.36367	no	psychiatric_MDD_subtype
mild	Mammillary body (324)	0.169057	0.414983	7.57633e-10	7.90934e-10	1.33901	0.957898	no	psychiatric_MDD_subtype
mild	Mammillary body (325)	0.607865	0.778405	-2.1064e-10	7.69437e-10	0.977607	-0.273759	no	psychiatric_MDD_subtype
mild	Mammillary body (326)	0.286232	0.551509	4.26518e-10	7.55666e-10	1.26745	0.564426	no	psychiatric_MDD_subtype
mild	Mammillary body (327)	0.137803	0.38736	8.22392e-10	7.54318e-10	1.4502	1.09025	no	psychiatric_MDD_subtype
mild	Mammillary body (328)	0.302209	0.564042	3.90366e-10	7.53519e-10	1.27114	0.518057	no	psychiatric_MDD_subtype
mild	Mammillary body (329)	0.256534	0.531844	4.72863e-10	7.22958e-10	1.29946	0.654068	no	psychiatric_MDD_subtype
mild	Mammillary body (330)	0.482345	0.700606	3.0714e-11	6.9381e-10	1.09323	0.0442686	no	psychiatric_MDD_subtype
mild	Mammillary body (331)	0.329243	0.591976	3.37287e-10	7.63085e-10	1.12876	0.442004	no	psychiatric_MDD_subtype
mild	Mammillary body (332)	0.300369	0.562887	4.2592e-10	8.13851e-10	1.24688	0.52334	no	psychiatric_MDD_subtype
mild	Mammillary body (333)	0.140547	0.392459	8.79258e-10	8.15741e-10	1.36805	1.07786	no	psychiatric_MDD_subtype
mild	Splatter (334)	0.273947	0.548831	5.03157e-10	8.3731e-10	1.2424	0.60092	no	psychiatric_MDD_subtype
mild	Splatter (335)	0.250094	0.526453	5.35359e-10	7.94072e-10	1.30051	0.674195	no	psychiatric_MDD_subtype
mild	Splatter (336)	0.689977	0.832144	-3.68274e-10	7.42811e-10	0.87417	-0.495784	no	psychiatric_MDD_subtype
mild	Splatter (337)	0.0585458	0.305649	1.26144e-09	8.04953e-10	1.40212	1.5671	no	psychiatric_MDD_subtype
mild	Splatter (338)	0.0784557	0.331783	1.25289e-09	8.85097e-10	1.46418	1.41554	no	psychiatric_MDD_subtype
mild	Splatter (339)	0.191284	0.436545	7.94962e-10	9.10429e-10	1.28383	0.873173	no	psychiatric_MDD_subtype
mild	Splatter (340)	0.559015	0.753525	-1.55583e-10	1.0479e-09	0.800243	-0.148471	no	psychiatric_MDD_subtype
mild	Splatter (341)	0.675633	0.826172	-4.15411e-10	9.11945e-10	0.772668	-0.455522	no	psychiatric_MDD_subtype
mild	Splatter (342)	0.0590081	0.305649	1.388e-09	8.87948e-10	1.50696	1.56315	no	psychiatric_MDD_subtype
mild	Splatter (343)	0.222004	0.480487	7.03601e-10	9.19207e-10	1.2972	0.765443	no	psychiatric_MDD_subtype
mild	Splatter (344)	0.184942	0.436031	8.2667e-10	9.21912e-10	1.27187	0.896691	no	psychiatric_MDD_subtype
mild	Splatter (345)	0.430423	0.669062	1.62738e-10	9.28357e-10	1.02691	0.175297	no	psychiatric_MDD_subtype
mild	Splatter (346)	0.14425	0.393487	8.81948e-10	8.30915e-10	1.40687	1.06142	no	psychiatric_MDD_subtype
mild	Splatter (347)	0.381693	0.621768	2.86662e-10	9.52246e-10	1.11644	0.301038	no	psychiatric_MDD_subtype
mild	Splatter (348)	0.143862	0.393487	8.5968e-10	8.08631e-10	1.3954	1.06313	no	psychiatric_MDD_subtype
mild	Splatter (349)	0.0949564	0.349514	1.20311e-09	9.17819e-10	1.43835	1.31084	no	psychiatric_MDD_subtype
mild	Splatter (350)	0.733258	0.853615	-5.9803e-10	9.60389e-10	0.779277	-0.622695	no	psychiatric_MDD_subtype
mild	Splatter (351)	0.275867	0.548831	5.24725e-10	8.81646e-10	1.23552	0.595165	no	psychiatric_MDD_subtype
mild	Splatter (352)	0.542657	0.742043	-1.31874e-10	1.23098e-09	0.803066	-0.107129	no	psychiatric_MDD_subtype
mild	Splatter (353)	0.73202	0.853615	-5.69831e-10	9.20667e-10	0.662473	-0.618933	no	psychiatric_MDD_subtype
mild	Splatter (354)	0.363796	0.61235	2.9629e-10	8.506e-10	1.06636	0.348331	no	psychiatric_MDD_subtype
mild	Splatter (355)	0.220705	0.479929	6.82963e-10	8.87179e-10	1.21288	0.769814	no	psychiatric_MDD_subtype
mild	Splatter (356)	0.368333	0.61235	3.0432e-10	9.04986e-10	1.09904	0.33627	no	psychiatric_MDD_subtype
mild	Splatter (357)	0.412857	0.660858	1.887e-10	8.56942e-10	1.01455	0.220202	no	psychiatric_MDD_subtype
mild	Splatter (358)	0.567573	0.759056	-1.57703e-10	9.26581e-10	0.918552	-0.170199	no	psychiatric_MDD_subtype
mild	Splatter (359)	0.622626	0.789522	-3.05671e-10	9.78504e-10	0.784678	-0.312386	no	psychiatric_MDD_subtype
mild	Splatter (360)	0.63392	0.798462	-2.82239e-10	8.2465e-10	0.885709	-0.342254	no	psychiatric_MDD_subtype
mild	Splatter (361)	0.226615	0.488175	6.76112e-10	9.01433e-10	1.15654	0.750042	no	psychiatric_MDD_subtype
mild	Splatter (362)	0.239943	0.514481	6.94833e-10	9.83503e-10	1.14319	0.706487	no	psychiatric_MDD_subtype
mild	Splatter (363)	0.3652	0.61235	3.18854e-10	9.25303e-10	1.23056	0.344593	no	psychiatric_MDD_subtype
mild	Splatter (364)	0.181334	0.435391	7.17644e-10	7.88367e-10	1.31327	0.910292	no	psychiatric_MDD_subtype
mild	Splatter (365)	0.340284	0.600289	3.70232e-10	8.99304e-10	1.05964	0.411687	no	psychiatric_MDD_subtype
mild	Splatter (366)	0.541286	0.742043	-8.92339e-11	8.6071e-10	0.90073	-0.103675	no	psychiatric_MDD_subtype
mild	Splatter (367)	0.335321	0.596845	3.6924e-10	8.68253e-10	1.11027	0.425267	no	psychiatric_MDD_subtype
mild	Splatter (368)	0.472744	0.691857	5.97122e-11	8.73328e-10	0.974079	0.0683732	no	psychiatric_MDD_subtype
mild	Splatter (369)	0.753892	0.858933	-5.42774e-10	7.90307e-10	0.780425	-0.686789	no	psychiatric_MDD_subtype
mild	Splatter (370)	0.155689	0.405495	9.00319e-10	8.89349e-10	1.29598	1.01233	no	psychiatric_MDD_subtype
mild	Splatter (371)	0.420025	0.665401	1.84307e-10	9.13186e-10	1.07839	0.201829	no	psychiatric_MDD_subtype
mild	Thalamic excitatory (372)	0.0842395	0.334779	1.17512e-09	8.53324e-10	1.45128	1.37711	no	psychiatric_MDD_subtype
mild	Splatter (373)	0.37655	0.617273	2.61639e-10	8.31777e-10	1.06058	0.314555	no	psychiatric_MDD_subtype
mild	Splatter (374)	0.436676	0.669062	1.55383e-10	9.74792e-10	0.930105	0.159401	no	psychiatric_MDD_subtype
mild	Splatter (375)	0.20316	0.456861	7.09695e-10	8.54654e-10	1.27188	0.830388	no	psychiatric_MDD_subtype
mild	Splatter (376)	0.533911	0.740511	-7.15676e-11	8.40935e-10	0.950436	-0.0851048	no	psychiatric_MDD_subtype
mild	Splatter (377)	0.629263	0.794768	-2.91925e-10	8.84883e-10	0.858508	-0.329902	no	psychiatric_MDD_subtype
mild	Splatter (378)	0.568057	0.759056	-1.52248e-10	8.88107e-10	0.954532	-0.17143	no	psychiatric_MDD_subtype
mild	Splatter (379)	0.782873	0.882407	-7.28892e-10	9.32166e-10	0.664906	-0.781934	no	psychiatric_MDD_subtype
mild	Splatter (380)	0.516016	0.729704	-3.91167e-11	9.74073e-10	0.923166	-0.0401579	no	psychiatric_MDD_subtype
mild	Splatter (381)	0.391412	0.633884	2.41789e-10	8.77186e-10	1.0383	0.275642	no	psychiatric_MDD_subtype
mild	Splatter (382)	0.219548	0.479675	6.28748e-10	8.12628e-10	1.32248	0.773722	no	psychiatric_MDD_subtype
mild	Splatter (383)	0.105026	0.349514	9.51156e-10	7.58846e-10	1.42508	1.25342	no	psychiatric_MDD_subtype
mild	Splatter (384)	0.257269	0.531844	5.97348e-10	9.16477e-10	1.15685	0.651787	no	psychiatric_MDD_subtype
mild	Splatter (385)	0.0795743	0.331783	1.04186e-09	7.3999e-10	1.44896	1.40794	no	psychiatric_MDD_subtype
mild	Splatter (386)	0.708708	0.839882	-4.28532e-10	7.79697e-10	0.926763	-0.549613	no	psychiatric_MDD_subtype
mild	Splatter (387)	0.2711	0.548146	5.64622e-10	9.26387e-10	1.1609	0.609488	no	psychiatric_MDD_subtype
mild	Splatter (388)	0.849611	0.921578	-9.86773e-10	9.5362e-10	0.508171	-1.03477	no	psychiatric_MDD_subtype
mild	Splatter (389)	0.483281	0.700606	4.24963e-11	1.01376e-09	0.950747	0.0419196	no	psychiatric_MDD_subtype
mild	Splatter (390)	0.846032	0.921225	-1.05259e-09	1.0324e-09	0.46231	-1.01956	no	psychiatric_MDD_subtype
mild	Splatter (391)	0.0571038	0.302849	1.36919e-09	8.66815e-10	1.38487	1.57956	no	psychiatric_MDD_subtype
mild	Splatter (392)	0.0393616	0.252165	1.20384e-09	6.84723e-10	1.51071	1.75814	no	psychiatric_MDD_subtype
mild	Splatter (393)	0.0759465	0.331783	1.14416e-09	7.98506e-10	1.52451	1.43288	no	psychiatric_MDD_subtype
mild	Splatter (394)	0.318117	0.581952	4.66838e-10	9.87034e-10	1.00674	0.472971	no	psychiatric_MDD_subtype
mild	Splatter (395)	0.133947	0.378833	1.08358e-09	9.78029e-10	1.40264	1.10792	no	psychiatric_MDD_subtype
mild	Splatter (396)	0.0107631	0.155056	2.1089e-09	9.17463e-10	1.73366	2.29863	no	psychiatric_MDD_subtype
mild	Splatter (397)	0.474708	0.692532	5.34007e-11	8.41738e-10	0.949975	0.063441	no	psychiatric_MDD_subtype
mild	Splatter (398)	0.333476	0.595863	3.93392e-10	9.14155e-10	1.1473	0.430334	no	psychiatric_MDD_subtype
mild	Splatter (399)	0.660821	0.816725	-4.13076e-10	9.96072e-10	0.833971	-0.414705	no	psychiatric_MDD_subtype
mild	Splatter (400)	0.0210717	0.195268	1.72912e-09	8.50904e-10	1.64904	2.0321	no	psychiatric_MDD_subtype
mild	Miscellaneous (401)	0.247195	0.522738	5.95051e-10	8.70794e-10	1.19609	0.683343	no	psychiatric_MDD_subtype
mild	Splatter (402)	0.698353	0.832144	-4.46042e-10	8.58319e-10	0.845432	-0.51967	no	psychiatric_MDD_subtype
mild	Splatter (403)	0.0221853	0.196681	1.57203e-09	7.81881e-10	1.68506	2.01057	no	psychiatric_MDD_subtype
mild	Miscellaneous (404)	0.0311341	0.229396	1.67671e-09	8.99337e-10	1.69435	1.86438	no	psychiatric_MDD_subtype
mild	Amygdala excitatory (405)	0.126258	0.37311	8.87496e-10	7.75608e-10	1.44738	1.14426	no	psychiatric_MDD_subtype
mild	Amygdala excitatory (406)	0.724438	0.849786	-4.03345e-10	6.76668e-10	0.995759	-0.596076	no	psychiatric_MDD_subtype
mild	Amygdala excitatory (407)	0.352345	0.606085	3.11007e-10	8.20603e-10	1.30855	0.378998	no	psychiatric_MDD_subtype
mild	Amygdala excitatory (408)	0.695337	0.832144	-4.96381e-10	9.71322e-10	0.768761	-0.511036	no	psychiatric_MDD_subtype
mild	Splatter (409)	0.0770356	0.331783	1.43775e-09	1.00874e-09	1.52808	1.4253	no	psychiatric_MDD_subtype
mild	Splatter (410)	0.197314	0.446932	7.00907e-10	8.23383e-10	1.14131	0.851253	no	psychiatric_MDD_subtype
mild	Splatter (411)	0.60406	0.778405	-2.22523e-10	8.43302e-10	0.776526	-0.263871	no	psychiatric_MDD_subtype
mild	Splatter (412)	0.415677	0.663069	1.69365e-10	7.95266e-10	1.109	0.212966	no	psychiatric_MDD_subtype
mild	Splatter (413)	0.434725	0.669062	1.31163e-10	7.98034e-10	1.13114	0.164357	no	psychiatric_MDD_subtype
mild	Splatter (414)	0.754594	0.858933	-5.76909e-10	8.37292e-10	0.783641	-0.689017	no	psychiatric_MDD_subtype
mild	Splatter (415)	0.460191	0.686032	9.70312e-11	9.70767e-10	0.847189	0.0999531	no	psychiatric_MDD_subtype
mild	Splatter (416)	0.21069	0.468996	8.75585e-10	1.08899e-09	1.22925	0.804031	no	psychiatric_MDD_subtype
mild	Splatter (417)	0.374449	0.616503	2.61659e-10	8.17444e-10	1.0674	0.320094	no	psychiatric_MDD_subtype
mild	Splatter (418)	0.741042	0.857915	-5.50288e-10	8.51099e-10	0.841432	-0.646562	no	psychiatric_MDD_subtype
mild	Amygdala excitatory (419)	0.365422	0.61235	2.7952e-10	8.12553e-10	1.19832	0.344002	no	psychiatric_MDD_subtype
mild	Splatter (420)	0.443815	0.675243	1.23692e-10	8.75354e-10	1.04749	0.141305	no	psychiatric_MDD_subtype
mild	Splatter (421)	0.605554	0.778405	-2.23532e-10	8.34856e-10	0.922922	-0.26775	no	psychiatric_MDD_subtype
mild	Splatter (422)	0.0953341	0.349514	1.13338e-09	8.661e-10	1.42636	1.30861	no	psychiatric_MDD_subtype
mild	Splatter (423)	0.507586	0.720653	-1.46617e-11	7.70991e-10	1.09715	-0.0190167	no	psychiatric_MDD_subtype
mild	Splatter (424)	0.289002	0.552821	4.40082e-10	7.91083e-10	1.23112	0.556303	no	psychiatric_MDD_subtype
mild	Splatter (425)	0.351345	0.606085	3.55894e-10	9.32414e-10	1.14396	0.381691	no	psychiatric_MDD_subtype
mild	Eccentric medium spiny neuron (426)	0.242154	0.516819	5.7586e-10	8.23373e-10	1.33903	0.699392	no	psychiatric_MDD_subtype
mild	Medium spiny neuron (427)	0.551113	0.745052	-1.03259e-10	8.0374e-10	1.05399	-0.128473	no	psychiatric_MDD_subtype
mild	Splatter (428)	0.397527	0.64077	2.10164e-10	8.09096e-10	1.18771	0.259752	no	psychiatric_MDD_subtype
mild	Splatter (429)	0.454969	0.686032	9.35994e-11	8.2745e-10	1.11489	0.113118	no	psychiatric_MDD_subtype
mild	Medium spiny neuron (430)	0.277835	0.548913	4.62238e-10	7.84404e-10	1.26231	0.589286	no	psychiatric_MDD_subtype
mild	Splatter (431)	0.370884	0.612823	2.78434e-10	8.44989e-10	1.10021	0.329512	no	psychiatric_MDD_subtype
mild	Splatter (432)	0.810936	0.894358	-6.11164e-10	6.93441e-10	0.749098	-0.881351	no	psychiatric_MDD_subtype
mild	Midbrain-derived inhibitory (433)	0.581608	0.76402	-1.71225e-10	8.3116e-10	1.04936	-0.206008	no	psychiatric_MDD_subtype
mild	Midbrain-derived inhibitory (434)	0.377594	0.617273	2.69584e-10	8.64594e-10	1.21065	0.311805	no	psychiatric_MDD_subtype
mild	Midbrain-derived inhibitory (435)	0.589017	0.767053	-1.88607e-10	8.38188e-10	1.08092	-0.225017	no	psychiatric_MDD_subtype
mild	Midbrain-derived inhibitory (436)	0.564242	0.758355	-1.31608e-10	8.13736e-10	1.11129	-0.161734	no	psychiatric_MDD_subtype
mild	Midbrain-derived inhibitory (437)	0.536509	0.740511	-7.61638e-11	8.311e-10	1.12995	-0.0916421	no	psychiatric_MDD_subtype
mild	Midbrain-derived inhibitory (438)	0.43685	0.669062	1.25912e-10	7.92097e-10	1.19502	0.158961	no	psychiatric_MDD_subtype
mild	Midbrain-derived inhibitory (439)	0.727342	0.851027	-5.10229e-10	8.43643e-10	0.940339	-0.604793	no	psychiatric_MDD_subtype
mild	Midbrain-derived inhibitory (440)	0.309571	0.570849	4.35965e-10	8.77077e-10	1.3009	0.497066	no	psychiatric_MDD_subtype
mild	Midbrain-derived inhibitory (441)	0.619561	0.788999	-2.72942e-10	8.96872e-10	1.02572	-0.304327	no	psychiatric_MDD_subtype
mild	Midbrain-derived inhibitory (442)	0.578263	0.76402	-1.66056e-10	8.40999e-10	1.08527	-0.197451	no	psychiatric_MDD_subtype
mild	Midbrain-derived inhibitory (443)	0.680327	0.828513	-4.04621e-10	8.63442e-10	1.01016	-0.468614	no	psychiatric_MDD_subtype
mild	Midbrain-derived inhibitory (444)	0.681142	0.828513	-3.88257e-10	8.2451e-10	1.00388	-0.470894	no	psychiatric_MDD_subtype
mild	Thalamic excitatory (445)	0.418857	0.665401	1.68411e-10	8.22245e-10	1.17444	0.204819	no	psychiatric_MDD_subtype
mild	Thalamic excitatory (446)	0.83309	0.910082	-7.53501e-10	7.79658e-10	0.787064	-0.96645	no	psychiatric_MDD_subtype
mild	Thalamic excitatory (447)	0.431135	0.669062	1.51319e-10	8.72235e-10	1.05829	0.173484	no	psychiatric_MDD_subtype
mild	Thalamic excitatory (448)	0.0426657	0.252165	1.32108e-09	7.67823e-10	1.5891	1.72056	no	psychiatric_MDD_subtype
mild	Thalamic excitatory (449)	0.0794325	0.331783	1.19494e-09	8.48139e-10	1.54051	1.4089	no	psychiatric_MDD_subtype
mild	Thalamic excitatory (450)	0.106386	0.349514	1.07102e-09	8.59579e-10	1.48524	1.24598	no	psychiatric_MDD_subtype
mild	Thalamic excitatory (451)	0.4952	0.708966	9.66081e-12	8.02882e-10	1.10542	0.0120327	no	psychiatric_MDD_subtype
mild	Thalamic excitatory (452)	0.122627	0.371913	1.07463e-09	9.2485e-10	1.37005	1.16196	no	psychiatric_MDD_subtype
mild	Thalamic excitatory (453)	0.64322	0.807968	-3.07767e-10	8.38422e-10	0.937515	-0.367079	no	psychiatric_MDD_subtype
mild	Thalamic excitatory (454)	0.472078	0.691857	5.89271e-11	8.41244e-10	1.0346	0.0700476	no	psychiatric_MDD_subtype
mild	Thalamic excitatory (455)	0.151372	0.405495	9.22263e-10	8.94908e-10	1.42779	1.03057	no	psychiatric_MDD_subtype
mild	Thalamic excitatory (456)	0.584932	0.76402	-1.68813e-10	7.86907e-10	1.04568	-0.214527	no	psychiatric_MDD_subtype
mild	Thalamic excitatory (457)	0.744289	0.857915	-4.47664e-10	6.81764e-10	0.941393	-0.656626	no	psychiatric_MDD_subtype
mild	Thalamic excitatory (458)	0.350189	0.606085	3.23531e-10	8.40758e-10	1.19779	0.384809	no	psychiatric_MDD_subtype
mild	Thalamic excitatory (459)	0.263168	0.54161	4.98372e-10	7.86561e-10	1.26019	0.633608	no	psychiatric_MDD_subtype
mild	Thalamic excitatory (460)	0.307119	0.568601	3.81704e-10	7.57298e-10	1.2942	0.504034	no	psychiatric_MDD_subtype
mild_impair	Miscellaneous (0)	0.885816	0.999472	-1.24199e-09	1.03106e-09	0.929523	-1.20457	no	psychiatric_MDD_subtype
mild_impair	Miscellaneous (1)	0.40225	0.999472	2.55264e-10	1.03126e-09	1.22944	0.247527	no	psychiatric_MDD_subtype
mild_impair	Miscellaneous (2)	0.80461	0.999472	-9.04775e-10	1.05426e-09	0.957199	-0.858205	no	psychiatric_MDD_subtype
mild_impair	Miscellaneous (3)	0.829766	0.999472	-9.54432e-10	1.00125e-09	0.921153	-0.953241	no	psychiatric_MDD_subtype
mild_impair	Microglia (4)	0.468907	0.999472	7.4129e-11	9.50142e-10	1.1425	0.0780188	no	psychiatric_MDD_subtype
mild_impair	Microglia (5)	0.711359	0.999472	-5.04625e-10	9.05388e-10	1.00939	-0.557358	no	psychiatric_MDD_subtype
mild_impair	Microglia (6)	0.305767	0.999472	4.98121e-10	9.80772e-10	1.24977	0.507886	no	psychiatric_MDD_subtype
mild_impair	Microglia (7)	0.122225	0.958212	1.1028e-09	9.47475e-10	1.37441	1.16393	no	psychiatric_MDD_subtype
mild_impair	Microglia (8)	0.136174	0.958212	9.966e-10	9.0792e-10	1.34296	1.09767	no	psychiatric_MDD_subtype
mild_impair	Microglia (9)	0.201208	0.999472	8.15619e-10	9.74091e-10	1.31002	0.837313	no	psychiatric_MDD_subtype
mild_impair	Microglia (10)	0.169223	0.982383	8.8761e-10	9.27258e-10	1.32197	0.957242	no	psychiatric_MDD_subtype
mild_impair	Microglia (11)	0.070076	0.821167	1.33849e-09	9.07312e-10	1.42471	1.47523	no	psychiatric_MDD_subtype
mild_impair	Microglia (12)	0.551115	0.999472	-1.21108e-10	9.42622e-10	1.08668	-0.128479	no	psychiatric_MDD_subtype
mild_impair	Vascular (13)	0.755721	0.999472	-6.89079e-10	9.9491e-10	0.977135	-0.692604	no	psychiatric_MDD_subtype
mild_impair	Vascular (14)	0.933332	0.999472	-1.40665e-09	9.37098e-10	0.846023	-1.50107	no	psychiatric_MDD_subtype
mild_impair	Vascular (15)	0.764044	0.999472	-7.87586e-10	1.09483e-09	0.958213	-0.71937	no	psychiatric_MDD_subtype
mild_impair	Vascular (16)	0.933715	0.999472	-1.43917e-09	9.56865e-10	0.824771	-1.50404	no	psychiatric_MDD_subtype
mild_impair	Vascular (17)	0.904158	0.999472	-1.28978e-09	9.87872e-10	0.842042	-1.30562	no	psychiatric_MDD_subtype
mild_impair	Vascular (18)	0.935739	0.999472	-1.66531e-09	1.09563e-09	0.770409	-1.51996	no	psychiatric_MDD_subtype
mild_impair	Vascular (19)	0.996181	0.999472	-2.44473e-09	9.16422e-10	0.612493	-2.66769	no	psychiatric_MDD_subtype
mild_impair	Vascular (20)	0.99629	0.999472	-2.47522e-09	9.24507e-10	0.637791	-2.67734	no	psychiatric_MDD_subtype
mild_impair	Vascular (21)	0.994986	0.999472	-2.3753e-09	9.22509e-10	0.628835	-2.57483	no	psychiatric_MDD_subtype
mild_impair	Vascular (22)	0.994386	0.999472	-2.39521e-09	9.4466e-10	0.617665	-2.53553	no	psychiatric_MDD_subtype
mild_impair	Vascular (23)	0.987806	0.999472	-2.26449e-09	1.00601e-09	0.597112	-2.25096	no	psychiatric_MDD_subtype
mild_impair	Fibroblast (24)	0.998366	0.999472	-2.59079e-09	8.80844e-10	0.532579	-2.94126	no	psychiatric_MDD_subtype
mild_impair	Fibroblast (25)	0.914837	0.999472	-1.22046e-09	8.90095e-10	0.842924	-1.37116	no	psychiatric_MDD_subtype
mild_impair	Fibroblast (26)	0.952743	0.999472	-1.66978e-09	9.98643e-10	0.735955	-1.67205	no	psychiatric_MDD_subtype
mild_impair	Fibroblast (27)	0.894491	0.999472	-1.20953e-09	9.67025e-10	0.849542	-1.25077	no	psychiatric_MDD_subtype
mild_impair	Fibroblast (28)	0.974906	0.999472	-2.03425e-09	1.03875e-09	0.676903	-1.95837	no	psychiatric_MDD_subtype
mild_impair	Fibroblast (29)	0.994101	0.999472	-2.49727e-09	9.91715e-10	0.560461	-2.51813	no	psychiatric_MDD_subtype
mild_impair	Fibroblast (30)	0.951247	0.999472	-1.51317e-09	9.1316e-10	0.770291	-1.65707	no	psychiatric_MDD_subtype
mild_impair	Fibroblast (31)	0.991173	0.999472	-1.9954e-09	8.40952e-10	0.691309	-2.37278	no	psychiatric_MDD_subtype
mild_impair	Oligodendrocyte precursor (32)	0.996524	0.999472	-1.75252e-09	6.49293e-10	0.697348	-2.69912	no	psychiatric_MDD_subtype
mild_impair	Oligodendrocyte precursor (33)	0.989787	0.999472	-1.77116e-09	7.63953e-10	0.730509	-2.31841	no	psychiatric_MDD_subtype
mild_impair	Oligodendrocyte precursor (34)	0.95176	0.999472	-1.17274e-09	7.05552e-10	0.886959	-1.66216	no	psychiatric_MDD_subtype
mild_impair	Oligodendrocyte precursor (35)	0.973841	0.999472	-1.4548e-09	7.49702e-10	0.824943	-1.9405	no	psychiatric_MDD_subtype
mild_impair	Oligodendrocyte precursor (36)	0.60398	0.999472	-2.16961e-10	8.22872e-10	1.10099	-0.263663	no	psychiatric_MDD_subtype
mild_impair	Committed oligodendrocyte precursor (37)	0.757096	0.999472	-5.4396e-10	7.80439e-10	1.01168	-0.696993	no	psychiatric_MDD_subtype
mild_impair	Committed oligodendrocyte precursor (38)	0.655611	0.999472	-3.61096e-10	9.01581e-10	1.04799	-0.400514	no	psychiatric_MDD_subtype
mild_impair	Committed oligodendrocyte precursor (39)	0.314979	0.999472	4.13964e-10	8.59227e-10	1.2392	0.481786	no	psychiatric_MDD_subtype
mild_impair	Oligodendrocyte (40)	0.503618	0.999472	-7.87414e-12	8.68297e-10	1.15482	-0.00906848	no	psychiatric_MDD_subtype
mild_impair	Committed oligodendrocyte precursor (41)	0.160484	0.982383	8.38211e-10	8.4457e-10	1.35359	0.99247	no	psychiatric_MDD_subtype
mild_impair	Committed oligodendrocyte precursor (42)	0.307181	0.999472	4.15016e-10	8.23678e-10	1.26405	0.503857	no	psychiatric_MDD_subtype
mild_impair	Committed oligodendrocyte precursor (43)	0.561773	0.999472	-1.15733e-10	7.44425e-10	1.14378	-0.155467	no	psychiatric_MDD_subtype
mild_impair	Oligodendrocyte (44)	0.156485	0.982383	8.51124e-10	8.43523e-10	1.37001	1.00901	no	psychiatric_MDD_subtype
mild_impair	Oligodendrocyte (45)	0.4274	0.999472	1.4384e-10	7.86026e-10	1.20498	0.182996	no	psychiatric_MDD_subtype
mild_impair	Oligodendrocyte (46)	0.269339	0.999472	5.34429e-10	8.69256e-10	1.28762	0.614812	no	psychiatric_MDD_subtype
mild_impair	Oligodendrocyte (47)	0.305809	0.999472	4.52325e-10	8.90815e-10	1.25772	0.507766	no	psychiatric_MDD_subtype
mild_impair	Oligodendrocyte (48)	0.452199	0.999472	9.81639e-11	8.17306e-10	1.14038	0.120107	no	psychiatric_MDD_subtype
mild_impair	Oligodendrocyte (49)	0.23373	0.999472	6.40283e-10	8.81184e-10	1.30022	0.726617	no	psychiatric_MDD_subtype
mild_impair	Oligodendrocyte (50)	0.51039	0.999472	-2.205e-11	8.46523e-10	1.09787	-0.0260477	no	psychiatric_MDD_subtype
mild_impair	Bergmann glia (51)	0.776696	0.999472	-6.6145e-10	8.6909e-10	1.02963	-0.761083	no	psychiatric_MDD_subtype
mild_impair	Astrocyte (52)	0.893439	0.999472	-1.13606e-09	9.12477e-10	0.921022	-1.24503	no	psychiatric_MDD_subtype
mild_impair	Astrocyte (53)	0.99156	0.999472	-1.88196e-09	7.87653e-10	0.732662	-2.38932	no	psychiatric_MDD_subtype
mild_impair	Astrocyte (54)	0.973407	0.999472	-1.59668e-09	8.25836e-10	0.807072	-1.93341	no	psychiatric_MDD_subtype
mild_impair	Astrocyte (55)	0.902028	0.999472	-1.05869e-09	8.18659e-10	0.918048	-1.2932	no	psychiatric_MDD_subtype
mild_impair	Astrocyte (56)	0.95293	0.999472	-1.36619e-09	8.16146e-10	0.86455	-1.67396	no	psychiatric_MDD_subtype
mild_impair	Astrocyte (57)	0.962824	0.999472	-1.45881e-09	8.17516e-10	0.837932	-1.78445	no	psychiatric_MDD_subtype
mild_impair	Astrocyte (58)	0.948095	0.999472	-1.47228e-09	9.05095e-10	0.827107	-1.62666	no	psychiatric_MDD_subtype
mild_impair	Astrocyte (59)	0.855204	0.999472	-1.0188e-09	9.62022e-10	0.958615	-1.05902	no	psychiatric_MDD_subtype
mild_impair	Astrocyte (60)	0.950934	0.999472	-1.41141e-09	8.5334e-10	0.843938	-1.65398	no	psychiatric_MDD_subtype
mild_impair	Astrocyte (61)	0.999472	0.999472	-2.75404e-09	8.40835e-10	0.507936	-3.27537	no	psychiatric_MDD_subtype
mild_impair	Astrocyte (62)	0.978618	0.999472	-1.7129e-09	8.45452e-10	0.768746	-2.02602	no	psychiatric_MDD_subtype
mild_impair	Astrocyte (63)	0.933295	0.999472	-1.33492e-09	8.8948e-10	0.877322	-1.50079	no	psychiatric_MDD_subtype
mild_impair	Astrocyte (64)	0.832302	0.999472	-8.03137e-10	8.33733e-10	0.887812	-0.963302	no	psychiatric_MDD_subtype
mild_impair	Ependymal (65)	0.932239	0.999472	-1.24552e-09	8.3442e-10	0.789663	-1.49268	no	psychiatric_MDD_subtype
mild_impair	Ependymal (66)	0.887582	0.999472	-1.1033e-09	9.08986e-10	0.841062	-1.21377	no	psychiatric_MDD_subtype
mild_impair	Ependymal (67)	0.395261	0.999472	2.23136e-10	8.40019e-10	1.1273	0.265632	no	psychiatric_MDD_subtype
mild_impair	Ependymal (68)	0.773771	0.999472	-7.00112e-10	9.3184e-10	0.911254	-0.751323	no	psychiatric_MDD_subtype
mild_impair	Ependymal (69)	0.916314	0.999472	-1.21669e-09	8.8121e-10	0.798805	-1.3807	no	psychiatric_MDD_subtype
mild_impair	Ependymal (70)	0.376578	0.999472	2.78579e-10	8.85835e-10	1.14619	0.314481	no	psychiatric_MDD_subtype
mild_impair	Ependymal (71)	0.364237	0.999472	3.09391e-10	8.91217e-10	1.15292	0.347156	no	psychiatric_MDD_subtype
mild_impair	Ependymal (72)	0.469809	0.999472	6.22666e-11	8.22004e-10	1.07247	0.0757497	no	psychiatric_MDD_subtype
mild_impair	Ependymal (73)	0.771864	0.999472	-5.98961e-10	8.03976e-10	0.932392	-0.744999	no	psychiatric_MDD_subtype
mild_impair	Ependymal (74)	0.329885	0.999472	3.67703e-10	8.35252e-10	1.17837	0.44023	no	psychiatric_MDD_subtype
mild_impair	Committed oligodendrocyte precursor (75)	0.885757	0.999472	-1.27836e-09	1.06152e-09	0.820305	-1.20427	no	psychiatric_MDD_subtype
mild_impair	Choroid plexus (76)	0.972478	0.999472	-1.58377e-09	8.25514e-10	0.735526	-1.91852	no	psychiatric_MDD_subtype
mild_impair	Choroid plexus (77)	0.988254	0.999472	-1.91773e-09	8.46548e-10	0.654039	-2.26535	no	psychiatric_MDD_subtype
mild_impair	Choroid plexus (78)	0.962154	0.999472	-1.37852e-09	7.76086e-10	0.772541	-1.77625	no	psychiatric_MDD_subtype
mild_impair	Choroid plexus (79)	0.981347	0.999472	-1.58478e-09	7.61038e-10	0.736675	-2.08239	no	psychiatric_MDD_subtype
mild_impair	Choroid plexus (80)	0.954515	0.999472	-1.43118e-09	8.46704e-10	0.771046	-1.6903	no	psychiatric_MDD_subtype
mild_impair	Choroid plexus (81)	0.983001	0.999472	-1.78411e-09	8.41523e-10	0.71065	-2.12009	no	psychiatric_MDD_subtype
mild_impair	Choroid plexus (82)	0.864455	0.999472	-8.77433e-10	7.97262e-10	0.924143	-1.10056	no	psychiatric_MDD_subtype
mild_impair	Deep-layer near-projecting (83)	0.15575	0.982383	7.85875e-10	7.76495e-10	1.2859	1.01208	no	psychiatric_MDD_subtype
mild_impair	Deep-layer corticothalamic and 6b (84)	0.930187	0.999472	-1.07273e-09	7.262e-10	0.821107	-1.47718	no	psychiatric_MDD_subtype
mild_impair	Deep-layer near-projecting (85)	0.244432	0.999472	5.58925e-10	8.07558e-10	1.20385	0.692118	no	psychiatric_MDD_subtype
mild_impair	Deep-layer near-projecting (86)	0.173705	0.982383	7.59518e-10	8.08319e-10	1.27312	0.939626	no	psychiatric_MDD_subtype
mild_impair	Deep-layer near-projecting (87)	0.0297059	0.771175	1.5339e-09	8.13683e-10	1.42966	1.88513	no	psychiatric_MDD_subtype
mild_impair	Deep-layer near-projecting (88)	0.168046	0.982383	7.72891e-10	8.03493e-10	1.26888	0.961915	no	psychiatric_MDD_subtype
mild_impair	Deep-layer near-projecting (89)	0.415702	0.999472	1.77397e-10	8.33234e-10	1.12909	0.212902	no	psychiatric_MDD_subtype
mild_impair	Deep-layer near-projecting (90)	0.0376537	0.821167	1.56241e-09	8.78457e-10	1.43297	1.77859	no	psychiatric_MDD_subtype
mild_impair	Deep-layer near-projecting (91)	0.0464603	0.821167	1.49667e-09	8.90775e-10	1.42408	1.68019	no	psychiatric_MDD_subtype
mild_impair	Deep-layer near-projecting (92)	0.0794667	0.821167	1.15e-09	8.16371e-10	1.35295	1.40867	no	psychiatric_MDD_subtype
mild_impair	Deep-layer near-projecting (93)	0.0733006	0.821167	1.24892e-09	8.60352e-10	1.36756	1.45164	no	psychiatric_MDD_subtype
mild_impair	Deep-layer near-projecting (94)	0.0938191	0.822719	1.12856e-09	8.56525e-10	1.34345	1.3176	no	psychiatric_MDD_subtype
mild_impair	Deep-layer near-projecting (95)	0.0165119	0.638197	1.65701e-09	7.77286e-10	1.43519	2.13179	no	psychiatric_MDD_subtype
mild_impair	Deep-layer near-projecting (96)	0.0301639	0.771175	1.40351e-09	7.4719e-10	1.38975	1.87839	no	psychiatric_MDD_subtype
mild_impair	Deep-layer corticothalamic and 6b (97)	0.0765975	0.821167	1.08269e-09	7.58005e-10	1.33818	1.42834	no	psychiatric_MDD_subtype
mild_impair	Deep-layer corticothalamic and 6b (98)	0.647717	0.999472	-2.92034e-10	7.70208e-10	1.03108	-0.379163	no	psychiatric_MDD_subtype
mild_impair	Deep-layer corticothalamic and 6b (99)	0.643029	0.999472	-2.73613e-10	7.46418e-10	1.04917	-0.366568	no	psychiatric_MDD_subtype
mild_impair	Deep-layer corticothalamic and 6b (100)	0.106189	0.874164	8.33799e-10	6.68616e-10	1.2784	1.24705	no	psychiatric_MDD_subtype
mild_impair	Deep-layer corticothalamic and 6b (101)	0.485008	0.999472	2.67598e-11	7.11899e-10	1.13524	0.0375893	no	psychiatric_MDD_subtype
mild_impair	Deep-layer corticothalamic and 6b (102)	0.183776	0.999472	6.38516e-10	7.0862e-10	1.25142	0.901069	no	psychiatric_MDD_subtype
mild_impair	Deep-layer corticothalamic and 6b (103)	0.338931	0.999472	3.1207e-10	7.51284e-10	1.16421	0.415382	no	psychiatric_MDD_subtype
mild_impair	Deep-layer corticothalamic and 6b (104)	0.872934	0.999472	-7.9693e-10	6.98835e-10	0.889435	-1.14037	no	psychiatric_MDD_subtype
mild_impair	Deep-layer corticothalamic and 6b (105)	0.33122	0.999472	3.28602e-10	7.52732e-10	1.19123	0.436547	no	psychiatric_MDD_subtype
mild_impair	Deep-layer corticothalamic and 6b (106)	0.0207656	0.638197	1.5308e-09	7.5106e-10	1.46115	2.03819	no	psychiatric_MDD_subtype
mild_impair	Deep-layer corticothalamic and 6b (107)	0.168543	0.982383	8.33299e-10	8.68074e-10	1.31059	0.959941	no	psychiatric_MDD_subtype
mild_impair	Deep-layer corticothalamic and 6b (108)	0.233718	0.999472	5.14269e-10	7.07719e-10	1.21049	0.726657	no	psychiatric_MDD_subtype
mild_impair	Deep-layer corticothalamic and 6b (109)	0.0952538	0.822719	9.23895e-10	7.0576e-10	1.30961	1.30908	no	psychiatric_MDD_subtype
mild_impair	Deep-layer corticothalamic and 6b (110)	0.745814	0.999472	-4.43032e-10	6.69866e-10	0.991004	-0.661374	no	psychiatric_MDD_subtype
mild_impair	Deep-layer corticothalamic and 6b (111)	0.968131	0.999472	-1.1646e-09	6.28156e-10	0.8067	-1.854	no	psychiatric_MDD_subtype
mild_impair	Deep-layer corticothalamic and 6b (112)	0.981168	0.999472	-1.35082e-09	6.49902e-10	0.783745	-2.07849	no	psychiatric_MDD_subtype
mild_impair	Miscellaneous (113)	0.209803	0.999472	6.88497e-10	8.53046e-10	1.22541	0.807105	no	psychiatric_MDD_subtype
mild_impair	Miscellaneous (114)	0.210096	0.999472	7.18507e-10	8.91348e-10	1.25292	0.80609	no	psychiatric_MDD_subtype
mild_impair	Hippocampal CA1-3 (115)	0.359421	0.999472	2.85484e-10	7.92997e-10	1.13246	0.360006	no	psychiatric_MDD_subtype
mild_impair	Miscellaneous (116)	0.482748	0.999472	3.59863e-11	8.31889e-10	1.11851	0.0432585	no	psychiatric_MDD_subtype
mild_impair	Miscellaneous (117)	0.340417	0.999472	3.41473e-10	8.3018e-10	1.20029	0.411324	no	psychiatric_MDD_subtype
mild_impair	Miscellaneous (118)	0.339098	0.999472	3.75963e-10	9.06095e-10	1.14087	0.414927	no	psychiatric_MDD_subtype
mild_impair	Hippocampal CA1-3 (119)	0.0856079	0.822192	1.06379e-09	7.77448e-10	1.34637	1.36831	no	psychiatric_MDD_subtype
mild_impair	Upper-layer intratelencephalic (120)	0.942784	0.999472	-1.23617e-09	7.8309e-10	0.833315	-1.57858	no	psychiatric_MDD_subtype
mild_impair	Upper-layer intratelencephalic (121)	0.976596	0.999472	-1.57689e-09	7.93193e-10	0.738084	-1.98803	no	psychiatric_MDD_subtype
mild_impair	Upper-layer intratelencephalic (122)	0.728266	0.999472	-5.16553e-10	8.50186e-10	0.996504	-0.607577	no	psychiatric_MDD_subtype
mild_impair	Upper-layer intratelencephalic (123)	0.143081	0.958212	9.75732e-10	9.14824e-10	1.35061	1.06658	no	psychiatric_MDD_subtype
mild_impair	Upper-layer intratelencephalic (124)	0.755459	0.999472	-5.84169e-10	8.44454e-10	0.98071	-0.691771	no	psychiatric_MDD_subtype
mild_impair	Upper-layer intratelencephalic (125)	0.81575	0.999472	-7.5209e-10	8.36316e-10	0.916943	-0.899288	no	psychiatric_MDD_subtype
mild_impair	Upper-layer intratelencephalic (126)	0.972213	0.999472	-1.43035e-09	7.47166e-10	0.792433	-1.91437	no	psychiatric_MDD_subtype
mild_impair	Upper-layer intratelencephalic (127)	0.830569	0.999472	-7.34906e-10	7.68394e-10	0.952007	-0.956417	no	psychiatric_MDD_subtype
mild_impair	Upper-layer intratelencephalic (128)	0.688345	0.999472	-3.89286e-10	7.92579e-10	0.993699	-0.491164	no	psychiatric_MDD_subtype
mild_impair	Upper-layer intratelencephalic (129)	0.884203	0.999472	-9.86802e-10	8.24904e-10	0.887916	-1.19626	no	psychiatric_MDD_subtype
mild_impair	Upper-layer intratelencephalic (130)	0.692253	0.999472	-4.6532e-10	9.26474e-10	1.0156	-0.502248	no	psychiatric_MDD_subtype
mild_impair	Upper-layer intratelencephalic (131)	0.506113	0.999472	-1.27766e-11	8.33765e-10	1.10026	-0.015324	no	psychiatric_MDD_subtype
mild_impair	Miscellaneous (132)	0.128732	0.958212	1.19307e-09	1.05357e-09	1.44392	1.13241	no	psychiatric_MDD_subtype
mild_impair	Upper-layer intratelencephalic (133)	0.343856	0.999472	3.67001e-10	9.13023e-10	1.20022	0.401962	no	psychiatric_MDD_subtype
mild_impair	Upper-layer intratelencephalic (134)	0.500264	0.999472	-5.0347e-13	7.60095e-10	1.11441	-0.000662378	no	psychiatric_MDD_subtype
mild_impair	Upper-layer intratelencephalic (135)	0.189157	0.999472	7.46912e-10	8.47794e-10	1.29516	0.881006	no	psychiatric_MDD_subtype
mild_impair	Deep-layer intratelencephalic (136)	0.0486833	0.821167	1.31781e-09	7.94938e-10	1.45801	1.65776	no	psychiatric_MDD_subtype
mild_impair	Deep-layer intratelencephalic (137)	0.313744	0.999472	3.90679e-10	8.05082e-10	1.21036	0.485266	no	psychiatric_MDD_subtype
mild_impair	Upper-layer intratelencephalic (138)	0.38332	0.999472	2.78495e-10	9.38413e-10	1.2009	0.296773	no	psychiatric_MDD_subtype
mild_impair	Deep-layer intratelencephalic (139)	0.333932	0.999472	3.3602e-10	7.83117e-10	1.2153	0.429081	no	psychiatric_MDD_subtype
mild_impair	Deep-layer intratelencephalic (140)	0.0200577	0.638197	1.81619e-09	8.84843e-10	1.56281	2.05256	no	psychiatric_MDD_subtype
mild_impair	Deep-layer intratelencephalic (141)	0.0298657	0.771175	1.75225e-09	9.30675e-10	1.53968	1.88277	no	psychiatric_MDD_subtype
mild_impair	Deep-layer intratelencephalic (142)	0.741522	0.999472	-4.88878e-10	7.54389e-10	1.00932	-0.648045	no	psychiatric_MDD_subtype
mild_impair	Deep-layer intratelencephalic (143)	0.665223	0.999472	-3.27937e-10	7.68435e-10	1.02588	-0.42676	no	psychiatric_MDD_subtype
mild_impair	Deep-layer intratelencephalic (144)	0.198644	0.999472	6.98975e-10	8.25747e-10	1.26905	0.846476	no	psychiatric_MDD_subtype
mild_impair	Deep-layer intratelencephalic (145)	0.433469	0.999472	1.21883e-10	7.2745e-10	1.13945	0.167549	no	psychiatric_MDD_subtype
mild_impair	Deep-layer intratelencephalic (146)	0.155189	0.982383	7.38198e-10	7.27698e-10	1.31471	1.01443	no	psychiatric_MDD_subtype
mild_impair	Deep-layer intratelencephalic (147)	0.0148195	0.638197	1.61848e-09	7.44167e-10	1.51479	2.17488	no	psychiatric_MDD_subtype
mild_impair	Deep-layer intratelencephalic (148)	0.173603	0.982383	6.97343e-10	7.41838e-10	1.28785	0.940021	no	psychiatric_MDD_subtype
mild_impair	Deep-layer intratelencephalic (149)	0.0198673	0.638197	1.59221e-09	7.74234e-10	1.50606	2.0565	no	psychiatric_MDD_subtype
mild_impair	Deep-layer intratelencephalic (150)	0.251715	0.999472	5.6721e-10	8.47719e-10	1.26811	0.669102	no	psychiatric_MDD_subtype
mild_impair	Deep-layer intratelencephalic (151)	0.828117	0.999472	-7.53445e-10	7.95823e-10	0.971522	-0.946749	no	psychiatric_MDD_subtype
mild_impair	Deep-layer intratelencephalic (152)	0.35126	0.999472	3.05007e-10	7.9861e-10	1.18711	0.381922	no	psychiatric_MDD_subtype
mild_impair	Amygdala excitatory (153)	0.774118	0.999472	-5.63689e-10	7.49111e-10	0.971823	-0.752477	no	psychiatric_MDD_subtype
mild_impair	Amygdala excitatory (154)	0.581986	0.999472	-1.52569e-10	7.37133e-10	1.08615	-0.206977	no	psychiatric_MDD_subtype
mild_impair	Amygdala excitatory (155)	0.763999	0.999472	-5.24269e-10	7.28934e-10	1.02253	-0.719226	no	psychiatric_MDD_subtype
mild_impair	Amygdala excitatory (156)	0.582771	0.999472	-1.43938e-10	6.88735e-10	1.06143	-0.208989	no	psychiatric_MDD_subtype
mild_impair	Amygdala excitatory (157)	0.394341	0.999472	1.96868e-10	7.34521e-10	1.14179	0.268022	no	psychiatric_MDD_subtype
mild_impair	Amygdala excitatory (158)	0.716877	0.999472	-3.94538e-10	6.8784e-10	1.01147	-0.57359	no	psychiatric_MDD_subtype
mild_impair	Amygdala excitatory (159)	0.682181	0.999472	-3.46592e-10	7.31504e-10	1.02248	-0.473807	no	psychiatric_MDD_subtype
mild_impair	Amygdala excitatory (160)	0.855729	0.999472	-7.69637e-10	7.25167e-10	0.915773	-1.06132	no	psychiatric_MDD_subtype
mild_impair	Amygdala excitatory (161)	0.931631	0.999472	-1.09257e-09	7.34233e-10	0.876974	-1.48805	no	psychiatric_MDD_subtype
mild_impair	Amygdala excitatory (162)	0.896379	0.999472	-9.39551e-10	7.44974e-10	0.909397	-1.26119	no	psychiatric_MDD_subtype
mild_impair	Hippocampal CA1-3 (163)	0.257686	0.999472	5.01273e-10	7.70602e-10	1.22965	0.650495	no	psychiatric_MDD_subtype
mild_impair	Miscellaneous (164)	0.329459	0.999472	3.40207e-10	7.70731e-10	1.18188	0.441408	no	psychiatric_MDD_subtype
mild_impair	Miscellaneous (165)	0.429252	0.999472	1.39937e-10	7.84937e-10	1.13483	0.178278	no	psychiatric_MDD_subtype
mild_impair	Miscellaneous (166)	0.460251	0.999472	7.88193e-11	7.89759e-10	1.12301	0.0998018	no	psychiatric_MDD_subtype
mild_impair	Miscellaneous (167)	0.6255	0.999472	-2.60897e-10	8.15411e-10	1.04633	-0.319958	no	psychiatric_MDD_subtype
mild_impair	Miscellaneous (168)	0.921902	0.999472	-1.0364e-09	7.30898e-10	0.889451	-1.41798	no	psychiatric_MDD_subtype
mild_impair	Hippocampal CA1-3 (169)	0.238136	0.999472	5.18644e-10	7.28115e-10	1.22691	0.712311	no	psychiatric_MDD_subtype
mild_impair	Miscellaneous (170)	0.256608	0.999472	4.84716e-10	7.41339e-10	1.25656	0.653839	no	psychiatric_MDD_subtype
mild_impair	Amygdala excitatory (171)	0.573182	0.999472	-1.45279e-10	7.87495e-10	1.06947	-0.184482	no	psychiatric_MDD_subtype
mild_impair	Amygdala excitatory (172)	0.778354	0.999472	-6.02769e-10	7.86243e-10	0.945136	-0.766645	no	psychiatric_MDD_subtype
mild_impair	Amygdala excitatory (173)	0.899069	0.999472	-9.6603e-10	7.56918e-10	0.872341	-1.27627	no	psychiatric_MDD_subtype
mild_impair	Amygdala excitatory (174)	0.915236	0.999472	-9.78828e-10	7.12537e-10	0.865875	-1.37372	no	psychiatric_MDD_subtype
mild_impair	Amygdala excitatory (175)	0.969711	0.999472	-1.32507e-09	7.0612e-10	0.776314	-1.87656	no	psychiatric_MDD_subtype
mild_impair	Miscellaneous (176)	0.298127	0.999472	5.03874e-10	9.51072e-10	1.20382	0.529796	no	psychiatric_MDD_subtype
mild_impair	Miscellaneous (177)	0.201745	0.999472	7.36728e-10	8.81881e-10	1.31445	0.835404	no	psychiatric_MDD_subtype
mild_impair	Miscellaneous (178)	0.446538	0.999472	1.03524e-10	7.70201e-10	1.13241	0.134412	no	psychiatric_MDD_subtype
mild_impair	Hippocampal CA1-3 (179)	0.347995	0.999472	2.91897e-10	7.47038e-10	1.18114	0.390739	no	psychiatric_MDD_subtype
mild_impair	Hippocampal CA1-3 (180)	0.353656	0.999472	2.91654e-10	7.76774e-10	1.18435	0.375469	no	psychiatric_MDD_subtype
mild_impair	Hippocampal CA1-3 (181)	0.55918	0.999472	-1.11395e-10	7.48165e-10	1.06632	-0.148891	no	psychiatric_MDD_subtype
mild_impair	Hippocampal CA1-3 (182)	0.21534	0.999472	5.69995e-10	7.23317e-10	1.21803	0.788029	no	psychiatric_MDD_subtype
mild_impair	Hippocampal CA1-3 (183)	0.316827	0.999472	3.39072e-10	7.11454e-10	1.16799	0.47659	no	psychiatric_MDD_subtype
mild_impair	Hippocampal CA1-3 (184)	0.703018	0.999472	-3.466e-10	6.50159e-10	0.977469	-0.533099	no	psychiatric_MDD_subtype
mild_impair	Hippocampal CA1-3 (185)	0.262861	0.999472	5.21012e-10	8.21072e-10	1.23068	0.634551	no	psychiatric_MDD_subtype
mild_impair	Hippocampal CA1-3 (186)	0.284124	0.999472	4.02291e-10	7.0499e-10	1.17566	0.570634	no	psychiatric_MDD_subtype
mild_impair	Hippocampal CA1-3 (187)	0.159492	0.982383	6.93884e-10	6.96288e-10	1.25584	0.996547	no	psychiatric_MDD_subtype
mild_impair	Hippocampal CA1-3 (188)	0.431787	0.999472	1.13476e-10	6.60409e-10	1.11625	0.171827	no	psychiatric_MDD_subtype
mild_impair	Hippocampal CA1-3 (189)	0.464791	0.999472	6.80268e-11	7.69793e-10	1.10771	0.0883702	no	psychiatric_MDD_subtype
mild_impair	Hippocampal CA4 (190)	0.603261	0.999472	-2.01026e-10	7.6787e-10	1.05267	-0.261797	no	psychiatric_MDD_subtype
mild_impair	Hippocampal CA4 (191)	0.595535	0.999472	-2.17052e-10	8.97624e-10	1.01723	-0.241807	no	psychiatric_MDD_subtype
mild_impair	Hippocampal CA4 (192)	0.374132	0.999472	3.00673e-10	9.3688e-10	1.18176	0.32093	no	psychiatric_MDD_subtype
mild_impair	Hippocampal CA4 (193)	0.255754	0.999472	5.76274e-10	8.77807e-10	1.23066	0.656492	no	psychiatric_MDD_subtype
mild_impair	Hippocampal CA4 (194)	0.381042	0.999472	2.89373e-10	9.55829e-10	1.13101	0.302746	no	psychiatric_MDD_subtype
mild_impair	Hippocampal CA4 (195)	0.572224	0.999472	-1.39914e-10	7.68587e-10	1.07042	-0.18204	no	psychiatric_MDD_subtype
mild_impair	Hippocampal CA4 (196)	0.575462	0.999472	-1.36401e-10	7.16774e-10	1.08268	-0.190298	no	psychiatric_MDD_subtype
mild_impair	Hippocampal CA4 (197)	0.548078	0.999472	-9.51299e-11	7.87449e-10	1.08823	-0.120808	no	psychiatric_MDD_subtype
mild_impair	Hippocampal CA4 (198)	0.890647	0.999472	-8.99873e-10	7.31619e-10	0.928004	-1.22998	no	psychiatric_MDD_subtype
mild_impair	Hippocampal dentate gyrus (199)	0.184478	0.999472	8.4119e-10	9.36289e-10	1.28732	0.89843	no	psychiatric_MDD_subtype
mild_impair	Hippocampal dentate gyrus (200)	0.350404	0.999472	2.96798e-10	7.72447e-10	1.17389	0.384231	no	psychiatric_MDD_subtype
mild_impair	Hippocampal dentate gyrus (201)	0.484779	0.999472	2.76633e-11	7.24864e-10	1.10216	0.0381634	no	psychiatric_MDD_subtype
mild_impair	Hippocampal dentate gyrus (202)	0.581045	0.999472	-1.4646e-10	7.15945e-10	1.0677	-0.204569	no	psychiatric_MDD_subtype
mild_impair	Hippocampal dentate gyrus (203)	0.441644	0.999472	1.03274e-10	7.03495e-10	1.11499	0.146802	no	psychiatric_MDD_subtype
mild_impair	Hippocampal dentate gyrus (204)	0.423669	0.999472	1.81673e-10	9.4368e-10	1.10248	0.192516	no	psychiatric_MDD_subtype
mild_impair	Hippocampal dentate gyrus (205)	0.525359	0.999472	-4.96459e-11	7.80507e-10	1.02208	-0.0636073	no	psychiatric_MDD_subtype
mild_impair	Medium spiny neuron (206)	0.669624	0.999472	-3.79902e-10	8.65623e-10	1.0206	-0.438876	no	psychiatric_MDD_subtype
mild_impair	Medium spiny neuron (207)	0.0837198	0.821167	1.20681e-09	8.74197e-10	1.36996	1.38048	no	psychiatric_MDD_subtype
mild_impair	Medium spiny neuron (208)	0.517246	0.999472	-3.60359e-11	8.3334e-10	1.07281	-0.0432428	no	psychiatric_MDD_subtype
mild_impair	Medium spiny neuron (209)	0.133879	0.958212	9.23657e-10	8.33446e-10	1.31138	1.10824	no	psychiatric_MDD_subtype
mild_impair	Medium spiny neuron (210)	0.238176	0.999472	6.27078e-10	8.80502e-10	1.22667	0.712182	no	psychiatric_MDD_subtype
mild_impair	Medium spiny neuron (211)	0.407109	0.999472	1.80583e-10	7.68477e-10	1.1343	0.234988	no	psychiatric_MDD_subtype
mild_impair	Medium spiny neuron (212)	0.60657	0.999472	-2.1798e-10	8.06173e-10	1.04813	-0.270389	no	psychiatric_MDD_subtype
mild_impair	Medium spiny neuron (213)	0.847913	0.999472	-8.44612e-10	8.21988e-10	0.862031	-1.02752	no	psychiatric_MDD_subtype
mild_impair	Medium spiny neuron (214)	0.94078	0.999472	-1.18711e-09	7.60306e-10	0.780502	-1.56136	no	psychiatric_MDD_subtype
mild_impair	Medium spiny neuron (215)	0.838751	0.999472	-7.90742e-10	7.99263e-10	0.881148	-0.98934	no	psychiatric_MDD_subtype
mild_impair	Medium spiny neuron (216)	0.850729	0.999472	-7.51088e-10	7.22503e-10	0.895072	-1.03956	no	psychiatric_MDD_subtype
mild_impair	Medium spiny neuron (217)	0.479564	0.999472	3.62523e-11	7.07387e-10	1.0888	0.0512481	no	psychiatric_MDD_subtype
mild_impair	Medium spiny neuron (218)	0.713855	0.999472	-3.99558e-10	7.07579e-10	0.991829	-0.564683	no	psychiatric_MDD_subtype
mild_impair	Medium spiny neuron (219)	0.660966	0.999472	-2.89868e-10	6.98307e-10	1.03248	-0.415101	no	psychiatric_MDD_subtype
mild_impair	Medium spiny neuron (220)	0.863325	0.999472	-7.81903e-10	7.13818e-10	0.896197	-1.09538	no	psychiatric_MDD_subtype
mild_impair	Medium spiny neuron (221)	0.348776	0.999472	3.15433e-10	8.11658e-10	1.19668	0.388628	no	psychiatric_MDD_subtype
mild_impair	Eccentric medium spiny neuron (222)	0.0743103	0.821167	1.22952e-09	8.51218e-10	1.42661	1.44442	no	psychiatric_MDD_subtype
mild_impair	Eccentric medium spiny neuron (223)	0.0678078	0.821167	1.30086e-09	8.71705e-10	1.42946	1.49232	no	psychiatric_MDD_subtype
mild_impair	Eccentric medium spiny neuron (224)	0.14102	0.958212	9.67221e-10	8.99116e-10	1.34251	1.07575	no	psychiatric_MDD_subtype
mild_impair	Eccentric medium spiny neuron (225)	0.283032	0.999472	4.77048e-10	8.31299e-10	1.20826	0.573858	no	psychiatric_MDD_subtype
mild_impair	Eccentric medium spiny neuron (226)	0.373674	0.999472	2.5769e-10	7.99933e-10	1.17151	0.322139	no	psychiatric_MDD_subtype
mild_impair	Eccentric medium spiny neuron (227)	0.482511	0.999472	3.63177e-11	8.282e-10	1.08835	0.0438513	no	psychiatric_MDD_subtype
mild_impair	Eccentric medium spiny neuron (228)	0.0177466	0.638197	1.64661e-09	7.83096e-10	1.52731	2.10269	no	psychiatric_MDD_subtype
mild_impair	Eccentric medium spiny neuron (229)	0.786202	0.999472	-5.97853e-10	7.53616e-10	1.01541	-0.793312	no	psychiatric_MDD_subtype
mild_impair	Eccentric medium spiny neuron (230)	0.737622	0.999472	-5.4334e-10	8.54268e-10	0.977054	-0.63603	no	psychiatric_MDD_subtype
mild_impair	Eccentric medium spiny neuron (231)	0.655782	0.999472	-3.22164e-10	8.03443e-10	1.0524	-0.400979	no	psychiatric_MDD_subtype
mild_impair	Eccentric medium spiny neuron (232)	0.943291	0.999472	-1.23527e-09	7.80326e-10	0.841767	-1.58302	no	psychiatric_MDD_subtype
mild_impair	Eccentric medium spiny neuron (233)	0.463432	0.999472	7.55918e-11	8.23511e-10	1.14773	0.0917921	no	psychiatric_MDD_subtype
mild_impair	Eccentric medium spiny neuron (234)	0.469626	0.999472	5.66189e-11	7.42941e-10	1.09572	0.0762091	no	psychiatric_MDD_subtype
mild_impair	Splatter (235)	0.631345	0.999472	-2.68836e-10	8.01493e-10	1.01863	-0.335418	no	psychiatric_MDD_subtype
mild_impair	MGE interneuron (236)	0.913225	0.999472	-1.12817e-09	8.28996e-10	0.881926	-1.36088	no	psychiatric_MDD_subtype
mild_impair	Splatter (237)	0.904814	0.999472	-1.01136e-09	7.72333e-10	0.899281	-1.30948	no	psychiatric_MDD_subtype
mild_impair	Splatter (238)	0.91348	0.999472	-1.19452e-09	8.76711e-10	0.843886	-1.3625	no	psychiatric_MDD_subtype
mild_impair	MGE interneuron (239)	0.905581	0.999472	-1.07773e-09	8.20179e-10	0.908027	-1.31402	no	psychiatric_MDD_subtype
mild_impair	MGE interneuron (240)	0.931419	0.999472	-1.09995e-09	7.39985e-10	0.887616	-1.48644	no	psychiatric_MDD_subtype
mild_impair	MGE interneuron (241)	0.361467	0.999472	2.96686e-10	8.36819e-10	1.20578	0.35454	no	psychiatric_MDD_subtype
mild_impair	MGE interneuron (242)	0.332206	0.999472	3.32133e-10	7.65582e-10	1.22178	0.433831	no	psychiatric_MDD_subtype
mild_impair	MGE interneuron (243)	0.522342	0.999472	-4.23558e-11	7.5593e-10	1.11031	-0.0560314	no	psychiatric_MDD_subtype
mild_impair	MGE interneuron (244)	0.487183	0.999472	2.32743e-11	7.243e-10	1.11461	0.0321335	no	psychiatric_MDD_subtype
mild_impair	MGE interneuron (245)	0.627582	0.999472	-2.49047e-10	7.65226e-10	1.06299	-0.325455	no	psychiatric_MDD_subtype
mild_impair	MGE interneuron (246)	0.488342	0.999472	2.29493e-11	7.85209e-10	1.11867	0.029227	no	psychiatric_MDD_subtype
mild_impair	MGE interneuron (247)	0.733042	0.999472	-5.03962e-10	8.10177e-10	1.0125	-0.622039	no	psychiatric_MDD_subtype
mild_impair	MGE interneuron (248)	0.163104	0.982383	7.51424e-10	7.65369e-10	1.29324	0.98178	no	psychiatric_MDD_subtype
mild_impair	MGE interneuron (249)	0.335233	0.999472	3.07114e-10	7.2176e-10	1.18113	0.425507	no	psychiatric_MDD_subtype
mild_impair	MGE interneuron (250)	0.281261	0.999472	4.10679e-10	7.09169e-10	1.22229	0.579099	no	psychiatric_MDD_subtype
mild_impair	MGE interneuron (251)	0.830309	0.999472	-8.31686e-10	8.70524e-10	0.964425	-0.955385	no	psychiatric_MDD_subtype
mild_impair	MGE interneuron (252)	0.597075	0.999472	-1.85433e-10	7.54457e-10	1.1019	-0.245783	no	psychiatric_MDD_subtype
mild_impair	MGE interneuron (253)	0.390395	0.999472	2.00132e-10	7.19149e-10	1.16045	0.278291	no	psychiatric_MDD_subtype
mild_impair	MGE interneuron (254)	0.627165	0.999472	-2.77327e-10	8.55015e-10	1.0655	-0.324354	no	psychiatric_MDD_subtype
mild_impair	MGE interneuron (255)	0.595996	0.999472	-2.05522e-10	8.4578e-10	1.07727	-0.242997	no	psychiatric_MDD_subtype
mild_impair	MGE interneuron (256)	0.936475	0.999472	-1.33459e-09	8.74658e-10	0.805783	-1.52584	no	psychiatric_MDD_subtype
mild_impair	MGE interneuron (257)	0.979092	0.999472	-1.6154e-09	7.93672e-10	0.764168	-2.03535	no	psychiatric_MDD_subtype
mild_impair	MGE interneuron (258)	0.951754	0.999472	-1.36046e-09	8.18517e-10	0.836502	-1.66211	no	psychiatric_MDD_subtype
mild_impair	MGE interneuron (259)	0.738402	0.999472	-5.67904e-10	8.89536e-10	1.02288	-0.638427	no	psychiatric_MDD_subtype
mild_impair	MGE interneuron (260)	0.763806	0.999472	-6.023e-10	8.38157e-10	1.01829	-0.718601	no	psychiatric_MDD_subtype
mild_impair	MGE interneuron (261)	0.348694	0.999472	3.28351e-10	8.44416e-10	1.23106	0.38885	no	psychiatric_MDD_subtype
mild_impair	MGE interneuron (262)	0.896433	0.999472	-1.00707e-09	7.9832e-10	0.921514	-1.26148	no	psychiatric_MDD_subtype
mild_impair	MGE interneuron (263)	0.204212	0.999472	6.98693e-10	8.45191e-10	1.30016	0.826669	no	psychiatric_MDD_subtype
mild_impair	LAMP5-LHX6 and Chandelier (264)	0.123025	0.958212	1.04794e-09	9.034e-10	1.39359	1.16	no	psychiatric_MDD_subtype
mild_impair	LAMP5-LHX6 and Chandelier (265)	0.240096	0.999472	5.96353e-10	8.447e-10	1.2811	0.705994	no	psychiatric_MDD_subtype
mild_impair	LAMP5-LHX6 and Chandelier (266)	0.283191	0.999472	4.50643e-10	7.85932e-10	1.24239	0.573387	no	psychiatric_MDD_subtype
mild_impair	LAMP5-LHX6 and Chandelier (267)	0.39481	0.999472	1.96865e-10	7.37865e-10	1.19658	0.266804	no	psychiatric_MDD_subtype
mild_impair	LAMP5-LHX6 and Chandelier (268)	0.741167	0.999472	-4.84995e-10	7.49668e-10	1.02942	-0.646946	no	psychiatric_MDD_subtype
mild_impair	LAMP5-LHX6 and Chandelier (269)	0.337668	0.999472	2.98889e-10	7.13617e-10	1.23495	0.418836	no	psychiatric_MDD_subtype
mild_impair	LAMP5-LHX6 and Chandelier (270)	0.227719	0.999472	6.30814e-10	8.45166e-10	1.2982	0.746378	no	psychiatric_MDD_subtype
mild_impair	LAMP5-LHX6 and Chandelier (271)	0.472308	0.999472	5.64324e-11	8.12348e-10	1.16753	0.0694683	no	psychiatric_MDD_subtype
mild_impair	LAMP5-LHX6 and Chandelier (272)	0.551487	0.999472	-1.02529e-10	7.92217e-10	1.11391	-0.12942	no	psychiatric_MDD_subtype
mild_impair	LAMP5-LHX6 and Chandelier (273)	0.479215	0.999472	3.87221e-11	7.429e-10	1.14828	0.0521228	no	psychiatric_MDD_subtype
mild_impair	LAMP5-LHX6 and Chandelier (274)	0.674303	0.999472	-3.42964e-10	7.59059e-10	1.02772	-0.451827	no	psychiatric_MDD_subtype
mild_impair	LAMP5-LHX6 and Chandelier (275)	0.473915	0.999472	4.85078e-11	7.41354e-10	1.13251	0.0654314	no	psychiatric_MDD_subtype
mild_impair	CGE interneuron (276)	0.390197	0.999472	2.01796e-10	7.23789e-10	1.16852	0.278805	no	psychiatric_MDD_subtype
mild_impair	CGE interneuron (277)	0.0690836	0.821167	1.31027e-09	8.83733e-10	1.43831	1.48265	no	psychiatric_MDD_subtype
mild_impair	CGE interneuron (278)	0.0317838	0.771175	1.73373e-09	9.34525e-10	1.53795	1.8552	no	psychiatric_MDD_subtype
mild_impair	CGE interneuron (279)	0.35253	0.999472	2.91073e-10	7.69016e-10	1.16808	0.3785	no	psychiatric_MDD_subtype
mild_impair	CGE interneuron (280)	0.0922737	0.822719	1.11964e-09	8.43815e-10	1.3804	1.32688	no	psychiatric_MDD_subtype
mild_impair	CGE interneuron (281)	0.47336	0.999472	4.80686e-11	7.1931e-10	1.11889	0.066826	no	psychiatric_MDD_subtype
mild_impair	CGE interneuron (282)	0.0451002	0.821167	1.52936e-09	9.0263e-10	1.48432	1.69434	no	psychiatric_MDD_subtype
mild_impair	CGE interneuron (283)	0.0804844	0.821167	1.25939e-09	8.98399e-10	1.40064	1.40182	no	psychiatric_MDD_subtype
mild_impair	CGE interneuron (284)	0.309711	0.999472	4.30283e-10	8.66336e-10	1.21579	0.49667	no	psychiatric_MDD_subtype
mild_impair	CGE interneuron (285)	0.629067	0.999472	-2.73113e-10	8.29164e-10	1.02766	-0.329384	no	psychiatric_MDD_subtype
mild_impair	CGE interneuron (286)	0.344775	0.999472	3.37509e-10	8.449e-10	1.18218	0.399466	no	psychiatric_MDD_subtype
mild_impair	CGE interneuron (287)	0.580364	0.999472	-1.68812e-10	8.32304e-10	1.07509	-0.202825	no	psychiatric_MDD_subtype
mild_impair	CGE interneuron (288)	0.699273	0.999472	-4.25695e-10	8.15023e-10	1.03315	-0.52231	no	psychiatric_MDD_subtype
mild_impair	CGE interneuron (289)	0.0687281	0.821167	1.17134e-09	7.88605e-10	1.38981	1.48533	no	psychiatric_MDD_subtype
mild_impair	CGE interneuron (290)	0.170494	0.982383	8.28478e-10	8.70052e-10	1.29486	0.952217	no	psychiatric_MDD_subtype
mild_impair	CGE interneuron (291)	0.521553	0.999472	-4.57823e-11	8.47017e-10	1.10203	-0.0540513	no	psychiatric_MDD_subtype
mild_impair	CGE interneuron (292)	0.0385223	0.821167	1.60421e-09	9.0731e-10	1.48653	1.7681	no	psychiatric_MDD_subtype
mild_impair	CGE interneuron (293)	0.35752	0.999472	3.35375e-10	9.18595e-10	1.17921	0.365096	no	psychiatric_MDD_subtype
mild_impair	CGE interneuron (294)	0.347444	0.999472	3.32834e-10	8.48565e-10	1.18655	0.392232	no	psychiatric_MDD_subtype
mild_impair	CGE interneuron (295)	0.631352	0.999472	-2.89757e-10	8.63822e-10	1.0476	-0.335436	no	psychiatric_MDD_subtype
mild_impair	CGE interneuron (296)	0.185655	0.999472	7.17415e-10	8.02459e-10	1.26053	0.894021	no	psychiatric_MDD_subtype
mild_impair	Upper rhombic lip (297)	0.9848	0.999472	-2.10158e-09	9.70785e-10	0.606101	-2.16483	no	psychiatric_MDD_subtype
mild_impair	Cerebellar inhibitory (298)	0.00699528	0.638197	2.12925e-09	8.66428e-10	1.58379	2.45751	no	psychiatric_MDD_subtype
mild_impair	Cerebellar inhibitory (299)	0.141562	0.958212	1.02872e-09	9.58439e-10	1.3236	1.07333	no	psychiatric_MDD_subtype
mild_impair	Cerebellar inhibitory (300)	0.406708	0.999472	2.09232e-10	8.86492e-10	1.18617	0.236022	no	psychiatric_MDD_subtype
mild_impair	Cerebellar inhibitory (301)	0.00913644	0.638197	2.5243e-09	1.0696e-09	1.68666	2.36004	no	psychiatric_MDD_subtype
mild_impair	Cerebellar inhibitory (302)	0.762072	0.999472	-5.78032e-10	8.10722e-10	0.995716	-0.712984	no	psychiatric_MDD_subtype
mild_impair	Cerebellar inhibitory (303)	0.0743717	0.821167	1.25393e-09	8.68383e-10	1.40852	1.44398	no	psychiatric_MDD_subtype
mild_impair	Cerebellar inhibitory (304)	0.0929074	0.822719	1.17639e-09	8.8914e-10	1.40831	1.32306	no	psychiatric_MDD_subtype
mild_impair	Cerebellar inhibitory (305)	0.576126	0.999472	-1.6273e-10	8.47578e-10	1.11428	-0.191994	no	psychiatric_MDD_subtype
mild_impair	Cerebellar inhibitory (306)	0.575086	0.999472	-1.65281e-10	8.72941e-10	1.12136	-0.189338	no	psychiatric_MDD_subtype
mild_impair	Cerebellar inhibitory (307)	0.555669	0.999472	-1.23832e-10	8.84537e-10	1.11861	-0.139996	no	psychiatric_MDD_subtype
mild_impair	Upper rhombic lip (308)	0.337589	0.999472	4.15886e-10	9.92444e-10	1.20977	0.419053	no	psychiatric_MDD_subtype
mild_impair	Upper rhombic lip (309)	0.130272	0.958212	1.22817e-09	1.09161e-09	1.38648	1.12511	no	psychiatric_MDD_subtype
mild_impair	Upper rhombic lip (310)	0.424709	0.999472	1.80929e-10	9.52956e-10	1.1742	0.189861	no	psychiatric_MDD_subtype
mild_impair	Upper rhombic lip (311)	0.402569	0.999472	2.41535e-10	9.79049e-10	1.189	0.246704	no	psychiatric_MDD_subtype
mild_impair	Upper rhombic lip (312)	0.60432	0.999472	-2.51246e-10	9.49725e-10	1.0655	-0.264546	no	psychiatric_MDD_subtype
mild_impair	Splatter (313)	0.689285	0.999472	-4.84832e-10	9.81787e-10	1.02204	-0.493826	no	psychiatric_MDD_subtype
mild_impair	Miscellaneous (314)	0.887952	0.999472	-8.77735e-10	7.21995e-10	0.862508	-1.21571	no	psychiatric_MDD_subtype
mild_impair	Lower rhombic lip (315)	0.3561	0.999472	3.32065e-10	9.00143e-10	1.16999	0.368903	no	psychiatric_MDD_subtype
mild_impair	Lower rhombic lip (316)	0.808332	0.999472	-7.56142e-10	8.67367e-10	0.915869	-0.871766	no	psychiatric_MDD_subtype
mild_impair	Lower rhombic lip (317)	0.690371	0.999472	-4.23245e-10	8.51765e-10	0.986619	-0.496903	no	psychiatric_MDD_subtype
mild_impair	Lower rhombic lip (318)	0.713115	0.999472	-5.2673e-10	9.36397e-10	0.948446	-0.562508	no	psychiatric_MDD_subtype
mild_impair	Lower rhombic lip (319)	0.715672	0.999472	-5.08754e-10	8.925e-10	0.964742	-0.570032	no	psychiatric_MDD_subtype
mild_impair	Lower rhombic lip (320)	0.338026	0.999472	3.72425e-10	8.91278e-10	1.16685	0.417855	no	psychiatric_MDD_subtype
mild_impair	Lower rhombic lip (321)	0.74509	0.999472	-5.57769e-10	8.46236e-10	0.956186	-0.659118	no	psychiatric_MDD_subtype
mild_impair	Lower rhombic lip (322)	0.775123	0.999472	-6.0658e-10	8.02539e-10	0.960947	-0.755826	no	psychiatric_MDD_subtype
mild_impair	Mammillary body (323)	0.886992	0.999472	-8.82577e-10	7.2899e-10	0.88805	-1.21068	no	psychiatric_MDD_subtype
mild_impair	Mammillary body (324)	0.909313	0.999472	-1.02119e-09	7.64054e-10	0.843252	-1.33654	no	psychiatric_MDD_subtype
mild_impair	Mammillary body (325)	0.973461	0.999472	-1.38468e-09	7.15858e-10	0.772765	-1.93429	no	psychiatric_MDD_subtype
mild_impair	Mammillary body (326)	0.7951	0.999472	-6.20943e-10	7.53347e-10	0.937181	-0.824246	no	psychiatric_MDD_subtype
mild_impair	Mammillary body (327)	0.887091	0.999472	-8.55658e-10	7.06455e-10	0.906432	-1.2112	no	psychiatric_MDD_subtype
mild_impair	Mammillary body (328)	0.791003	0.999472	-6.16857e-10	7.61638e-10	0.972188	-0.809908	no	psychiatric_MDD_subtype
mild_impair	Mammillary body (329)	0.683915	0.999472	-3.54877e-10	7.41373e-10	1.03737	-0.478676	no	psychiatric_MDD_subtype
mild_impair	Mammillary body (330)	0.904449	0.999472	-9.20899e-10	7.04413e-10	0.861318	-1.30733	no	psychiatric_MDD_subtype
mild_impair	Mammillary body (331)	0.560606	0.999472	-1.19457e-10	7.83294e-10	1.0167	-0.152506	no	psychiatric_MDD_subtype
mild_impair	Mammillary body (332)	0.792439	0.999472	-6.16261e-10	7.56229e-10	0.922551	-0.814914	no	psychiatric_MDD_subtype
mild_impair	Mammillary body (333)	0.475808	0.999472	4.39302e-11	7.23991e-10	1.05564	0.0606778	no	psychiatric_MDD_subtype
mild_impair	Splatter (334)	0.47553	0.999472	5.0286e-11	8.19314e-10	1.13794	0.0613757	no	psychiatric_MDD_subtype
mild_impair	Splatter (335)	0.500916	0.999472	-1.75517e-12	7.6421e-10	1.11129	-0.00229671	no	psychiatric_MDD_subtype
mild_impair	Splatter (336)	0.58752	0.999472	-1.95169e-10	8.82443e-10	1.03452	-0.221169	no	psychiatric_MDD_subtype
mild_impair	Splatter (337)	0.931767	0.999472	-1.39414e-09	9.36244e-10	0.69934	-1.48908	no	psychiatric_MDD_subtype
mild_impair	Splatter (338)	0.438918	0.999472	1.20649e-10	7.84896e-10	1.09854	0.153713	no	psychiatric_MDD_subtype
mild_impair	Splatter (339)	0.590715	0.999472	-1.81989e-10	7.93379e-10	1.02971	-0.229384	no	psychiatric_MDD_subtype
mild_impair	Splatter (340)	0.988575	0.999472	-2.01108e-09	8.83634e-10	0.650224	-2.27592	no	psychiatric_MDD_subtype
mild_impair	Splatter (341)	0.548556	0.999472	-1.06091e-10	8.69506e-10	0.995777	-0.122013	no	psychiatric_MDD_subtype
mild_impair	Splatter (342)	0.564413	0.999472	-1.38713e-10	8.55373e-10	1.03987	-0.162167	no	psychiatric_MDD_subtype
mild_impair	Splatter (343)	0.573321	0.999472	-1.63826e-10	8.86326e-10	1.08348	-0.184837	no	psychiatric_MDD_subtype
mild_impair	Splatter (344)	0.195241	0.999472	8.32568e-10	9.6952e-10	1.25417	0.858742	no	psychiatric_MDD_subtype
mild_impair	Splatter (345)	0.226553	0.999472	6.52942e-10	8.70305e-10	1.24122	0.750245	no	psychiatric_MDD_subtype
mild_impair	Splatter (346)	0.619536	0.999472	-1.96041e-10	6.44314e-10	1.02831	-0.304263	no	psychiatric_MDD_subtype
mild_impair	Splatter (347)	0.392627	0.999472	2.1313e-10	7.82189e-10	1.12994	0.272479	no	psychiatric_MDD_subtype
mild_impair	Splatter (348)	0.14342	0.958212	9.0792e-10	8.52443e-10	1.29689	1.06508	no	psychiatric_MDD_subtype
mild_impair	Splatter (349)	0.28825	0.999472	4.61116e-10	8.25628e-10	1.16801	0.558504	no	psychiatric_MDD_subtype
mild_impair	Splatter (350)	0.381767	0.999472	2.64474e-10	8.79106e-10	1.16977	0.300844	no	psychiatric_MDD_subtype
mild_impair	Splatter (351)	0.959886	0.999472	-1.30645e-09	7.46813e-10	0.792678	-1.74937	no	psychiatric_MDD_subtype
mild_impair	Splatter (352)	0.443899	0.999472	1.43672e-10	1.0183e-09	1.12405	0.14109	no	psychiatric_MDD_subtype
mild_impair	Splatter (353)	0.49557	0.999472	1.27221e-11	1.14574e-09	1.09041	0.0111039	no	psychiatric_MDD_subtype
mild_impair	Splatter (354)	0.229669	0.999472	7.98634e-10	1.07933e-09	1.2603	0.739938	no	psychiatric_MDD_subtype
mild_impair	Splatter (355)	0.285459	0.999472	5.56836e-10	9.82594e-10	1.18786	0.5667	no	psychiatric_MDD_subtype
mild_impair	Splatter (356)	0.469964	0.999472	6.63968e-11	8.81061e-10	1.0597	0.0753601	no	psychiatric_MDD_subtype
mild_impair	Splatter (357)	0.804074	0.999472	-8.01538e-10	9.36088e-10	0.860066	-0.856263	no	psychiatric_MDD_subtype
mild_impair	Splatter (358)	0.372542	0.999472	3.26652e-10	1.00469e-09	1.15045	0.325127	no	psychiatric_MDD_subtype
mild_impair	Splatter (359)	0.403222	0.999472	2.15645e-10	8.80128e-10	1.11766	0.245016	no	psychiatric_MDD_subtype
mild_impair	Splatter (360)	0.438451	0.999472	1.5067e-10	9.7271e-10	1.1275	0.154897	no	psychiatric_MDD_subtype
mild_impair	Splatter (361)	0.0466203	0.821167	1.47363e-09	8.77919e-10	1.39257	1.67855	no	psychiatric_MDD_subtype
mild_impair	Splatter (362)	0.781061	0.999472	-7.86442e-10	1.01374e-09	0.881377	-0.775781	no	psychiatric_MDD_subtype
mild_impair	Splatter (363)	0.470909	0.999472	5.45632e-11	7.47583e-10	1.14237	0.0729862	no	psychiatric_MDD_subtype
mild_impair	Splatter (364)	0.0893382	0.822719	1.10932e-09	8.2487e-10	1.30681	1.34484	no	psychiatric_MDD_subtype
mild_impair	Splatter (365)	0.640562	0.999472	-3.28521e-10	9.12656e-10	0.950423	-0.359961	no	psychiatric_MDD_subtype
mild_impair	Splatter (366)	0.946785	0.999472	-1.34195e-09	8.3121e-10	0.729379	-1.61445	no	psychiatric_MDD_subtype
mild_impair	Splatter (367)	0.459582	0.999472	9.23093e-11	9.0957e-10	1.10365	0.101487	no	psychiatric_MDD_subtype
mild_impair	Splatter (368)	0.867624	0.999472	-9.93276e-10	8.90646e-10	0.826514	-1.11523	no	psychiatric_MDD_subtype
mild_impair	Splatter (369)	0.704944	0.999472	-4.86328e-10	9.02824e-10	0.956196	-0.538674	no	psychiatric_MDD_subtype
mild_impair	Splatter (370)	0.713069	0.999472	-4.90475e-10	8.72153e-10	0.973888	-0.562373	no	psychiatric_MDD_subtype
mild_impair	Splatter (371)	0.558471	0.999472	-1.33415e-10	9.07001e-10	1.07607	-0.147095	no	psychiatric_MDD_subtype
mild_impair	Thalamic excitatory (372)	0.881456	0.999472	-9.51168e-10	8.0451e-10	0.832614	-1.1823	no	psychiatric_MDD_subtype
mild_impair	Splatter (373)	0.419707	0.999472	1.79992e-10	8.88219e-10	1.07586	0.202644	no	psychiatric_MDD_subtype
mild_impair	Splatter (374)	0.495546	0.999472	9.09017e-12	8.14127e-10	1.04897	0.0111655	no	psychiatric_MDD_subtype
mild_impair	Splatter (375)	0.313099	0.999472	4.30933e-10	8.84717e-10	1.20136	0.487086	no	psychiatric_MDD_subtype
mild_impair	Splatter (376)	0.683043	0.999472	-3.9351e-10	8.26311e-10	0.954685	-0.476226	no	psychiatric_MDD_subtype
mild_impair	Splatter (377)	0.620705	0.999472	-2.56516e-10	8.34649e-10	1.0161	-0.307334	no	psychiatric_MDD_subtype
mild_impair	Splatter (378)	0.501169	0.999472	-2.36672e-12	8.07905e-10	1.0979	-0.00292946	no	psychiatric_MDD_subtype
mild_impair	Splatter (379)	0.0963705	0.822719	1.41007e-09	1.08258e-09	1.41313	1.30251	no	psychiatric_MDD_subtype
mild_impair	Splatter (380)	0.465275	0.999472	7.72315e-11	8.8617e-10	1.07787	0.0871519	no	psychiatric_MDD_subtype
mild_impair	Splatter (381)	0.351306	0.999472	3.5311e-10	9.24863e-10	1.15951	0.381797	no	psychiatric_MDD_subtype
mild_impair	Splatter (382)	0.580142	0.999472	-1.54238e-10	7.62585e-10	1.04116	-0.202257	no	psychiatric_MDD_subtype
mild_impair	Splatter (383)	0.686089	0.999472	-3.31488e-10	6.83771e-10	0.973886	-0.484795	no	psychiatric_MDD_subtype
mild_impair	Splatter (384)	0.345261	0.999472	3.53549e-10	8.87983e-10	1.16454	0.398148	no	psychiatric_MDD_subtype
mild_impair	Splatter (385)	0.673596	0.999472	-3.72211e-10	8.27385e-10	0.999282	-0.449864	no	psychiatric_MDD_subtype
mild_impair	Splatter (386)	0.367158	0.999472	2.49372e-10	7.34764e-10	1.13807	0.33939	no	psychiatric_MDD_subtype
mild_impair	Splatter (387)	0.329302	0.999472	3.5335e-10	7.99718e-10	1.14054	0.441843	no	psychiatric_MDD_subtype
mild_impair	Splatter (388)	0.40793	0.999472	2.43604e-10	1.04608e-09	1.14393	0.232872	no	psychiatric_MDD_subtype
mild_impair	Splatter (389)	0.0404303	0.821167	1.55849e-09	8.92752e-10	1.42895	1.74571	no	psychiatric_MDD_subtype
mild_impair	Splatter (390)	0.0710799	0.821167	1.45234e-09	9.89472e-10	1.40909	1.4678	no	psychiatric_MDD_subtype
mild_impair	Splatter (391)	0.599856	0.999472	-2.53881e-10	1.00358e-09	0.946515	-0.252974	no	psychiatric_MDD_subtype
mild_impair	Splatter (392)	0.505811	0.999472	-1.09307e-11	7.50404e-10	1.02314	-0.0145664	no	psychiatric_MDD_subtype
mild_impair	Splatter (393)	0.131606	0.958212	9.20432e-10	8.22674e-10	1.31497	1.11883	no	psychiatric_MDD_subtype
mild_impair	Splatter (394)	0.530333	0.999472	-7.31339e-11	9.60944e-10	1.02272	-0.0761063	no	psychiatric_MDD_subtype
mild_impair	Splatter (395)	0.740607	0.999472	-5.32944e-10	8.25992e-10	0.956197	-0.645217	no	psychiatric_MDD_subtype
mild_impair	Splatter (396)	0.078389	0.821167	1.30707e-09	9.23078e-10	1.36107	1.41599	no	psychiatric_MDD_subtype
mild_impair	Splatter (397)	0.116819	0.944802	1.05263e-09	8.8379e-10	1.28485	1.19104	no	psychiatric_MDD_subtype
mild_impair	Splatter (398)	0.558681	0.999472	-1.1945e-10	8.09136e-10	1.03873	-0.147627	no	psychiatric_MDD_subtype
mild_impair	Splatter (399)	0.494609	0.999472	1.2569e-11	9.30176e-10	1.10671	0.0135125	no	psychiatric_MDD_subtype
mild_impair	Splatter (400)	0.411776	0.999472	1.80104e-10	8.07715e-10	1.10204	0.222979	no	psychiatric_MDD_subtype
mild_impair	Miscellaneous (401)	0.416255	0.999472	1.78047e-10	8.41896e-10	1.18192	0.211483	no	psychiatric_MDD_subtype
mild_impair	Splatter (402)	0.922613	0.999472	-1.12195e-09	7.88514e-10	0.837589	-1.42287	no	psychiatric_MDD_subtype
mild_impair	Splatter (403)	0.174741	0.982383	7.89028e-10	8.43342e-10	1.33501	0.935596	no	psychiatric_MDD_subtype
mild_impair	Miscellaneous (404)	0.324346	0.999472	3.40392e-10	7.47161e-10	1.19335	0.455581	no	psychiatric_MDD_subtype
mild_impair	Amygdala excitatory (405)	0.249405	0.999472	4.8655e-10	7.19362e-10	1.25156	0.676363	no	psychiatric_MDD_subtype
mild_impair	Amygdala excitatory (406)	0.455628	0.999472	9.20093e-11	8.25534e-10	1.10777	0.111454	no	psychiatric_MDD_subtype
mild_impair	Amygdala excitatory (407)	0.31524	0.999472	3.75373e-10	7.8032e-10	1.19923	0.48105	no	psychiatric_MDD_subtype
mild_impair	Amygdala excitatory (408)	0.467502	0.999472	7.72799e-11	9.47635e-10	1.12594	0.0815503	no	psychiatric_MDD_subtype
mild_impair	Splatter (409)	0.925307	0.999472	-1.23593e-09	8.57266e-10	0.801682	-1.44171	no	psychiatric_MDD_subtype
mild_impair	Splatter (410)	0.73824	0.999472	-6.39807e-10	1.00294e-09	0.914156	-0.63793	no	psychiatric_MDD_subtype
mild_impair	Splatter (411)	0.916691	0.999472	-1.4361e-09	1.03828e-09	0.680495	-1.38315	no	psychiatric_MDD_subtype
mild_impair	Splatter (412)	0.903853	0.999472	-1.05324e-09	8.07814e-10	0.7482	-1.30382	no	psychiatric_MDD_subtype
mild_impair	Splatter (413)	0.956814	0.999472	-1.26129e-09	7.35512e-10	0.727072	-1.71485	no	psychiatric_MDD_subtype
mild_impair	Splatter (414)	0.626295	0.999472	-2.66251e-10	8.26721e-10	0.945462	-0.322056	no	psychiatric_MDD_subtype
mild_impair	Splatter (415)	0.610033	0.999472	-3.01308e-10	1.07839e-09	1.0414	-0.279406	no	psychiatric_MDD_subtype
mild_impair	Splatter (416)	0.522799	0.999472	-6.0553e-11	1.05899e-09	1.09583	-0.0571799	no	psychiatric_MDD_subtype
mild_impair	Splatter (417)	0.189746	0.999472	7.62499e-10	8.67628e-10	1.23539	0.878831	no	psychiatric_MDD_subtype
mild_impair	Splatter (418)	0.257663	0.999472	5.33711e-10	8.2038e-10	1.2235	0.650566	no	psychiatric_MDD_subtype
mild_impair	Amygdala excitatory (419)	0.696894	0.999472	-3.55519e-10	6.89675e-10	0.97407	-0.515488	no	psychiatric_MDD_subtype
mild_impair	Splatter (420)	0.538871	0.999472	-7.95207e-11	8.14847e-10	1.0565	-0.0975897	no	psychiatric_MDD_subtype
mild_impair	Splatter (421)	0.744142	0.999472	-5.33065e-10	8.12392e-10	0.952384	-0.656167	no	psychiatric_MDD_subtype
mild_impair	Splatter (422)	0.0999374	0.837657	1.08105e-09	8.43314e-10	1.30059	1.28191	no	psychiatric_MDD_subtype
mild_impair	Splatter (423)	0.053521	0.821167	1.30231e-09	8.08069e-10	1.37231	1.61163	no	psychiatric_MDD_subtype
mild_impair	Splatter (424)	0.200599	0.999472	6.87639e-10	8.19121e-10	1.23912	0.839484	no	psychiatric_MDD_subtype
mild_impair	Splatter (425)	0.795889	0.999472	-6.70154e-10	8.10317e-10	0.910865	-0.827027	no	psychiatric_MDD_subtype
mild_impair	Eccentric medium spiny neuron (426)	0.343385	0.999472	2.90784e-10	7.21115e-10	1.13748	0.403241	no	psychiatric_MDD_subtype
mild_impair	Medium spiny neuron (427)	0.140324	0.958212	7.88336e-10	7.30708e-10	1.23613	1.07887	no	psychiatric_MDD_subtype
mild_impair	Splatter (428)	0.080001	0.821167	1.12307e-09	7.99302e-10	1.35397	1.40506	no	psychiatric_MDD_subtype
mild_impair	Splatter (429)	0.246106	0.999472	5.17435e-10	7.53404e-10	1.19379	0.686796	no	psychiatric_MDD_subtype
mild_impair	Medium spiny neuron (430)	0.0822612	0.821167	9.82837e-10	7.07066e-10	1.31106	1.39002	no	psychiatric_MDD_subtype
mild_impair	Splatter (431)	0.873855	0.999472	-9.11426e-10	7.9614e-10	0.779442	-1.14481	no	psychiatric_MDD_subtype
mild_impair	Splatter (432)	0.212089	0.999472	6.72096e-10	8.40967e-10	1.1607	0.799194	no	psychiatric_MDD_subtype
mild_impair	Midbrain-derived inhibitory (433)	0.0699606	0.821167	1.18474e-09	8.02622e-10	1.4055	1.47608	no	psychiatric_MDD_subtype
mild_impair	Midbrain-derived inhibitory (434)	0.0146194	0.638197	2.02963e-09	9.30914e-10	1.6087	2.18025	no	psychiatric_MDD_subtype
mild_impair	Midbrain-derived inhibitory (435)	0.0126614	0.638197	1.89421e-09	8.46975e-10	1.56957	2.23644	no	psychiatric_MDD_subtype
mild_impair	Midbrain-derived inhibitory (436)	0.0172583	0.638197	1.79303e-09	8.48177e-10	1.54841	2.11398	no	psychiatric_MDD_subtype
mild_impair	Midbrain-derived inhibitory (437)	0.0451151	0.821167	1.39431e-09	8.22997e-10	1.44257	1.69418	no	psychiatric_MDD_subtype
mild_impair	Midbrain-derived inhibitory (438)	0.00694709	0.638197	2.12334e-09	8.63151e-10	1.60471	2.45999	no	psychiatric_MDD_subtype
mild_impair	Midbrain-derived inhibitory (439)	0.00659338	0.638197	2.14336e-09	8.64717e-10	1.63214	2.47869	no	psychiatric_MDD_subtype
mild_impair	Midbrain-derived inhibitory (440)	0.00900349	0.638197	2.02722e-09	8.57001e-10	1.58705	2.36547	no	psychiatric_MDD_subtype
mild_impair	Midbrain-derived inhibitory (441)	0.0592712	0.821167	1.36328e-09	8.73383e-10	1.44064	1.56092	no	psychiatric_MDD_subtype
mild_impair	Midbrain-derived inhibitory (442)	0.0565659	0.821167	1.41293e-09	8.91846e-10	1.4407	1.58427	no	psychiatric_MDD_subtype
mild_impair	Midbrain-derived inhibitory (443)	0.0792543	0.821167	1.2341e-09	8.75182e-10	1.40473	1.41011	no	psychiatric_MDD_subtype
mild_impair	Midbrain-derived inhibitory (444)	0.00647448	0.638197	2.17739e-09	8.76152e-10	1.6396	2.48517	no	psychiatric_MDD_subtype
mild_impair	Thalamic excitatory (445)	0.891896	0.999472	-9.4794e-10	7.66525e-10	0.893269	-1.23667	no	psychiatric_MDD_subtype
mild_impair	Thalamic excitatory (446)	0.770194	0.999472	-5.53001e-10	7.47819e-10	0.958239	-0.739485	no	psychiatric_MDD_subtype
mild_impair	Thalamic excitatory (447)	0.578396	0.999472	-1.68432e-10	8.51568e-10	1.06212	-0.197791	no	psychiatric_MDD_subtype
mild_impair	Thalamic excitatory (448)	0.895522	0.999472	-9.21794e-10	7.33655e-10	0.893096	-1.25644	no	psychiatric_MDD_subtype
mild_impair	Thalamic excitatory (449)	0.785299	0.999472	-6.18911e-10	7.8322e-10	0.96559	-0.790214	no	psychiatric_MDD_subtype
mild_impair	Thalamic excitatory (450)	0.64887	0.999472	-2.95704e-10	7.73545e-10	1.04719	-0.38227	no	psychiatric_MDD_subtype
mild_impair	Thalamic excitatory (451)	0.991768	0.999472	-1.78065e-09	7.42411e-10	0.685122	-2.39847	no	psychiatric_MDD_subtype
mild_impair	Thalamic excitatory (452)	0.89829	0.999472	-1.08825e-09	8.55632e-10	0.844604	-1.27187	no	psychiatric_MDD_subtype
mild_impair	Thalamic excitatory (453)	0.979543	0.999472	-1.54867e-09	7.57518e-10	0.718133	-2.04439	no	psychiatric_MDD_subtype
mild_impair	Thalamic excitatory (454)	0.965639	0.999472	-1.40743e-09	7.73207e-10	0.758135	-1.82025	no	psychiatric_MDD_subtype
mild_impair	Thalamic excitatory (455)	0.929105	0.999472	-1.26303e-09	8.59699e-10	0.798814	-1.46916	no	psychiatric_MDD_subtype
mild_impair	Thalamic excitatory (456)	0.908805	0.999472	-1.0303e-09	7.72669e-10	0.872409	-1.33343	no	psychiatric_MDD_subtype
mild_impair	Thalamic excitatory (457)	0.612259	0.999472	-2.35253e-10	8.24839e-10	1.03841	-0.285211	no	psychiatric_MDD_subtype
mild_impair	Thalamic excitatory (458)	0.897295	0.999472	-1.01802e-09	8.03936e-10	0.835144	-1.26629	no	psychiatric_MDD_subtype
mild_impair	Thalamic excitatory (459)	0.529763	0.999472	-5.95963e-11	7.98094e-10	1.02892	-0.0746732	no	psychiatric_MDD_subtype
mild_impair	Thalamic excitatory (460)	0.952696	0.999472	-1.30292e-09	7.79458e-10	0.751323	-1.67157	no	psychiatric_MDD_subtype
moderate_impair	Miscellaneous (0)	0.812932	0.888061	-1.02058e-09	1.14833e-09	0.832007	-0.888753	no	psychiatric_MDD_subtype
moderate_impair	Miscellaneous (1)	0.603679	0.740079	-2.90795e-10	1.10618e-09	0.977693	-0.262881	no	psychiatric_MDD_subtype
moderate_impair	Miscellaneous (2)	0.986503	0.997947	-2.18458e-09	9.87787e-10	0.665291	-2.21159	no	psychiatric_MDD_subtype
moderate_impair	Miscellaneous (3)	0.807843	0.885821	-8.9333e-10	1.02685e-09	0.858244	-0.869975	no	psychiatric_MDD_subtype
moderate_impair	Microglia (4)	0.283066	0.442591	5.73037e-10	9.98745e-10	1.08156	0.573757	no	psychiatric_MDD_subtype
moderate_impair	Microglia (5)	0.669068	0.784836	-4.7021e-10	1.07516e-09	0.90547	-0.437341	no	psychiatric_MDD_subtype
moderate_impair	Microglia (6)	0.468632	0.619024	7.95975e-11	1.0113e-09	1.03057	0.0787084	no	psychiatric_MDD_subtype
moderate_impair	Microglia (7)	0.580327	0.723056	-2.11319e-10	1.04236e-09	0.980715	-0.20273	no	psychiatric_MDD_subtype
moderate_impair	Microglia (8)	0.585601	0.726686	-2.20454e-10	1.01947e-09	0.981221	-0.216243	no	psychiatric_MDD_subtype
moderate_impair	Microglia (9)	0.80896	0.885821	-9.05167e-10	1.03558e-09	0.86271	-0.87407	no	psychiatric_MDD_subtype
moderate_impair	Microglia (10)	0.536511	0.679482	-9.81114e-11	1.07053e-09	0.994301	-0.0916478	no	psychiatric_MDD_subtype
moderate_impair	Microglia (11)	0.655684	0.778755	-4.23447e-10	1.05674e-09	0.956971	-0.400711	no	psychiatric_MDD_subtype
moderate_impair	Microglia (12)	0.857063	0.918852	-1.16235e-09	1.08914e-09	0.815559	-1.06722	no	psychiatric_MDD_subtype
moderate_impair	Vascular (13)	0.988557	0.997947	-2.58429e-09	1.13578e-09	0.630861	-2.27534	no	psychiatric_MDD_subtype
moderate_impair	Vascular (14)	0.839289	0.906117	-1.08928e-09	1.09858e-09	0.894665	-0.991538	no	psychiatric_MDD_subtype
moderate_impair	Vascular (15)	0.951595	0.9903	-1.80486e-09	1.08692e-09	0.762937	-1.66052	no	psychiatric_MDD_subtype
moderate_impair	Vascular (16)	0.84514	0.908181	-1.10886e-09	1.0916e-09	0.887736	-1.01581	no	psychiatric_MDD_subtype
moderate_impair	Vascular (17)	0.702652	0.811836	-6.34248e-10	1.1921e-09	0.945838	-0.532044	no	psychiatric_MDD_subtype
moderate_impair	Vascular (18)	0.90237	0.954112	-1.31134e-09	1.01248e-09	0.835657	-1.29518	no	psychiatric_MDD_subtype
moderate_impair	Vascular (19)	0.974921	0.997947	-2.2689e-09	1.15842e-09	0.706853	-1.95862	no	psychiatric_MDD_subtype
moderate_impair	Vascular (20)	0.879952	0.93598	-1.27005e-09	1.08113e-09	0.928402	-1.17475	no	psychiatric_MDD_subtype
moderate_impair	Vascular (21)	0.781161	0.869843	-8.60675e-10	1.10895e-09	0.96464	-0.776119	no	psychiatric_MDD_subtype
moderate_impair	Vascular (22)	0.606833	0.740079	-3.00647e-10	1.1091e-09	1.06738	-0.271073	no	psychiatric_MDD_subtype
moderate_impair	Vascular (23)	0.655361	0.778755	-5.18319e-10	1.29633e-09	1.00826	-0.399835	no	psychiatric_MDD_subtype
moderate_impair	Fibroblast (24)	0.838667	0.906117	-1.12612e-09	1.13865e-09	0.864695	-0.988992	no	psychiatric_MDD_subtype
moderate_impair	Fibroblast (25)	0.69295	0.80466	-5.06667e-10	1.00484e-09	1.00645	-0.504229	no	psychiatric_MDD_subtype
moderate_impair	Fibroblast (26)	0.675855	0.790171	-4.97904e-10	1.09156e-09	0.989505	-0.45614	no	psychiatric_MDD_subtype
moderate_impair	Fibroblast (27)	0.774785	0.864833	-7.4278e-10	9.84208e-10	0.953826	-0.754699	no	psychiatric_MDD_subtype
moderate_impair	Fibroblast (28)	0.958078	0.9903	-1.88353e-09	1.0895e-09	0.7655	-1.7288	no	psychiatric_MDD_subtype
moderate_impair	Fibroblast (29)	0.72632	0.832919	-6.60928e-10	1.0984e-09	0.964515	-0.601719	no	psychiatric_MDD_subtype
moderate_impair	Fibroblast (30)	0.844009	0.908181	-1.09954e-09	1.0875e-09	0.906404	-1.01107	no	psychiatric_MDD_subtype
moderate_impair	Fibroblast (31)	0.881161	0.93598	-1.15839e-09	9.81016e-10	0.912219	-1.18081	no	psychiatric_MDD_subtype
moderate_impair	Oligodendrocyte precursor (32)	0.352313	0.509142	2.99167e-10	7.89186e-10	1.20935	0.379083	no	psychiatric_MDD_subtype
moderate_impair	Oligodendrocyte precursor (33)	0.380138	0.535913	2.75752e-10	9.03753e-10	1.18982	0.305119	no	psychiatric_MDD_subtype
moderate_impair	Oligodendrocyte precursor (34)	0.665638	0.783512	-3.49868e-10	8.17643e-10	1.10979	-0.427899	no	psychiatric_MDD_subtype
moderate_impair	Oligodendrocyte precursor (35)	0.614933	0.747979	-2.52455e-10	8.63985e-10	1.12095	-0.292199	no	psychiatric_MDD_subtype
moderate_impair	Oligodendrocyte precursor (36)	0.747071	0.846191	-5.61854e-10	8.4451e-10	1.05075	-0.665302	no	psychiatric_MDD_subtype
moderate_impair	Committed oligodendrocyte precursor (37)	0.753756	0.849588	-5.70249e-10	8.30834e-10	1.06034	-0.686358	no	psychiatric_MDD_subtype
moderate_impair	Committed oligodendrocyte precursor (38)	0.361683	0.517814	3.33703e-10	9.42763e-10	1.19118	0.353963	no	psychiatric_MDD_subtype
moderate_impair	Committed oligodendrocyte precursor (39)	0.708017	0.81599	-4.80258e-10	8.77022e-10	1.06218	-0.547601	no	psychiatric_MDD_subtype
moderate_impair	Oligodendrocyte (40)	0.954537	0.9903	-1.54337e-09	9.12948e-10	0.89705	-1.69053	no	psychiatric_MDD_subtype
moderate_impair	Committed oligodendrocyte precursor (41)	0.970847	0.996794	-1.80276e-09	9.52135e-10	0.854055	-1.89339	no	psychiatric_MDD_subtype
moderate_impair	Committed oligodendrocyte precursor (42)	0.576354	0.720052	-1.93648e-10	1.00558e-09	1.12342	-0.192574	no	psychiatric_MDD_subtype
moderate_impair	Committed oligodendrocyte precursor (43)	0.936606	0.985788	-1.43743e-09	9.41411e-10	0.926279	-1.52689	no	psychiatric_MDD_subtype
moderate_impair	Oligodendrocyte (44)	0.826222	0.898321	-9.52654e-10	1.01417e-09	1.01299	-0.939339	no	psychiatric_MDD_subtype
moderate_impair	Oligodendrocyte (45)	0.99363	0.997947	-2.24083e-09	8.99586e-10	0.784341	-2.49095	no	psychiatric_MDD_subtype
moderate_impair	Oligodendrocyte (46)	0.956243	0.9903	-1.60741e-09	9.40745e-10	0.888611	-1.70866	no	psychiatric_MDD_subtype
moderate_impair	Oligodendrocyte (47)	0.931564	0.982725	-1.39491e-09	9.37731e-10	0.912822	-1.48754	no	psychiatric_MDD_subtype
moderate_impair	Oligodendrocyte (48)	0.791646	0.873083	-7.79652e-10	9.59989e-10	1.00954	-0.812146	no	psychiatric_MDD_subtype
moderate_impair	Oligodendrocyte (49)	0.729525	0.834519	-6.12056e-10	1.00111e-09	1.04259	-0.611377	no	psychiatric_MDD_subtype
moderate_impair	Oligodendrocyte (50)	0.494372	0.641987	1.26847e-11	8.99074e-10	1.14562	0.0141086	no	psychiatric_MDD_subtype
moderate_impair	Bergmann glia (51)	0.273108	0.43273	5.52747e-10	9.15992e-10	1.28572	0.603441	no	psychiatric_MDD_subtype
moderate_impair	Astrocyte (52)	0.206481	0.359836	8.1972e-10	1.00125e-09	1.33595	0.818693	no	psychiatric_MDD_subtype
moderate_impair	Astrocyte (53)	0.441269	0.590226	1.39208e-10	9.4217e-10	1.21103	0.147753	no	psychiatric_MDD_subtype
moderate_impair	Astrocyte (54)	0.206154	0.359836	7.76446e-10	9.47071e-10	1.32953	0.819839	no	psychiatric_MDD_subtype
moderate_impair	Astrocyte (55)	0.601756	0.739758	-2.31343e-10	8.97047e-10	1.14738	-0.257894	no	psychiatric_MDD_subtype
moderate_impair	Astrocyte (56)	0.574156	0.719255	-1.86113e-10	9.95444e-10	1.13067	-0.186965	no	psychiatric_MDD_subtype
moderate_impair	Astrocyte (57)	0.37477	0.529966	3.02331e-10	9.47016e-10	1.24561	0.319246	no	psychiatric_MDD_subtype
moderate_impair	Astrocyte (58)	0.432861	0.58444	1.63354e-10	9.66042e-10	1.19506	0.169096	no	psychiatric_MDD_subtype
moderate_impair	Astrocyte (59)	0.241061	0.401187	7.0332e-10	1.0006e-09	1.28969	0.702895	no	psychiatric_MDD_subtype
moderate_impair	Astrocyte (60)	0.436768	0.587026	1.52502e-10	9.58116e-10	1.18061	0.159169	no	psychiatric_MDD_subtype
moderate_impair	Astrocyte (61)	0.768963	0.860417	-7.02159e-10	9.54754e-10	1.02594	-0.735435	no	psychiatric_MDD_subtype
moderate_impair	Astrocyte (62)	0.345041	0.504787	4.12759e-10	1.03515e-09	1.21691	0.398743	no	psychiatric_MDD_subtype
moderate_impair	Astrocyte (63)	0.760405	0.852912	-7.00217e-10	9.89557e-10	1.05111	-0.707606	no	psychiatric_MDD_subtype
moderate_impair	Astrocyte (64)	0.700403	0.811271	-4.47755e-10	8.51958e-10	1.02923	-0.52556	no	psychiatric_MDD_subtype
moderate_impair	Ependymal (65)	0.864512	0.922547	-1.04572e-09	9.49943e-10	0.923006	-1.10082	no	psychiatric_MDD_subtype
moderate_impair	Ependymal (66)	0.998682	0.998682	-3.28249e-09	1.09155e-09	0.55804	-3.00719	no	psychiatric_MDD_subtype
moderate_impair	Ependymal (67)	0.939199	0.986266	-1.47452e-09	9.52482e-10	0.860691	-1.54809	no	psychiatric_MDD_subtype
moderate_impair	Ependymal (68)	0.994908	0.997947	-2.88157e-09	1.12143e-09	0.607013	-2.56955	no	psychiatric_MDD_subtype
moderate_impair	Ependymal (69)	0.953596	0.9903	-1.73426e-09	1.03183e-09	0.787392	-1.68077	no	psychiatric_MDD_subtype
moderate_impair	Ependymal (70)	0.962585	0.992733	-1.63185e-09	9.15993e-10	0.832702	-1.7815	no	psychiatric_MDD_subtype
moderate_impair	Ependymal (71)	0.75191	0.849584	-6.01106e-10	8.83314e-10	1.00238	-0.680512	no	psychiatric_MDD_subtype
moderate_impair	Ependymal (72)	0.943524	0.988555	-1.40996e-09	8.89532e-10	0.861785	-1.58506	no	psychiatric_MDD_subtype
moderate_impair	Ependymal (73)	0.965293	0.993304	-1.71145e-09	9.42573e-10	0.813186	-1.81572	no	psychiatric_MDD_subtype
moderate_impair	Ependymal (74)	0.733944	0.837495	-6.25602e-10	1.00131e-09	1.01321	-0.624784	no	psychiatric_MDD_subtype
moderate_impair	Committed oligodendrocyte precursor (75)	0.983026	0.997947	-2.07002e-09	9.76109e-10	0.711167	-2.12068	no	psychiatric_MDD_subtype
moderate_impair	Choroid plexus (76)	0.951935	0.9903	-1.64365e-09	9.8782e-10	0.804615	-1.66391	no	psychiatric_MDD_subtype
moderate_impair	Choroid plexus (77)	0.992672	0.997947	-2.38443e-09	9.76916e-10	0.677099	-2.44078	no	psychiatric_MDD_subtype
moderate_impair	Choroid plexus (78)	0.983972	0.997947	-1.98339e-09	9.25212e-10	0.760989	-2.14371	no	psychiatric_MDD_subtype
moderate_impair	Choroid plexus (79)	0.988594	0.997947	-2.1267e-09	9.34166e-10	0.738873	-2.27657	no	psychiatric_MDD_subtype
moderate_impair	Choroid plexus (80)	0.985113	0.997947	-2.06923e-09	9.52205e-10	0.753586	-2.1731	no	psychiatric_MDD_subtype
moderate_impair	Choroid plexus (81)	0.995782	0.997947	-2.49706e-09	9.47969e-10	0.695902	-2.63412	no	psychiatric_MDD_subtype
moderate_impair	Choroid plexus (82)	0.75933	0.852912	-7.09043e-10	1.00695e-09	0.964353	-0.704149	no	psychiatric_MDD_subtype
moderate_impair	Deep-layer near-projecting (83)	0.322974	0.483413	3.99762e-10	8.70187e-10	1.20147	0.459397	no	psychiatric_MDD_subtype
moderate_impair	Deep-layer corticothalamic and 6b (84)	0.129044	0.271641	9.52727e-10	8.42436e-10	1.25733	1.13092	no	psychiatric_MDD_subtype
moderate_impair	Deep-layer near-projecting (85)	0.0894401	0.226803	1.27527e-09	9.48713e-10	1.33972	1.34421	no	psychiatric_MDD_subtype
moderate_impair	Deep-layer near-projecting (86)	0.0792135	0.214808	1.35926e-09	9.63752e-10	1.37328	1.41038	no	psychiatric_MDD_subtype
moderate_impair	Deep-layer near-projecting (87)	0.045131	0.160041	1.45555e-09	8.59232e-10	1.37103	1.69402	no	psychiatric_MDD_subtype
moderate_impair	Deep-layer near-projecting (88)	0.052015	0.175056	1.30477e-09	8.02628e-10	1.35751	1.62562	no	psychiatric_MDD_subtype
moderate_impair	Deep-layer near-projecting (89)	0.182343	0.330945	7.67687e-10	8.46894e-10	1.25748	0.906473	no	psychiatric_MDD_subtype
moderate_impair	Deep-layer near-projecting (90)	0.069728	0.210096	1.28182e-09	8.67375e-10	1.32793	1.47782	no	psychiatric_MDD_subtype
moderate_impair	Deep-layer near-projecting (91)	0.00983632	0.0731378	1.83385e-09	7.86206e-10	1.43385	2.33253	no	psychiatric_MDD_subtype
moderate_impair	Deep-layer near-projecting (92)	0.00360475	0.0411732	2.2279e-09	8.29139e-10	1.49979	2.68701	yes	psychiatric_MDD_subtype
moderate_impair	Deep-layer near-projecting (93)	0.0147342	0.0888839	1.84096e-09	8.45577e-10	1.44085	2.17716	no	psychiatric_MDD_subtype
moderate_impair	Deep-layer near-projecting (94)	0.0176407	0.0991754	1.77065e-09	8.4112e-10	1.42057	2.10511	no	psychiatric_MDD_subtype
moderate_impair	Deep-layer near-projecting (95)	0.00518943	0.0520099	2.2947e-09	8.95336e-10	1.49426	2.56294	no	psychiatric_MDD_subtype
moderate_impair	Deep-layer near-projecting (96)	0.014361	0.0882722	1.93294e-09	8.83716e-10	1.4457	2.18728	no	psychiatric_MDD_subtype
moderate_impair	Deep-layer corticothalamic and 6b (97)	0.0545058	0.17948	1.40661e-09	8.77676e-10	1.35408	1.60265	no	psychiatric_MDD_subtype
moderate_impair	Deep-layer corticothalamic and 6b (98)	9.25168e-05	0.0060929	3.76617e-09	1.00737e-09	1.77868	3.73862	yes	psychiatric_MDD_subtype
moderate_impair	Deep-layer corticothalamic and 6b (99)	0.000265833	0.010393	3.35604e-09	9.68759e-10	1.70464	3.46427	yes	psychiatric_MDD_subtype
moderate_impair	Deep-layer corticothalamic and 6b (100)	0.00452628	0.048526	2.24879e-09	8.61586e-10	1.4912	2.61006	yes	psychiatric_MDD_subtype
moderate_impair	Deep-layer corticothalamic and 6b (101)	0.00778425	0.064081	2.26574e-09	9.36689e-10	1.50904	2.41888	no	psychiatric_MDD_subtype
moderate_impair	Deep-layer corticothalamic and 6b (102)	0.00123002	0.0257745	2.61162e-09	8.62428e-10	1.55609	3.02821	yes	psychiatric_MDD_subtype
moderate_impair	Deep-layer corticothalamic and 6b (103)	0.0220953	0.113122	1.84658e-09	9.17655e-10	1.43899	2.01228	no	psychiatric_MDD_subtype
moderate_impair	Deep-layer corticothalamic and 6b (104)	0.0317776	0.126289	1.62537e-09	8.76076e-10	1.39993	1.85529	no	psychiatric_MDD_subtype
moderate_impair	Deep-layer corticothalamic and 6b (105)	6.93917e-05	0.0060929	3.63254e-09	9.53341e-10	1.7316	3.81033	yes	psychiatric_MDD_subtype
moderate_impair	Deep-layer corticothalamic and 6b (106)	1.56208e-06	0.000720117	4.28479e-09	9.18994e-10	1.84574	4.66248	yes	psychiatric_MDD_subtype
moderate_impair	Deep-layer corticothalamic and 6b (107)	0.00170152	0.0280142	2.78131e-09	9.49649e-10	1.58329	2.92877	yes	psychiatric_MDD_subtype
moderate_impair	Deep-layer corticothalamic and 6b (108)	0.00215422	0.0291967	2.50181e-09	8.76399e-10	1.54157	2.85465	yes	psychiatric_MDD_subtype
moderate_impair	Deep-layer corticothalamic and 6b (109)	0.00846426	0.0672763	2.09241e-09	8.76126e-10	1.4659	2.38826	no	psychiatric_MDD_subtype
moderate_impair	Deep-layer corticothalamic and 6b (110)	0.00187066	0.0291939	2.41992e-09	8.34688e-10	1.51354	2.89919	yes	psychiatric_MDD_subtype
moderate_impair	Deep-layer corticothalamic and 6b (111)	0.0126143	0.0842783	1.82548e-09	8.15717e-10	1.41821	2.23788	no	psychiatric_MDD_subtype
moderate_impair	Deep-layer corticothalamic and 6b (112)	7.89936e-05	0.0060929	3.03786e-09	8.04055e-10	1.6013	3.77817	yes	psychiatric_MDD_subtype
moderate_impair	Miscellaneous (113)	0.0418221	0.155484	1.59714e-09	9.23246e-10	1.36595	1.72992	no	psychiatric_MDD_subtype
moderate_impair	Miscellaneous (114)	0.0257341	0.118047	1.79489e-09	9.21612e-10	1.39238	1.94755	no	psychiatric_MDD_subtype
moderate_impair	Hippocampal CA1-3 (115)	0.0169608	0.09653	1.79135e-09	8.44578e-10	1.40603	2.121	no	psychiatric_MDD_subtype
moderate_impair	Miscellaneous (116)	0.00961064	0.0726313	2.16543e-09	9.24918e-10	1.47235	2.34121	no	psychiatric_MDD_subtype
moderate_impair	Miscellaneous (117)	0.0259532	0.118047	1.78932e-09	9.20477e-10	1.40904	1.94391	no	psychiatric_MDD_subtype
moderate_impair	Miscellaneous (118)	0.0294847	0.121147	1.98593e-09	1.05163e-09	1.41076	1.88842	no	psychiatric_MDD_subtype
moderate_impair	Hippocampal CA1-3 (119)	0.079089	0.214808	1.34928e-09	9.56106e-10	1.3512	1.41123	no	psychiatric_MDD_subtype
moderate_impair	Upper-layer intratelencephalic (120)	0.0625313	0.197445	1.34533e-09	8.77082e-10	1.33146	1.53387	no	psychiatric_MDD_subtype
moderate_impair	Upper-layer intratelencephalic (121)	0.076312	0.213211	1.21175e-09	8.47187e-10	1.30313	1.43032	no	psychiatric_MDD_subtype
moderate_impair	Upper-layer intratelencephalic (122)	0.101852	0.244625	1.2816e-09	1.00828e-09	1.30541	1.27107	no	psychiatric_MDD_subtype
moderate_impair	Upper-layer intratelencephalic (123)	0.0305644	0.122523	2.00809e-09	1.07238e-09	1.43093	1.87256	no	psychiatric_MDD_subtype
moderate_impair	Upper-layer intratelencephalic (124)	0.0194749	0.105623	2.10882e-09	1.02136e-09	1.44852	2.06472	no	psychiatric_MDD_subtype
moderate_impair	Upper-layer intratelencephalic (125)	0.0403556	0.152491	1.60954e-09	9.21544e-10	1.36011	1.74657	no	psychiatric_MDD_subtype
moderate_impair	Upper-layer intratelencephalic (126)	0.0285243	0.121147	1.75884e-09	9.24275e-10	1.41106	1.90294	no	psychiatric_MDD_subtype
moderate_impair	Upper-layer intratelencephalic (127)	0.00905055	0.0695384	2.23828e-09	9.47001e-10	1.51922	2.36354	no	psychiatric_MDD_subtype
moderate_impair	Upper-layer intratelencephalic (128)	0.0230458	0.115377	2.06812e-09	1.03688e-09	1.46726	1.99455	no	psychiatric_MDD_subtype
moderate_impair	Upper-layer intratelencephalic (129)	0.02233	0.113122	1.91438e-09	9.53451e-10	1.43324	2.00784	no	psychiatric_MDD_subtype
moderate_impair	Upper-layer intratelencephalic (130)	0.109233	0.245927	1.16357e-09	9.45517e-10	1.2973	1.23062	no	psychiatric_MDD_subtype
moderate_impair	Upper-layer intratelencephalic (131)	0.00726425	0.0608877	2.47587e-09	1.01307e-09	1.51485	2.44392	no	psychiatric_MDD_subtype
moderate_impair	Miscellaneous (132)	0.0593838	0.19144	1.68313e-09	1.07895e-09	1.42322	1.55997	no	psychiatric_MDD_subtype
moderate_impair	Upper-layer intratelencephalic (133)	0.0758361	0.213173	1.48681e-09	1.03708e-09	1.36994	1.43365	no	psychiatric_MDD_subtype
moderate_impair	Upper-layer intratelencephalic (134)	0.105975	0.244919	1.30641e-09	1.04662e-09	1.35571	1.24822	no	psychiatric_MDD_subtype
moderate_impair	Upper-layer intratelencephalic (135)	0.2471	0.40829	6.58858e-10	9.63743e-10	1.24019	0.683645	no	psychiatric_MDD_subtype
moderate_impair	Deep-layer intratelencephalic (136)	0.000271978	0.010393	3.18814e-09	9.21928e-10	1.68946	3.45812	yes	psychiatric_MDD_subtype
moderate_impair	Deep-layer intratelencephalic (137)	0.0151267	0.089403	2.03082e-09	9.37261e-10	1.46293	2.16676	no	psychiatric_MDD_subtype
moderate_impair	Upper-layer intratelencephalic (138)	0.0141959	0.0882722	2.17119e-09	9.90583e-10	1.49036	2.19183	no	psychiatric_MDD_subtype
moderate_impair	Deep-layer intratelencephalic (139)	0.000306775	0.010393	2.97511e-09	8.68504e-10	1.63526	3.42555	yes	psychiatric_MDD_subtype
moderate_impair	Deep-layer intratelencephalic (140)	0.000472907	0.0136256	3.02106e-09	9.13764e-10	1.64577	3.30617	yes	psychiatric_MDD_subtype
moderate_impair	Deep-layer intratelencephalic (141)	6.31818e-06	0.00145634	4.2042e-09	9.62873e-10	1.84392	4.36631	yes	psychiatric_MDD_subtype
moderate_impair	Deep-layer intratelencephalic (142)	0.0274592	0.119422	1.60181e-09	8.34483e-10	1.39045	1.91952	no	psychiatric_MDD_subtype
moderate_impair	Deep-layer intratelencephalic (143)	0.00209533	0.0291967	2.57496e-09	8.99252e-10	1.53524	2.86344	yes	psychiatric_MDD_subtype
moderate_impair	Deep-layer intratelencephalic (144)	0.000855777	0.0207639	3.0266e-09	9.65056e-10	1.61681	3.13619	yes	psychiatric_MDD_subtype
moderate_impair	Deep-layer intratelencephalic (145)	0.122422	0.264959	8.83108e-10	7.59358e-10	1.26558	1.16297	no	psychiatric_MDD_subtype
moderate_impair	Deep-layer intratelencephalic (146)	2.59863e-05	0.00399323	3.21824e-09	7.953e-10	1.67466	4.04657	yes	psychiatric_MDD_subtype
moderate_impair	Deep-layer intratelencephalic (147)	0.000245719	0.010393	2.94826e-09	8.45893e-10	1.63903	3.48538	yes	psychiatric_MDD_subtype
moderate_impair	Deep-layer intratelencephalic (148)	0.00552817	0.0520099	2.33369e-09	9.18447e-10	1.52405	2.54091	no	psychiatric_MDD_subtype
moderate_impair	Deep-layer intratelencephalic (149)	0.00090256	0.020804	2.73003e-09	8.74856e-10	1.59723	3.12055	yes	psychiatric_MDD_subtype
moderate_impair	Deep-layer intratelencephalic (150)	0.00164206	0.0280142	2.68597e-09	9.13653e-10	1.60216	2.93981	yes	psychiatric_MDD_subtype
moderate_impair	Deep-layer intratelencephalic (151)	0.00550856	0.0520099	2.23508e-09	8.79207e-10	1.51236	2.54216	no	psychiatric_MDD_subtype
moderate_impair	Deep-layer intratelencephalic (152)	0.000604829	0.0164015	2.79118e-09	8.62383e-10	1.59498	3.23659	yes	psychiatric_MDD_subtype
moderate_impair	Amygdala excitatory (153)	0.152912	0.294948	7.84611e-10	7.66205e-10	1.23072	1.02402	no	psychiatric_MDD_subtype
moderate_impair	Amygdala excitatory (154)	0.0261188	0.118047	1.44903e-09	7.46474e-10	1.36951	1.94117	no	psychiatric_MDD_subtype
moderate_impair	Amygdala excitatory (155)	0.052023	0.175056	1.29864e-09	7.98895e-10	1.35667	1.62555	no	psychiatric_MDD_subtype
moderate_impair	Amygdala excitatory (156)	0.588567	0.727425	-2.13839e-10	9.55233e-10	1.06098	-0.223861	no	psychiatric_MDD_subtype
moderate_impair	Amygdala excitatory (157)	0.188987	0.337686	8.19479e-10	9.29498e-10	1.23607	0.881636	no	psychiatric_MDD_subtype
moderate_impair	Amygdala excitatory (158)	0.226846	0.381664	6.83936e-10	9.12796e-10	1.21295	0.749275	no	psychiatric_MDD_subtype
moderate_impair	Amygdala excitatory (159)	0.394504	0.552785	2.11952e-10	7.92049e-10	1.1663	0.2676	no	psychiatric_MDD_subtype
moderate_impair	Amygdala excitatory (160)	0.186883	0.335226	7.26865e-10	8.17217e-10	1.21037	0.88944	no	psychiatric_MDD_subtype
moderate_impair	Amygdala excitatory (161)	0.129805	0.272001	9.43031e-10	8.36531e-10	1.29318	1.12731	no	psychiatric_MDD_subtype
moderate_impair	Amygdala excitatory (162)	0.032455	0.127878	1.56432e-09	8.47468e-10	1.3992	1.84588	no	psychiatric_MDD_subtype
moderate_impair	Hippocampal CA1-3 (163)	0.256361	0.420579	5.43862e-10	8.30826e-10	1.22999	0.654604	no	psychiatric_MDD_subtype
moderate_impair	Miscellaneous (164)	0.224745	0.381664	6.73839e-10	8.91007e-10	1.23606	0.756267	no	psychiatric_MDD_subtype
moderate_impair	Miscellaneous (165)	0.140258	0.284842	8.78726e-10	8.14268e-10	1.26316	1.07916	no	psychiatric_MDD_subtype
moderate_impair	Miscellaneous (166)	0.138056	0.282687	9.03747e-10	8.29813e-10	1.28033	1.0891	no	psychiatric_MDD_subtype
moderate_impair	Miscellaneous (167)	0.0142779	0.0882722	2.0353e-09	9.29545e-10	1.46843	2.18957	no	psychiatric_MDD_subtype
moderate_impair	Miscellaneous (168)	0.123355	0.265733	9.46866e-10	8.17408e-10	1.31139	1.15838	no	psychiatric_MDD_subtype
moderate_impair	Hippocampal CA1-3 (169)	0.164101	0.306256	7.55519e-10	7.72718e-10	1.24383	0.977742	no	psychiatric_MDD_subtype
moderate_impair	Miscellaneous (170)	0.164754	0.306256	8.68159e-10	8.90322e-10	1.2961	0.975107	no	psychiatric_MDD_subtype
moderate_impair	Amygdala excitatory (171)	0.00195558	0.0291939	2.70016e-09	9.35855e-10	1.57178	2.88524	yes	psychiatric_MDD_subtype
moderate_impair	Amygdala excitatory (172)	0.127255	0.271596	1.02925e-09	9.03274e-10	1.2751	1.13946	no	psychiatric_MDD_subtype
moderate_impair	Amygdala excitatory (173)	0.10936	0.245927	9.57655e-10	7.7862e-10	1.2699	1.22994	no	psychiatric_MDD_subtype
moderate_impair	Amygdala excitatory (174)	0.0197297	0.10576	1.5155e-09	7.35906e-10	1.34899	2.05936	no	psychiatric_MDD_subtype
moderate_impair	Amygdala excitatory (175)	0.0123171	0.0835028	1.68731e-09	7.50886e-10	1.38636	2.24709	no	psychiatric_MDD_subtype
moderate_impair	Miscellaneous (176)	0.274325	0.433096	6.02367e-10	1.00431e-09	1.22342	0.599783	no	psychiatric_MDD_subtype
moderate_impair	Miscellaneous (177)	0.0159037	0.0916449	2.28255e-09	1.06322e-09	1.54952	2.14682	no	psychiatric_MDD_subtype
moderate_impair	Miscellaneous (178)	0.006096	0.0530237	2.30063e-09	9.1785e-10	1.5495	2.50654	no	psychiatric_MDD_subtype
moderate_impair	Hippocampal CA1-3 (179)	0.0749611	0.212007	1.2862e-09	8.93314e-10	1.33906	1.43981	no	psychiatric_MDD_subtype
moderate_impair	Hippocampal CA1-3 (180)	0.0479159	0.166084	1.54601e-09	9.28309e-10	1.38394	1.66541	no	psychiatric_MDD_subtype
moderate_impair	Hippocampal CA1-3 (181)	0.0199661	0.105797	1.79542e-09	8.73916e-10	1.42373	2.05445	no	psychiatric_MDD_subtype
moderate_impair	Hippocampal CA1-3 (182)	0.00885484	0.0691879	2.07948e-09	8.76815e-10	1.46979	2.37163	no	psychiatric_MDD_subtype
moderate_impair	Hippocampal CA1-3 (183)	0.0141162	0.0882722	1.82659e-09	8.32524e-10	1.4155	2.19404	no	psychiatric_MDD_subtype
moderate_impair	Hippocampal CA1-3 (184)	0.0536309	0.177869	1.3534e-09	8.40298e-10	1.31477	1.61062	no	psychiatric_MDD_subtype
moderate_impair	Hippocampal CA1-3 (185)	0.106787	0.244919	1.14364e-09	9.1947e-10	1.30808	1.2438	no	psychiatric_MDD_subtype
moderate_impair	Hippocampal CA1-3 (186)	0.211227	0.366074	6.85042e-10	8.53986e-10	1.21286	0.80217	no	psychiatric_MDD_subtype
moderate_impair	Hippocampal CA1-3 (187)	0.14239	0.286645	9.12815e-10	8.53383e-10	1.26878	1.06964	no	psychiatric_MDD_subtype
moderate_impair	Hippocampal CA1-3 (188)	0.0722707	0.211254	1.26978e-09	8.70258e-10	1.31689	1.45909	no	psychiatric_MDD_subtype
moderate_impair	Hippocampal CA1-3 (189)	0.070545	0.210607	1.23582e-09	8.39695e-10	1.32634	1.47174	no	psychiatric_MDD_subtype
moderate_impair	Hippocampal CA4 (190)	0.0847001	0.223124	1.33942e-09	9.74735e-10	1.35252	1.37413	no	psychiatric_MDD_subtype
moderate_impair	Hippocampal CA4 (191)	0.412746	0.571399	1.88285e-10	8.53949e-10	1.12625	0.220487	no	psychiatric_MDD_subtype
moderate_impair	Hippocampal CA4 (192)	0.106782	0.244919	1.1804e-09	9.49009e-10	1.32357	1.24383	no	psychiatric_MDD_subtype
moderate_impair	Hippocampal CA4 (193)	0.101883	0.244625	1.25569e-09	9.88033e-10	1.34453	1.2709	no	psychiatric_MDD_subtype
moderate_impair	Hippocampal CA4 (194)	0.053349	0.177869	1.81284e-09	1.12374e-09	1.40302	1.61321	no	psychiatric_MDD_subtype
moderate_impair	Hippocampal CA4 (195)	0.0865972	0.225544	1.47953e-09	1.08628e-09	1.40038	1.36201	no	psychiatric_MDD_subtype
moderate_impair	Hippocampal CA4 (196)	0.1067	0.244919	1.17866e-09	9.47272e-10	1.3581	1.24427	no	psychiatric_MDD_subtype
moderate_impair	Hippocampal CA4 (197)	0.116159	0.254998	1.07812e-09	9.02639e-10	1.32593	1.19441	no	psychiatric_MDD_subtype
moderate_impair	Hippocampal CA4 (198)	0.452917	0.601322	1.07884e-10	9.11996e-10	1.1759	0.118295	no	psychiatric_MDD_subtype
moderate_impair	Hippocampal dentate gyrus (199)	0.346576	0.504787	3.69991e-10	9.37683e-10	1.17541	0.39458	no	psychiatric_MDD_subtype
moderate_impair	Hippocampal dentate gyrus (200)	0.159177	0.301978	8.23779e-10	8.25558e-10	1.27342	0.997846	no	psychiatric_MDD_subtype
moderate_impair	Hippocampal dentate gyrus (201)	0.558997	0.702174	-1.17287e-10	7.90198e-10	1.10371	-0.148427	no	psychiatric_MDD_subtype
moderate_impair	Hippocampal dentate gyrus (202)	0.138006	0.282687	9.18953e-10	8.43601e-10	1.29301	1.08932	no	psychiatric_MDD_subtype
moderate_impair	Hippocampal dentate gyrus (203)	0.28322	0.442591	4.43564e-10	7.737e-10	1.20685	0.573302	no	psychiatric_MDD_subtype
moderate_impair	Hippocampal dentate gyrus (204)	0.0270188	0.118679	1.69774e-09	8.81238e-10	1.37085	1.92653	no	psychiatric_MDD_subtype
moderate_impair	Hippocampal dentate gyrus (205)	0.180475	0.328851	7.28329e-10	7.97247e-10	1.21207	0.913555	no	psychiatric_MDD_subtype
moderate_impair	Medium spiny neuron (206)	0.741046	0.842368	-5.7299e-10	8.86193e-10	1.01116	-0.646575	no	psychiatric_MDD_subtype
moderate_impair	Medium spiny neuron (207)	0.0613001	0.194892	1.45071e-09	9.39608e-10	1.35845	1.54395	no	psychiatric_MDD_subtype
moderate_impair	Medium spiny neuron (208)	0.146732	0.290316	9.36763e-10	8.91687e-10	1.26547	1.05055	no	psychiatric_MDD_subtype
moderate_impair	Medium spiny neuron (209)	0.158735	0.301978	8.83687e-10	8.83976e-10	1.26129	0.999672	no	psychiatric_MDD_subtype
moderate_impair	Medium spiny neuron (210)	0.0997738	0.242083	1.11872e-09	8.7206e-10	1.29452	1.28284	no	psychiatric_MDD_subtype
moderate_impair	Medium spiny neuron (211)	0.291227	0.452039	5.00897e-10	9.11044e-10	1.20366	0.549805	no	psychiatric_MDD_subtype
moderate_impair	Medium spiny neuron (212)	0.0854403	0.223795	1.23182e-09	8.99542e-10	1.3239	1.36938	no	psychiatric_MDD_subtype
moderate_impair	Medium spiny neuron (213)	0.540577	0.682756	-8.91777e-11	8.75254e-10	1.07417	-0.101888	no	psychiatric_MDD_subtype
moderate_impair	Medium spiny neuron (214)	0.863679	0.922547	-8.45393e-10	7.70641e-10	0.955878	-1.097	no	psychiatric_MDD_subtype
moderate_impair	Medium spiny neuron (215)	0.824455	0.898321	-8.09083e-10	8.6767e-10	0.950157	-0.932478	no	psychiatric_MDD_subtype
moderate_impair	Medium spiny neuron (216)	0.523867	0.667135	-4.62472e-11	7.7256e-10	1.10076	-0.0598622	no	psychiatric_MDD_subtype
moderate_impair	Medium spiny neuron (217)	0.035527	0.138796	1.49954e-09	8.30708e-10	1.40321	1.80513	no	psychiatric_MDD_subtype
moderate_impair	Medium spiny neuron (218)	0.892202	0.94553	-9.77553e-10	7.89415e-10	0.977815	-1.23833	no	psychiatric_MDD_subtype
moderate_impair	Medium spiny neuron (219)	0.542429	0.683223	-8.9999e-11	8.44631e-10	1.129	-0.106554	no	psychiatric_MDD_subtype
moderate_impair	Medium spiny neuron (220)	0.641488	0.77012	-2.72072e-10	7.50669e-10	1.09498	-0.362439	no	psychiatric_MDD_subtype
moderate_impair	Medium spiny neuron (221)	0.0603975	0.193356	1.37932e-09	8.89058e-10	1.39467	1.55145	no	psychiatric_MDD_subtype
moderate_impair	Eccentric medium spiny neuron (222)	0.0433352	0.158552	1.51913e-09	8.86705e-10	1.40967	1.71323	no	psychiatric_MDD_subtype
moderate_impair	Eccentric medium spiny neuron (223)	0.428353	0.584233	1.62102e-10	8.97727e-10	1.18388	0.180569	no	psychiatric_MDD_subtype
moderate_impair	Eccentric medium spiny neuron (224)	0.226073	0.381664	6.24162e-10	8.30178e-10	1.27685	0.751841	no	psychiatric_MDD_subtype
moderate_impair	Eccentric medium spiny neuron (225)	0.453926	0.601322	9.98396e-11	8.62565e-10	1.16719	0.115747	no	psychiatric_MDD_subtype
moderate_impair	Eccentric medium spiny neuron (226)	0.356012	0.512854	3.24032e-10	8.77803e-10	1.21634	0.36914	no	psychiatric_MDD_subtype
moderate_impair	Eccentric medium spiny neuron (227)	0.293774	0.452943	4.67437e-10	8.61808e-10	1.22987	0.542391	no	psychiatric_MDD_subtype
moderate_impair	Eccentric medium spiny neuron (228)	0.0374875	0.144014	1.61726e-09	9.08258e-10	1.44791	1.78062	no	psychiatric_MDD_subtype
moderate_impair	Eccentric medium spiny neuron (229)	0.212857	0.366145	6.31604e-10	7.92926e-10	1.29867	0.796548	no	psychiatric_MDD_subtype
moderate_impair	Eccentric medium spiny neuron (230)	0.433576	0.58444	1.30772e-10	7.8177e-10	1.18662	0.167277	no	psychiatric_MDD_subtype
moderate_impair	Eccentric medium spiny neuron (231)	0.113583	0.250534	9.75352e-10	8.07616e-10	1.33295	1.20769	no	psychiatric_MDD_subtype
moderate_impair	Eccentric medium spiny neuron (232)	0.332074	0.489093	3.4136e-10	7.86195e-10	1.22326	0.434193	no	psychiatric_MDD_subtype
moderate_impair	Eccentric medium spiny neuron (233)	0.112194	0.248745	9.60131e-10	7.90268e-10	1.35115	1.21494	no	psychiatric_MDD_subtype
moderate_impair	Eccentric medium spiny neuron (234)	0.0395628	0.150731	1.41201e-09	8.04205e-10	1.38808	1.75578	no	psychiatric_MDD_subtype
moderate_impair	Splatter (235)	0.00240422	0.0301501	2.56363e-09	9.09219e-10	1.54416	2.81959	yes	psychiatric_MDD_subtype
moderate_impair	MGE interneuron (236)	0.486407	0.635222	3.12718e-11	9.17596e-10	1.16619	0.0340801	no	psychiatric_MDD_subtype
moderate_impair	Splatter (237)	0.162655	0.306057	8.98563e-10	9.13542e-10	1.30824	0.983604	no	psychiatric_MDD_subtype
moderate_impair	Splatter (238)	0.267042	0.430057	5.99891e-10	9.64791e-10	1.25906	0.621783	no	psychiatric_MDD_subtype
moderate_impair	MGE interneuron (239)	0.0366762	0.142082	1.79669e-09	1.00338e-09	1.47212	1.79063	no	psychiatric_MDD_subtype
moderate_impair	MGE interneuron (240)	0.243798	0.404284	6.46288e-10	9.31067e-10	1.25416	0.694137	no	psychiatric_MDD_subtype
moderate_impair	MGE interneuron (241)	0.261402	0.425817	5.75736e-10	9.00952e-10	1.25465	0.63903	no	psychiatric_MDD_subtype
moderate_impair	MGE interneuron (242)	0.0103518	0.0757487	2.07552e-09	8.97194e-10	1.50478	2.31335	no	psychiatric_MDD_subtype
moderate_impair	MGE interneuron (243)	0.0282225	0.121147	1.67976e-09	8.80571e-10	1.43296	1.90758	no	psychiatric_MDD_subtype
moderate_impair	MGE interneuron (244)	0.00221667	0.0291967	2.74713e-09	9.65408e-10	1.60939	2.84556	yes	psychiatric_MDD_subtype
moderate_impair	MGE interneuron (245)	0.078584	0.214808	1.16684e-09	8.24819e-10	1.34544	1.41466	no	psychiatric_MDD_subtype
moderate_impair	MGE interneuron (246)	0.141997	0.286645	1.00372e-09	9.36838e-10	1.31216	1.07139	no	psychiatric_MDD_subtype
moderate_impair	MGE interneuron (247)	0.720666	0.828496	-4.99705e-10	8.54459e-10	1.07735	-0.58482	no	psychiatric_MDD_subtype
moderate_impair	MGE interneuron (248)	0.0882693	0.226803	1.10665e-09	8.18837e-10	1.33588	1.35149	no	psychiatric_MDD_subtype
moderate_impair	MGE interneuron (249)	0.0119612	0.0835028	1.90448e-09	8.43296e-10	1.46569	2.25837	no	psychiatric_MDD_subtype
moderate_impair	MGE interneuron (250)	0.00366182	0.0411732	2.32632e-09	8.67459e-10	1.55848	2.68176	yes	psychiatric_MDD_subtype
moderate_impair	MGE interneuron (251)	0.33178	0.489093	3.71359e-10	8.53695e-10	1.25151	0.435002	no	psychiatric_MDD_subtype
moderate_impair	MGE interneuron (252)	0.0589739	0.19144	1.21192e-09	7.75161e-10	1.36881	1.56345	no	psychiatric_MDD_subtype
moderate_impair	MGE interneuron (253)	0.268669	0.430057	5.45935e-10	8.85047e-10	1.25138	0.616843	no	psychiatric_MDD_subtype
moderate_impair	MGE interneuron (254)	0.0252363	0.118047	1.80443e-09	9.22539e-10	1.48622	1.95594	no	psychiatric_MDD_subtype
moderate_impair	MGE interneuron (255)	0.3274	0.48531	4.38784e-10	9.81393e-10	1.23478	0.447104	no	psychiatric_MDD_subtype
moderate_impair	MGE interneuron (256)	0.50023	0.647769	-4.95575e-13	8.60585e-10	1.14137	-0.000575858	no	psychiatric_MDD_subtype
moderate_impair	MGE interneuron (257)	0.648641	0.776685	-3.55535e-10	9.31561e-10	1.08077	-0.381655	no	psychiatric_MDD_subtype
moderate_impair	MGE interneuron (258)	0.271915	0.43273	5.63805e-10	9.28789e-10	1.26295	0.607032	no	psychiatric_MDD_subtype
moderate_impair	MGE interneuron (259)	0.273155	0.43273	6.31475e-10	1.04671e-09	1.24955	0.603298	no	psychiatric_MDD_subtype
moderate_impair	MGE interneuron (260)	0.163851	0.306256	1.05197e-09	1.07481e-09	1.31611	0.978751	no	psychiatric_MDD_subtype
moderate_impair	MGE interneuron (261)	0.0993726	0.242083	1.21479e-09	9.45264e-10	1.35391	1.28513	no	psychiatric_MDD_subtype
moderate_impair	MGE interneuron (262)	0.431913	0.58444	1.69325e-10	9.87282e-10	1.18307	0.171506	no	psychiatric_MDD_subtype
moderate_impair	MGE interneuron (263)	0.0292995	0.121147	1.99533e-09	1.05507e-09	1.49833	1.89119	no	psychiatric_MDD_subtype
moderate_impair	LAMP5-LHX6 and Chandelier (264)	0.195878	0.347307	8.68414e-10	1.01398e-09	1.31604	0.856437	no	psychiatric_MDD_subtype
moderate_impair	LAMP5-LHX6 and Chandelier (265)	0.357106	0.512854	3.52764e-10	9.63298e-10	1.2332	0.366204	no	psychiatric_MDD_subtype
moderate_impair	LAMP5-LHX6 and Chandelier (266)	0.373495	0.529788	3.01659e-10	9.35054e-10	1.21198	0.322612	no	psychiatric_MDD_subtype
moderate_impair	LAMP5-LHX6 and Chandelier (267)	0.0745819	0.212007	1.31202e-09	9.0955e-10	1.3843	1.44249	no	psychiatric_MDD_subtype
moderate_impair	LAMP5-LHX6 and Chandelier (268)	0.155687	0.299049	9.81628e-10	9.6966e-10	1.3211	1.01234	no	psychiatric_MDD_subtype
moderate_impair	LAMP5-LHX6 and Chandelier (269)	0.112232	0.248745	1.14113e-09	9.39396e-10	1.35641	1.21474	no	psychiatric_MDD_subtype
moderate_impair	LAMP5-LHX6 and Chandelier (270)	0.120101	0.261163	1.12439e-09	9.57349e-10	1.35332	1.17448	no	psychiatric_MDD_subtype
moderate_impair	LAMP5-LHX6 and Chandelier (271)	0.313061	0.471638	4.59848e-10	9.43873e-10	1.23186	0.487192	no	psychiatric_MDD_subtype
moderate_impair	LAMP5-LHX6 and Chandelier (272)	0.117353	0.256397	1.15074e-09	9.68372e-10	1.35346	1.18832	no	psychiatric_MDD_subtype
moderate_impair	LAMP5-LHX6 and Chandelier (273)	0.149941	0.292894	1.03523e-09	9.98598e-10	1.33885	1.03669	no	psychiatric_MDD_subtype
moderate_impair	LAMP5-LHX6 and Chandelier (274)	0.268232	0.430057	6.15357e-10	9.95449e-10	1.24523	0.61817	no	psychiatric_MDD_subtype
moderate_impair	LAMP5-LHX6 and Chandelier (275)	0.0259311	0.118047	1.83518e-09	9.4389e-10	1.46723	1.94428	no	psychiatric_MDD_subtype
moderate_impair	CGE interneuron (276)	0.176889	0.324884	8.97843e-10	9.68248e-10	1.30122	0.927286	no	psychiatric_MDD_subtype
moderate_impair	CGE interneuron (277)	0.0694035	0.210096	1.32866e-09	8.97596e-10	1.38911	1.48025	no	psychiatric_MDD_subtype
moderate_impair	CGE interneuron (278)	0.00693823	0.0592319	2.24184e-09	9.11152e-10	1.52508	2.46045	no	psychiatric_MDD_subtype
moderate_impair	CGE interneuron (279)	0.601493	0.739758	-2.11941e-10	8.23992e-10	1.09619	-0.257213	no	psychiatric_MDD_subtype
moderate_impair	CGE interneuron (280)	0.180335	0.328851	8.31072e-10	9.09181e-10	1.2816	0.914088	no	psychiatric_MDD_subtype
moderate_impair	CGE interneuron (281)	0.217602	0.372917	6.6777e-10	8.55768e-10	1.24252	0.780317	no	psychiatric_MDD_subtype
moderate_impair	CGE interneuron (282)	0.138584	0.282687	1.10019e-09	1.01241e-09	1.33823	1.0867	no	psychiatric_MDD_subtype
moderate_impair	CGE interneuron (283)	0.169529	0.313867	8.56394e-10	8.95783e-10	1.27833	0.956028	no	psychiatric_MDD_subtype
moderate_impair	CGE interneuron (284)	0.396087	0.553322	2.38776e-10	9.06211e-10	1.18024	0.263488	no	psychiatric_MDD_subtype
moderate_impair	CGE interneuron (285)	0.193025	0.34357	7.42008e-10	8.56029e-10	1.24492	0.866802	no	psychiatric_MDD_subtype
moderate_impair	CGE interneuron (286)	0.29861	0.455825	4.95152e-10	9.37071e-10	1.22526	0.528404	no	psychiatric_MDD_subtype
moderate_impair	CGE interneuron (287)	0.065057	0.202155	1.45108e-09	9.58659e-10	1.3944	1.51365	no	psychiatric_MDD_subtype
moderate_impair	CGE interneuron (288)	0.0235582	0.115377	2.00057e-09	1.00771e-09	1.49561	1.98525	no	psychiatric_MDD_subtype
moderate_impair	CGE interneuron (289)	0.151229	0.292926	9.83425e-10	9.53691e-10	1.30971	1.03118	no	psychiatric_MDD_subtype
moderate_impair	CGE interneuron (290)	0.14597	0.290053	1.09466e-09	1.0387e-09	1.31238	1.05387	no	psychiatric_MDD_subtype
moderate_impair	CGE interneuron (291)	0.0485051	0.166872	1.66333e-09	1.00229e-09	1.41233	1.65952	no	psychiatric_MDD_subtype
moderate_impair	CGE interneuron (292)	0.0447783	0.160022	1.74345e-09	1.02692e-09	1.42811	1.69774	no	psychiatric_MDD_subtype
moderate_impair	CGE interneuron (293)	0.0270309	0.118679	1.94539e-09	1.00989e-09	1.45148	1.92634	no	psychiatric_MDD_subtype
moderate_impair	CGE interneuron (294)	0.013443	0.0872846	2.28806e-09	1.03384e-09	1.51613	2.21317	no	psychiatric_MDD_subtype
moderate_impair	CGE interneuron (295)	0.0443586	0.15976	1.73953e-09	1.02193e-09	1.41641	1.7022	no	psychiatric_MDD_subtype
moderate_impair	CGE interneuron (296)	0.15105	0.292926	1.03661e-09	1.00452e-09	1.27294	1.03194	no	psychiatric_MDD_subtype
moderate_impair	Upper rhombic lip (297)	0.13194	0.275222	1.19384e-09	1.06853e-09	1.32182	1.11727	no	psychiatric_MDD_subtype
moderate_impair	Cerebellar inhibitory (298)	0.0841714	0.223124	1.32564e-09	9.62317e-10	1.35058	1.37755	no	psychiatric_MDD_subtype
moderate_impair	Cerebellar inhibitory (299)	0.14873	0.292894	1.06098e-09	1.01832e-09	1.29259	1.04189	no	psychiatric_MDD_subtype
moderate_impair	Cerebellar inhibitory (300)	0.07246	0.211254	1.59369e-09	1.09328e-09	1.4129	1.45771	no	psychiatric_MDD_subtype
moderate_impair	Cerebellar inhibitory (301)	0.00394751	0.0433286	2.99379e-09	1.12696e-09	1.63264	2.65653	yes	psychiatric_MDD_subtype
moderate_impair	Cerebellar inhibitory (302)	0.111812	0.248745	1.18341e-09	9.72438e-10	1.32562	1.21695	no	psychiatric_MDD_subtype
moderate_impair	Cerebellar inhibitory (303)	0.637632	0.767489	-3.35593e-10	9.53024e-10	1.07006	-0.352135	no	psychiatric_MDD_subtype
moderate_impair	Cerebellar inhibitory (304)	0.828349	0.898515	-8.50602e-10	8.97583e-10	1.00709	-0.947659	no	psychiatric_MDD_subtype
moderate_impair	Cerebellar inhibitory (305)	0.658424	0.778755	-3.71984e-10	9.11353e-10	1.10525	-0.408167	no	psychiatric_MDD_subtype
moderate_impair	Cerebellar inhibitory (306)	0.489281	0.637172	2.35393e-11	8.76018e-10	1.1683	0.0268708	no	psychiatric_MDD_subtype
moderate_impair	Cerebellar inhibitory (307)	0.124219	0.266349	1.16755e-09	1.01161e-09	1.37616	1.15415	no	psychiatric_MDD_subtype
moderate_impair	Upper rhombic lip (308)	0.629381	0.759541	-3.39338e-10	1.02762e-09	1.08234	-0.330215	no	psychiatric_MDD_subtype
moderate_impair	Upper rhombic lip (309)	0.258915	0.423263	6.59655e-10	1.02004e-09	1.26193	0.646693	no	psychiatric_MDD_subtype
moderate_impair	Upper rhombic lip (310)	0.0653387	0.202155	1.57514e-09	1.04215e-09	1.40463	1.51144	no	psychiatric_MDD_subtype
moderate_impair	Upper rhombic lip (311)	0.0775787	0.214808	1.60848e-09	1.1315e-09	1.41807	1.42155	no	psychiatric_MDD_subtype
moderate_impair	Upper rhombic lip (312)	0.0259803	0.118047	2.16635e-09	1.11468e-09	1.51246	1.94346	no	psychiatric_MDD_subtype
moderate_impair	Splatter (313)	0.658816	0.778755	-3.82173e-10	9.33872e-10	1.05197	-0.409234	no	psychiatric_MDD_subtype
moderate_impair	Miscellaneous (314)	0.786575	0.872519	-8.50611e-10	1.0705e-09	0.902724	-0.794593	no	psychiatric_MDD_subtype
moderate_impair	Lower rhombic lip (315)	0.326084	0.48531	3.9519e-10	8.76735e-10	1.17765	0.450752	no	psychiatric_MDD_subtype
moderate_impair	Lower rhombic lip (316)	0.48071	0.630144	4.10545e-11	8.48707e-10	1.13064	0.0483729	no	psychiatric_MDD_subtype
moderate_impair	Lower rhombic lip (317)	0.44171	0.590226	1.29201e-10	8.81099e-10	1.15324	0.146636	no	psychiatric_MDD_subtype
moderate_impair	Lower rhombic lip (318)	0.799964	0.880152	-8.40435e-10	9.98742e-10	0.944881	-0.841494	no	psychiatric_MDD_subtype
moderate_impair	Lower rhombic lip (319)	0.787349	0.872519	-7.96295e-10	9.98794e-10	0.960448	-0.797256	no	psychiatric_MDD_subtype
moderate_impair	Lower rhombic lip (320)	0.741869	0.842368	-6.4589e-10	9.95027e-10	0.993275	-0.649118	no	psychiatric_MDD_subtype
moderate_impair	Lower rhombic lip (321)	0.264394	0.427669	5.91442e-10	9.3901e-10	1.21911	0.629857	no	psychiatric_MDD_subtype
moderate_impair	Lower rhombic lip (322)	0.29661	0.454277	4.79533e-10	8.97707e-10	1.2255	0.534175	no	psychiatric_MDD_subtype
moderate_impair	Mammillary body (323)	0.00547199	0.0520099	2.38281e-09	9.3646e-10	1.52083	2.54448	no	psychiatric_MDD_subtype
moderate_impair	Mammillary body (324)	0.0412299	0.154528	1.6903e-09	9.73343e-10	1.41281	1.73659	no	psychiatric_MDD_subtype
moderate_impair	Mammillary body (325)	0.0264755	0.118497	1.86827e-09	9.65352e-10	1.44419	1.93532	no	psychiatric_MDD_subtype
moderate_impair	Mammillary body (326)	0.0245904	0.118047	1.68929e-09	8.58804e-10	1.42556	1.96702	no	psychiatric_MDD_subtype
moderate_impair	Mammillary body (327)	0.0122122	0.0835028	1.88894e-09	8.39384e-10	1.46889	2.25039	no	psychiatric_MDD_subtype
moderate_impair	Mammillary body (328)	0.0299582	0.121147	1.61388e-09	8.57805e-10	1.41492	1.88141	no	psychiatric_MDD_subtype
moderate_impair	Mammillary body (329)	0.00196315	0.0291939	2.33405e-09	8.09303e-10	1.53653	2.88402	yes	psychiatric_MDD_subtype
moderate_impair	Mammillary body (330)	0.00351989	0.0411732	2.39081e-09	8.87142e-10	1.53747	2.69496	yes	psychiatric_MDD_subtype
moderate_impair	Mammillary body (331)	0.0842235	0.223124	1.24033e-09	9.00608e-10	1.30618	1.37721	no	psychiatric_MDD_subtype
moderate_impair	Mammillary body (332)	0.0211535	0.109571	1.83674e-09	9.04582e-10	1.4501	2.03049	no	psychiatric_MDD_subtype
moderate_impair	Mammillary body (333)	0.019238	0.10558	1.99508e-09	9.63924e-10	1.43034	2.06975	no	psychiatric_MDD_subtype
moderate_impair	Splatter (334)	0.128623	0.271641	1.21315e-09	1.07082e-09	1.3555	1.13292	no	psychiatric_MDD_subtype
moderate_impair	Splatter (335)	0.39896	0.555651	2.2605e-10	8.82868e-10	1.20208	0.256041	no	psychiatric_MDD_subtype
moderate_impair	Splatter (336)	0.149456	0.292894	1.0604e-09	1.02083e-09	1.28798	1.03877	no	psychiatric_MDD_subtype
moderate_impair	Splatter (337)	0.0432439	0.158552	1.79749e-09	1.04858e-09	1.38066	1.71422	no	psychiatric_MDD_subtype
moderate_impair	Splatter (338)	0.000298864	0.010393	3.39e-09	9.87577e-10	1.69675	3.43264	yes	psychiatric_MDD_subtype
moderate_impair	Splatter (339)	0.106477	0.244919	1.17814e-09	9.45926e-10	1.31878	1.24548	no	psychiatric_MDD_subtype
moderate_impair	Splatter (340)	0.623988	0.755009	-4.14957e-10	1.31328e-09	1.04553	-0.315971	no	psychiatric_MDD_subtype
moderate_impair	Splatter (341)	0.00599102	0.0530237	2.42638e-09	9.65659e-10	1.48911	2.51267	no	psychiatric_MDD_subtype
moderate_impair	Splatter (342)	0.00153245	0.0280142	2.6238e-09	8.86074e-10	1.53605	2.96115	yes	psychiatric_MDD_subtype
moderate_impair	Splatter (343)	0.372563	0.529788	3.41212e-10	1.04965e-09	1.20892	0.325074	no	psychiatric_MDD_subtype
moderate_impair	Splatter (344)	0.295356	0.453864	5.53818e-10	1.02978e-09	1.2165	0.537805	no	psychiatric_MDD_subtype
moderate_impair	Splatter (345)	0.161171	0.304507	1.09423e-09	1.10566e-09	1.31641	0.989657	no	psychiatric_MDD_subtype
moderate_impair	Splatter (346)	0.0297177	0.121147	1.63019e-09	8.64839e-10	1.40947	1.88496	no	psychiatric_MDD_subtype
moderate_impair	Splatter (347)	0.184854	0.332882	8.3528e-10	9.31173e-10	1.26289	0.897019	no	psychiatric_MDD_subtype
moderate_impair	Splatter (348)	0.451918	0.601322	1.07758e-10	8.91916e-10	1.15119	0.120816	no	psychiatric_MDD_subtype
moderate_impair	Splatter (349)	0.0830961	0.223124	1.44524e-09	1.04384e-09	1.35418	1.38454	no	psychiatric_MDD_subtype
moderate_impair	Splatter (350)	0.0148461	0.0888839	2.67258e-09	1.22924e-09	1.60492	2.17417	no	psychiatric_MDD_subtype
moderate_impair	Splatter (351)	0.349557	0.506747	3.5533e-10	9.19312e-10	1.17571	0.386518	no	psychiatric_MDD_subtype
moderate_impair	Splatter (352)	0.477361	0.628752	5.939e-11	1.04598e-09	1.11536	0.0567793	no	psychiatric_MDD_subtype
moderate_impair	Splatter (353)	0.240386	0.401187	8.43854e-10	1.19685e-09	1.25061	0.705063	no	psychiatric_MDD_subtype
moderate_impair	Splatter (354)	0.0719247	0.211254	1.49992e-09	1.02621e-09	1.37005	1.46161	no	psychiatric_MDD_subtype
moderate_impair	Splatter (355)	0.12811	0.271641	1.22756e-09	1.0812e-09	1.33418	1.13537	no	psychiatric_MDD_subtype
moderate_impair	Splatter (356)	0.108224	0.245769	1.20426e-09	9.74295e-10	1.32206	1.23603	no	psychiatric_MDD_subtype
moderate_impair	Splatter (357)	0.423504	0.581057	1.86506e-10	9.66662e-10	1.1286	0.192938	no	psychiatric_MDD_subtype
moderate_impair	Splatter (358)	0.229685	0.385036	7.99207e-10	1.08018e-09	1.26498	0.739883	no	psychiatric_MDD_subtype
moderate_impair	Splatter (359)	0.419901	0.577834	2.15415e-10	1.06563e-09	1.16122	0.202147	no	psychiatric_MDD_subtype
moderate_impair	Splatter (360)	0.308496	0.466285	5.337e-10	1.06715e-09	1.23222	0.500117	no	psychiatric_MDD_subtype
moderate_impair	Splatter (361)	0.105464	0.244919	1.39568e-09	1.11563e-09	1.34142	1.25102	no	psychiatric_MDD_subtype
moderate_impair	Splatter (362)	0.22625	0.381664	8.08368e-10	1.07603e-09	1.22664	0.751253	no	psychiatric_MDD_subtype
moderate_impair	Splatter (363)	0.0739733	0.211812	1.39742e-09	9.65854e-10	1.40621	1.44682	no	psychiatric_MDD_subtype
moderate_impair	Splatter (364)	0.0206896	0.108385	1.82551e-09	8.94986e-10	1.43896	2.03971	no	psychiatric_MDD_subtype
moderate_impair	Splatter (365)	0.203927	0.359836	9.3671e-10	1.13174e-09	1.24647	0.827675	no	psychiatric_MDD_subtype
moderate_impair	Splatter (366)	0.680281	0.791943	-4.56596e-10	9.74622e-10	1.01965	-0.468485	no	psychiatric_MDD_subtype
moderate_impair	Splatter (367)	0.136572	0.28233	1.33577e-09	1.21893e-09	1.36521	1.09585	no	psychiatric_MDD_subtype
moderate_impair	Splatter (368)	0.34711	0.504787	4.29636e-10	1.09285e-09	1.18722	0.393136	no	psychiatric_MDD_subtype
moderate_impair	Splatter (369)	0.00215318	0.0291967	3.03124e-09	1.0618e-09	1.64843	2.8548	yes	psychiatric_MDD_subtype
moderate_impair	Splatter (370)	0.50959	0.656204	-2.3018e-11	9.57468e-10	1.12528	-0.0240405	no	psychiatric_MDD_subtype
moderate_impair	Splatter (371)	0.507422	0.655243	-1.84196e-11	9.90008e-10	1.14467	-0.0186055	no	psychiatric_MDD_subtype
moderate_impair	Thalamic excitatory (372)	0.0708114	0.210607	1.31066e-09	8.91743e-10	1.35698	1.46977	no	psychiatric_MDD_subtype
moderate_impair	Splatter (373)	0.0729361	0.211254	1.42344e-09	9.788e-10	1.35071	1.45427	no	psychiatric_MDD_subtype
moderate_impair	Splatter (374)	0.430526	0.58444	2.16274e-10	1.23561e-09	1.13054	0.175035	no	psychiatric_MDD_subtype
moderate_impair	Splatter (375)	0.107795	0.245769	1.37929e-09	1.11382e-09	1.37907	1.23834	no	psychiatric_MDD_subtype
moderate_impair	Splatter (376)	0.385454	0.541751	2.46252e-10	8.4568e-10	1.1442	0.291188	no	psychiatric_MDD_subtype
moderate_impair	Splatter (377)	0.0156866	0.0915384	2.36803e-09	1.10023e-09	1.50955	2.15231	no	psychiatric_MDD_subtype
moderate_impair	Splatter (378)	0.0889587	0.226803	1.40738e-09	1.04467e-09	1.35207	1.3472	no	psychiatric_MDD_subtype
moderate_impair	Splatter (379)	0.305393	0.463112	5.5236e-10	1.08529e-09	1.24391	0.508952	no	psychiatric_MDD_subtype
moderate_impair	Splatter (380)	0.677044	0.790171	-4.60425e-10	1.00212e-09	1.03671	-0.459449	no	psychiatric_MDD_subtype
moderate_impair	Splatter (381)	0.206847	0.359836	8.08544e-10	9.89154e-10	1.2505	0.81741	no	psychiatric_MDD_subtype
moderate_impair	Splatter (382)	0.0895404	0.226803	1.28314e-09	9.55011e-10	1.35785	1.34359	no	psychiatric_MDD_subtype
moderate_impair	Splatter (383)	0.278476	0.438149	5.42033e-10	9.22808e-10	1.22449	0.587373	no	psychiatric_MDD_subtype
moderate_impair	Splatter (384)	0.408554	0.5673	2.67304e-10	1.15583e-09	1.16068	0.231265	no	psychiatric_MDD_subtype
moderate_impair	Splatter (385)	0.0466812	0.163031	1.53314e-09	9.13716e-10	1.3783	1.67792	no	psychiatric_MDD_subtype
moderate_impair	Splatter (386)	0.320485	0.48125	4.12403e-10	8.84336e-10	1.21977	0.466342	no	psychiatric_MDD_subtype
moderate_impair	Splatter (387)	0.369106	0.526805	3.23391e-10	9.67592e-10	1.17775	0.334222	no	psychiatric_MDD_subtype
moderate_impair	Splatter (388)	0.251517	0.414105	7.93492e-10	1.18481e-09	1.25201	0.669722	no	psychiatric_MDD_subtype
moderate_impair	Splatter (389)	0.66624	0.783512	-4.45138e-10	1.03628e-09	1.02758	-0.429554	no	psychiatric_MDD_subtype
moderate_impair	Splatter (390)	0.183909	0.332479	1.12505e-09	1.24926e-09	1.28142	0.900567	no	psychiatric_MDD_subtype
moderate_impair	Splatter (391)	0.078734	0.214808	1.54185e-09	1.0907e-09	1.32013	1.41364	no	psychiatric_MDD_subtype
moderate_impair	Splatter (392)	0.097655	0.239462	1.1067e-09	8.54577e-10	1.29495	1.29503	no	psychiatric_MDD_subtype
moderate_impair	Splatter (393)	0.0114251	0.0810302	1.97783e-09	8.69022e-10	1.48433	2.27593	no	psychiatric_MDD_subtype
moderate_impair	Splatter (394)	0.263477	0.427669	8.18752e-10	1.29414e-09	1.2141	0.632662	no	psychiatric_MDD_subtype
moderate_impair	Splatter (395)	0.419454	0.577834	2.11901e-10	1.04235e-09	1.16469	0.203291	no	psychiatric_MDD_subtype
moderate_impair	Splatter (396)	0.287344	0.447519	5.4929e-10	9.78847e-10	1.20145	0.561161	no	psychiatric_MDD_subtype
moderate_impair	Splatter (397)	0.517904	0.663205	-4.6824e-11	1.043e-09	1.09836	-0.0448937	no	psychiatric_MDD_subtype
moderate_impair	Splatter (398)	0.0972375	0.239462	1.40955e-09	1.0864e-09	1.37929	1.29745	no	psychiatric_MDD_subtype
moderate_impair	Splatter (399)	0.133476	0.277173	1.21633e-09	1.09568e-09	1.33923	1.11011	no	psychiatric_MDD_subtype
moderate_impair	Splatter (400)	0.0651775	0.202155	1.29649e-09	8.5707e-10	1.32864	1.5127	no	psychiatric_MDD_subtype
moderate_impair	Miscellaneous (401)	0.206818	0.359836	9.6493e-10	1.18032e-09	1.28488	0.817513	no	psychiatric_MDD_subtype
moderate_impair	Splatter (402)	0.21262	0.366145	8.3658e-10	1.04918e-09	1.23357	0.797365	no	psychiatric_MDD_subtype
moderate_impair	Splatter (403)	0.586393	0.726686	-1.92708e-10	8.82859e-10	1.12995	-0.218277	no	psychiatric_MDD_subtype
moderate_impair	Miscellaneous (404)	0.0690085	0.210096	1.38553e-09	9.34139e-10	1.3541	1.48322	no	psychiatric_MDD_subtype
moderate_impair	Amygdala excitatory (405)	0.0182784	0.101522	1.75237e-09	8.38184e-10	1.41955	2.09068	no	psychiatric_MDD_subtype
moderate_impair	Amygdala excitatory (406)	0.520741	0.664991	-4.11709e-11	7.91547e-10	1.11332	-0.0520133	no	psychiatric_MDD_subtype
moderate_impair	Amygdala excitatory (407)	0.0237762	0.115377	1.64658e-09	8.31043e-10	1.4381	1.98135	no	psychiatric_MDD_subtype
moderate_impair	Amygdala excitatory (408)	0.790402	0.873083	-7.9582e-10	9.85149e-10	0.972117	-0.807817	no	psychiatric_MDD_subtype
moderate_impair	Splatter (409)	0.32635	0.48531	4.96727e-10	1.1038e-09	1.21364	0.450016	no	psychiatric_MDD_subtype
moderate_impair	Splatter (410)	0.425707	0.582346	1.88616e-10	1.00694e-09	1.09472	0.187315	no	psychiatric_MDD_subtype
moderate_impair	Splatter (411)	0.515268	0.661667	-3.89557e-11	1.01766e-09	1.04769	-0.0382799	no	psychiatric_MDD_subtype
moderate_impair	Splatter (412)	0.658619	0.778755	-3.94536e-10	9.6535e-10	1.0382	-0.408697	no	psychiatric_MDD_subtype
moderate_impair	Splatter (413)	0.301025	0.457995	4.83011e-10	9.26273e-10	1.2059	0.521456	no	psychiatric_MDD_subtype
moderate_impair	Splatter (414)	0.606153	0.740079	-2.5834e-10	9.59276e-10	1.04519	-0.269307	no	psychiatric_MDD_subtype
moderate_impair	Splatter (415)	0.0886477	0.226803	1.73583e-09	1.28663e-09	1.36697	1.34913	no	psychiatric_MDD_subtype
moderate_impair	Splatter (416)	0.0299254	0.121147	2.13592e-09	1.13499e-09	1.45696	1.88189	no	psychiatric_MDD_subtype
moderate_impair	Splatter (417)	0.010979	0.0790829	2.46611e-09	1.07639e-09	1.52164	2.29109	no	psychiatric_MDD_subtype
moderate_impair	Splatter (418)	0.104551	0.244919	1.19303e-09	9.49839e-10	1.3099	1.25604	no	psychiatric_MDD_subtype
moderate_impair	Amygdala excitatory (419)	0.535005	0.679442	-7.3408e-11	8.35524e-10	1.11497	-0.0878587	no	psychiatric_MDD_subtype
moderate_impair	Splatter (420)	0.0844169	0.223124	1.32205e-09	9.60822e-10	1.34333	1.37596	no	psychiatric_MDD_subtype
moderate_impair	Splatter (421)	0.176197	0.324884	1.05987e-09	1.1397e-09	1.27712	0.929954	no	psychiatric_MDD_subtype
moderate_impair	Splatter (422)	0.0584934	0.191244	1.62477e-09	1.03651e-09	1.39566	1.56755	no	psychiatric_MDD_subtype
moderate_impair	Splatter (423)	0.00594426	0.0530237	2.12755e-09	8.45799e-10	1.49527	2.51544	no	psychiatric_MDD_subtype
moderate_impair	Splatter (424)	0.343839	0.504787	3.16443e-10	7.87156e-10	1.19842	0.402008	no	psychiatric_MDD_subtype
moderate_impair	Splatter (425)	0.0687132	0.210096	1.58295e-09	1.06564e-09	1.37922	1.48544	no	psychiatric_MDD_subtype
moderate_impair	Eccentric medium spiny neuron (426)	0.103043	0.24486	9.99899e-10	7.90809e-10	1.32304	1.2644	no	psychiatric_MDD_subtype
moderate_impair	Medium spiny neuron (427)	0.045714	0.160872	1.53777e-09	9.11051e-10	1.40387	1.68791	no	psychiatric_MDD_subtype
moderate_impair	Splatter (428)	8.78867e-05	0.0060929	3.45251e-09	9.203e-10	1.70849	3.75151	yes	psychiatric_MDD_subtype
moderate_impair	Splatter (429)	0.00471492	0.0493995	2.14969e-09	8.28057e-10	1.4865	2.59606	yes	psychiatric_MDD_subtype
moderate_impair	Medium spiny neuron (430)	0.481151	0.630144	4.03223e-11	8.53105e-10	1.14553	0.0472653	no	psychiatric_MDD_subtype
moderate_impair	Splatter (431)	0.293333	0.452943	4.96747e-10	9.13683e-10	1.17766	0.543675	no	psychiatric_MDD_subtype
moderate_impair	Splatter (432)	0.618277	0.750068	-2.55316e-10	8.48343e-10	1.05527	-0.300959	no	psychiatric_MDD_subtype
moderate_impair	Midbrain-derived inhibitory (433)	0.000338166	0.010393	3.33771e-09	9.8197e-10	1.73247	3.399	yes	psychiatric_MDD_subtype
moderate_impair	Midbrain-derived inhibitory (434)	0.00257769	0.0312715	2.67762e-09	9.57263e-10	1.61964	2.79716	yes	psychiatric_MDD_subtype
moderate_impair	Midbrain-derived inhibitory (435)	0.00537616	0.0520099	2.22254e-09	8.71362e-10	1.53931	2.55065	no	psychiatric_MDD_subtype
moderate_impair	Midbrain-derived inhibitory (436)	0.00164754	0.0280142	2.48368e-09	8.4514e-10	1.59136	2.93878	yes	psychiatric_MDD_subtype
moderate_impair	Midbrain-derived inhibitory (437)	0.00133977	0.0265702	2.74258e-09	9.13494e-10	1.63383	3.00229	yes	psychiatric_MDD_subtype
moderate_impair	Midbrain-derived inhibitory (438)	0.0057827	0.0530237	2.16243e-09	8.56362e-10	1.5266	2.52513	no	psychiatric_MDD_subtype
moderate_impair	Midbrain-derived inhibitory (439)	0.000140857	0.00811691	3.37135e-09	9.28347e-10	1.74581	3.63156	yes	psychiatric_MDD_subtype
moderate_impair	Midbrain-derived inhibitory (440)	0.0011325	0.024861	2.94583e-09	9.64868e-10	1.66455	3.05309	yes	psychiatric_MDD_subtype
moderate_impair	Midbrain-derived inhibitory (441)	0.00138326	0.0265702	2.93373e-09	9.80344e-10	1.66108	2.99256	yes	psychiatric_MDD_subtype
moderate_impair	Midbrain-derived inhibitory (442)	0.00241986	0.0301501	2.71097e-09	9.62184e-10	1.6223	2.81751	yes	psychiatric_MDD_subtype
moderate_impair	Midbrain-derived inhibitory (443)	0.00064293	0.0164661	2.77704e-09	8.62671e-10	1.6384	3.21912	yes	psychiatric_MDD_subtype
moderate_impair	Midbrain-derived inhibitory (444)	0.000321095	0.010393	2.91752e-09	8.5479e-10	1.67303	3.41314	yes	psychiatric_MDD_subtype
moderate_impair	Thalamic excitatory (445)	0.0490299	0.167428	1.4916e-09	9.0163e-10	1.41164	1.65433	no	psychiatric_MDD_subtype
moderate_impair	Thalamic excitatory (446)	0.0959508	0.237814	1.2204e-09	9.35189e-10	1.33777	1.30497	no	psychiatric_MDD_subtype
moderate_impair	Thalamic excitatory (447)	0.220711	0.376844	8.11092e-10	1.05365e-09	1.24986	0.769793	no	psychiatric_MDD_subtype
moderate_impair	Thalamic excitatory (448)	0.0082073	0.0663783	2.07844e-09	8.66176e-10	1.48316	2.39956	no	psychiatric_MDD_subtype
moderate_impair	Thalamic excitatory (449)	0.0134246	0.0872846	2.28566e-09	1.0325e-09	1.5282	2.2137	no	psychiatric_MDD_subtype
moderate_impair	Thalamic excitatory (450)	0.0233801	0.115377	1.95633e-09	9.83841e-10	1.46842	1.98847	no	psychiatric_MDD_subtype
moderate_impair	Thalamic excitatory (451)	0.0956844	0.237814	1.30768e-09	1.00087e-09	1.35782	1.30654	no	psychiatric_MDD_subtype
moderate_impair	Thalamic excitatory (452)	0.145357	0.290053	1.14726e-09	1.08585e-09	1.29739	1.05656	no	psychiatric_MDD_subtype
moderate_impair	Thalamic excitatory (453)	0.102933	0.24486	1.17126e-09	9.25883e-10	1.31323	1.26502	no	psychiatric_MDD_subtype
moderate_impair	Thalamic excitatory (454)	0.0948092	0.237538	1.2784e-09	9.74608e-10	1.31639	1.31171	no	psychiatric_MDD_subtype
moderate_impair	Thalamic excitatory (455)	0.029486	0.121147	1.66209e-09	8.80159e-10	1.41718	1.8884	no	psychiatric_MDD_subtype
moderate_impair	Thalamic excitatory (456)	0.0915558	0.230641	1.22468e-09	9.19959e-10	1.3585	1.33124	no	psychiatric_MDD_subtype
moderate_impair	Thalamic excitatory (457)	0.0440884	0.15976	1.56947e-09	9.2046e-10	1.40481	1.70509	no	psychiatric_MDD_subtype
moderate_impair	Thalamic excitatory (458)	0.156541	0.299441	9.9757e-10	9.88889e-10	1.2811	1.00878	no	psychiatric_MDD_subtype
moderate_impair	Thalamic excitatory (459)	0.143201	0.287025	8.79809e-10	8.253e-10	1.26047	1.06605	no	psychiatric_MDD_subtype
moderate_impair	Thalamic excitatory (460)	0.0733204	0.211254	1.19129e-09	8.20729e-10	1.33765	1.4515	no	psychiatric_MDD_subtype
multiple_sclerosis	Miscellaneous (0)	2.96362e-06	0.00045541	8.14065e-08	1.79746e-08	3.69003	4.52897	yes	neurological
multiple_sclerosis	Miscellaneous (1)	1.11997e-06	0.000258153	7.43161e-08	1.57101e-08	3.55523	4.73048	yes	neurological
multiple_sclerosis	Miscellaneous (2)	4.35553e-07	0.00020079	8.34554e-08	1.69669e-08	3.642	4.91872	yes	neurological
multiple_sclerosis	Miscellaneous (3)	4.52558e-05	0.00521573	5.97512e-08	1.52632e-08	3.34806	3.91471	yes	neurological
multiple_sclerosis	Microglia (4)	0.00251551	0.165665	4.0043e-08	1.42754e-08	3.0272	2.80504	no	neurological
multiple_sclerosis	Microglia (5)	0.000818446	0.0628839	4.22088e-08	1.34028e-08	2.95743	3.14925	no	neurological
multiple_sclerosis	Microglia (6)	0.0039767	0.229157	3.48441e-08	1.31287e-08	2.84807	2.65404	no	neurological
multiple_sclerosis	Microglia (7)	0.0191356	0.581942	2.84325e-08	1.37227e-08	2.73284	2.07194	no	neurological
multiple_sclerosis	Microglia (8)	0.0353175	0.581942	2.33147e-08	1.28966e-08	2.60752	1.80782	no	neurological
multiple_sclerosis	Microglia (9)	0.00901324	0.423927	3.30522e-08	1.39751e-08	2.82459	2.36507	no	neurological
multiple_sclerosis	Microglia (10)	0.020512	0.581942	2.76957e-08	1.35545e-08	2.67896	2.04329	no	neurological
multiple_sclerosis	Microglia (11)	0.0180241	0.581942	2.72213e-08	1.29849e-08	2.65623	2.09638	no	neurological
multiple_sclerosis	Microglia (12)	0.00021569	0.0198866	4.67104e-08	1.32696e-08	2.94617	3.5201	yes	neurological
multiple_sclerosis	Vascular (13)	0.18633	0.777098	1.24003e-08	1.39095e-08	2.33978	0.891503	no	neurological
multiple_sclerosis	Vascular (14)	0.0183033	0.581942	2.93315e-08	1.40334e-08	2.50403	2.09012	no	neurological
multiple_sclerosis	Vascular (15)	0.054708	0.607239	2.16707e-08	1.35372e-08	2.42258	1.60082	no	neurological
multiple_sclerosis	Vascular (16)	0.274918	0.809739	7.71691e-09	1.29044e-08	2.20738	0.598006	no	neurological
multiple_sclerosis	Vascular (17)	0.189655	0.777098	1.23236e-08	1.40174e-08	2.34704	0.879168	no	neurological
multiple_sclerosis	Vascular (18)	0.0678207	0.627168	2.10142e-08	1.40825e-08	2.44972	1.49222	no	neurological
multiple_sclerosis	Vascular (19)	0.749281	0.996544	-8.18302e-09	1.2173e-08	1.99267	-0.67223	no	neurological
multiple_sclerosis	Vascular (20)	0.884433	0.997416	-1.39736e-08	1.16695e-08	1.79849	-1.19744	no	neurological
multiple_sclerosis	Vascular (21)	0.22827	0.777098	9.77e-09	1.31219e-08	2.14623	0.744555	no	neurological
multiple_sclerosis	Vascular (22)	0.225442	0.777098	8.79957e-09	1.16714e-08	2.03423	0.753943	no	neurological
multiple_sclerosis	Vascular (23)	0.0408665	0.588733	2.39238e-08	1.37436e-08	2.31276	1.74072	no	neurological
multiple_sclerosis	Fibroblast (24)	0.226	0.777098	8.58987e-09	1.14214e-08	1.96467	0.752085	no	neurological
multiple_sclerosis	Fibroblast (25)	0.0943999	0.679974	1.45234e-08	1.10516e-08	1.9795	1.31414	no	neurological
multiple_sclerosis	Fibroblast (26)	0.320367	0.836141	5.24041e-09	1.12293e-08	1.86316	0.466672	no	neurological
multiple_sclerosis	Fibroblast (27)	0.0359713	0.581942	1.90831e-08	1.06048e-08	2.06761	1.79948	no	neurological
multiple_sclerosis	Fibroblast (28)	0.156414	0.738153	1.22082e-08	1.20956e-08	2.08814	1.00931	no	neurological
multiple_sclerosis	Fibroblast (29)	0.407716	0.874836	2.76331e-09	1.18381e-08	1.93444	0.233425	no	neurological
multiple_sclerosis	Fibroblast (30)	0.917298	0.997416	-1.33165e-08	9.60004e-09	1.51749	-1.38713	no	neurological
multiple_sclerosis	Fibroblast (31)	0.98575	0.997416	-2.19799e-08	1.0035e-08	1.4856	-2.19033	no	neurological
multiple_sclerosis	Oligodendrocyte precursor (32)	0.949096	0.997416	-1.07175e-08	6.55046e-09	1.04395	-1.63615	no	neurological
multiple_sclerosis	Oligodendrocyte precursor (33)	0.91191	0.997416	-9.59752e-09	7.09555e-09	1.29185	-1.35261	no	neurological
multiple_sclerosis	Oligodendrocyte precursor (34)	0.693711	0.996544	-3.69554e-09	7.29772e-09	1.24905	-0.506396	no	neurological
multiple_sclerosis	Oligodendrocyte precursor (35)	0.552856	0.945885	-1.00892e-09	7.59263e-09	1.35742	-0.132881	no	neurological
multiple_sclerosis	Oligodendrocyte precursor (36)	0.944593	0.997416	-1.25008e-08	7.83974e-09	1.36091	-1.59454	no	neurological
multiple_sclerosis	Committed oligodendrocyte precursor (37)	0.939154	0.997416	-1.2373e-08	7.99439e-09	1.37471	-1.54771	no	neurological
multiple_sclerosis	Committed oligodendrocyte precursor (38)	0.989575	0.997416	-2.02693e-08	8.77204e-09	1.40707	-2.31067	no	neurological
multiple_sclerosis	Committed oligodendrocyte precursor (39)	0.957738	0.997416	-1.60183e-08	9.28588e-09	1.45062	-1.72502	no	neurological
multiple_sclerosis	Oligodendrocyte (40)	0.853251	0.997416	-9.57339e-09	9.11335e-09	1.52614	-1.05048	no	neurological
multiple_sclerosis	Committed oligodendrocyte precursor (41)	0.693949	0.996544	-4.58793e-09	9.04782e-09	1.7092	-0.507076	no	neurological
multiple_sclerosis	Committed oligodendrocyte precursor (42)	0.863094	0.997416	-1.11995e-08	1.02342e-08	1.61662	-1.09432	no	neurological
multiple_sclerosis	Committed oligodendrocyte precursor (43)	0.602407	0.95915	-2.44666e-09	9.42535e-09	1.72521	-0.259583	no	neurological
multiple_sclerosis	Oligodendrocyte (44)	0.856687	0.997416	-1.02523e-08	9.62155e-09	1.58647	-1.06555	no	neurological
multiple_sclerosis	Oligodendrocyte (45)	0.889515	0.997416	-1.20673e-08	9.85928e-09	1.55271	-1.22395	no	neurological
multiple_sclerosis	Oligodendrocyte (46)	0.766708	0.996544	-7.1839e-09	9.86734e-09	1.668	-0.728048	no	neurological
multiple_sclerosis	Oligodendrocyte (47)	0.640387	0.96793	-3.49961e-09	9.73483e-09	1.697	-0.359494	no	neurological
multiple_sclerosis	Oligodendrocyte (48)	0.623692	0.962747	-2.89162e-09	9.17416e-09	1.52404	-0.315192	no	neurological
multiple_sclerosis	Oligodendrocyte (49)	0.956176	0.997416	-1.54894e-08	9.06907e-09	1.51215	-1.70794	no	neurological
multiple_sclerosis	Oligodendrocyte (50)	0.934608	0.997416	-1.38417e-08	9.16052e-09	1.28305	-1.51102	no	neurological
multiple_sclerosis	Bergmann glia (51)	0.0594728	0.607239	1.58988e-08	1.01967e-08	1.72936	1.55921	no	neurological
multiple_sclerosis	Astrocyte (52)	0.17973	0.767183	1.15755e-08	1.26316e-08	1.79976	0.916393	no	neurological
multiple_sclerosis	Astrocyte (53)	0.0851359	0.679974	1.68478e-08	1.22858e-08	1.82896	1.37133	no	neurological
multiple_sclerosis	Astrocyte (54)	0.108897	0.686109	1.43721e-08	1.16617e-08	1.72066	1.23241	no	neurological
multiple_sclerosis	Astrocyte (55)	0.0680226	0.627168	1.68558e-08	1.13074e-08	1.75808	1.49068	no	neurological
multiple_sclerosis	Astrocyte (56)	0.0245612	0.581942	2.16125e-08	1.09846e-08	1.93531	1.96753	no	neurological
multiple_sclerosis	Astrocyte (57)	0.0378089	0.581942	1.94695e-08	1.09582e-08	1.79382	1.7767	no	neurological
multiple_sclerosis	Astrocyte (58)	0.356086	0.857146	4.27641e-09	1.15911e-08	1.70255	0.36894	no	neurological
multiple_sclerosis	Astrocyte (59)	0.0283066	0.581942	2.27559e-08	1.19373e-08	2.06505	1.90628	no	neurological
multiple_sclerosis	Astrocyte (60)	0.0263639	0.581942	2.3164e-08	1.19578e-08	1.98762	1.93714	no	neurological
multiple_sclerosis	Astrocyte (61)	0.260954	0.809739	7.04076e-09	1.09942e-08	1.76068	0.640407	no	neurological
multiple_sclerosis	Astrocyte (62)	0.0317312	0.581942	2.1674e-08	1.16782e-08	2.02306	1.85594	no	neurological
multiple_sclerosis	Astrocyte (63)	0.0619094	0.607239	1.72466e-08	1.12068e-08	1.93638	1.53894	no	neurological
multiple_sclerosis	Astrocyte (64)	0.287036	0.827023	5.39983e-09	9.60715e-09	1.50659	0.562064	no	neurological
multiple_sclerosis	Ependymal (65)	0.72372	0.996544	-5.91618e-09	9.96108e-09	1.47533	-0.593929	no	neurological
multiple_sclerosis	Ependymal (66)	0.76447	0.996544	-7.73652e-09	1.07339e-08	1.55656	-0.720756	no	neurological
multiple_sclerosis	Ependymal (67)	0.770513	0.996544	-7.20084e-09	9.72381e-09	1.46825	-0.740537	no	neurological
multiple_sclerosis	Ependymal (68)	0.74029	0.996544	-7.55298e-09	1.17239e-08	1.64326	-0.644239	no	neurological
multiple_sclerosis	Ependymal (69)	0.666427	0.981543	-4.68189e-09	1.08864e-08	1.65251	-0.430068	no	neurological
multiple_sclerosis	Ependymal (70)	0.855785	0.997416	-1.02546e-08	9.6598e-09	1.42623	-1.06157	no	neurological
multiple_sclerosis	Ependymal (71)	0.635273	0.964168	-3.4083e-09	9.85479e-09	1.51686	-0.345853	no	neurological
multiple_sclerosis	Ependymal (72)	0.523853	0.941797	-6.01825e-10	1.00596e-08	1.47882	-0.0598261	no	neurological
multiple_sclerosis	Ependymal (73)	0.614412	0.962747	-2.80442e-09	9.64258e-09	1.47359	-0.290838	no	neurological
multiple_sclerosis	Ependymal (74)	0.810837	0.996544	-8.52664e-09	9.67852e-09	1.42273	-0.880986	no	neurological
multiple_sclerosis	Committed oligodendrocyte precursor (75)	0.587406	0.945886	-2.44426e-09	1.10662e-08	1.81988	-0.220876	no	neurological
multiple_sclerosis	Choroid plexus (76)	0.954577	0.997416	-1.92242e-08	1.13689e-08	1.40526	-1.69095	no	neurological
multiple_sclerosis	Choroid plexus (77)	0.891637	0.997416	-1.24594e-08	1.00863e-08	1.44223	-1.23528	no	neurological
multiple_sclerosis	Choroid plexus (78)	0.881308	0.997416	-1.20162e-08	1.01698e-08	1.36347	-1.18155	no	neurological
multiple_sclerosis	Choroid plexus (79)	0.879135	0.997416	-1.19319e-08	1.01923e-08	1.38581	-1.17067	no	neurological
multiple_sclerosis	Choroid plexus (80)	0.805852	0.996544	-8.67724e-09	1.00581e-08	1.45912	-0.862711	no	neurological
multiple_sclerosis	Choroid plexus (81)	0.922883	0.997416	-1.39207e-08	9.77077e-09	1.38233	-1.42473	no	neurological
multiple_sclerosis	Choroid plexus (82)	0.553669	0.945885	-1.31391e-09	9.7373e-09	1.65183	-0.134936	no	neurological
multiple_sclerosis	Deep-layer near-projecting (83)	0.586627	0.945886	-1.60738e-09	7.34378e-09	1.22514	-0.218877	no	neurological
multiple_sclerosis	Deep-layer corticothalamic and 6b (84)	0.934605	0.997416	-1.00779e-08	6.66973e-09	1.08888	-1.51099	no	neurological
multiple_sclerosis	Deep-layer near-projecting (85)	0.992216	0.997416	-1.63638e-08	6.76499e-09	0.981179	-2.4189	no	neurological
multiple_sclerosis	Deep-layer near-projecting (86)	0.473795	0.906434	5.65965e-10	8.60988e-09	1.34347	0.0657343	no	neurological
multiple_sclerosis	Deep-layer near-projecting (87)	0.997416	0.997416	-2.08755e-08	7.46537e-09	0.970539	-2.79632	no	neurological
multiple_sclerosis	Deep-layer near-projecting (88)	0.986792	0.997416	-1.66266e-08	7.48929e-09	1.01772	-2.22005	no	neurological
multiple_sclerosis	Deep-layer near-projecting (89)	0.976803	0.997416	-1.5683e-08	7.8738e-09	1.02417	-1.9918	no	neurological
multiple_sclerosis	Deep-layer near-projecting (90)	0.847165	0.997416	-8.07953e-09	7.88746e-09	1.16978	-1.02435	no	neurological
multiple_sclerosis	Deep-layer near-projecting (91)	0.883003	0.997416	-9.60549e-09	8.07094e-09	1.17738	-1.19013	no	neurological
multiple_sclerosis	Deep-layer near-projecting (92)	0.868223	0.997416	-9.28909e-09	8.30844e-09	1.1825	-1.11803	no	neurological
multiple_sclerosis	Deep-layer near-projecting (93)	0.802493	0.996544	-7.27996e-09	8.55903e-09	1.20616	-0.850559	no	neurological
multiple_sclerosis	Deep-layer near-projecting (94)	0.844062	0.997416	-8.62922e-09	8.53286e-09	1.19416	-1.01129	no	neurological
multiple_sclerosis	Deep-layer near-projecting (95)	0.963644	0.997416	-1.43926e-08	8.01979e-09	1.02593	-1.79464	no	neurological
multiple_sclerosis	Deep-layer near-projecting (96)	0.979793	0.997416	-1.4904e-08	7.27207e-09	1.02587	-2.04949	no	neurological
multiple_sclerosis	Deep-layer corticothalamic and 6b (97)	0.525037	0.941797	-6.08228e-10	9.68539e-09	1.32533	-0.0627985	no	neurological
multiple_sclerosis	Deep-layer corticothalamic and 6b (98)	0.890001	0.997416	-1.01278e-08	8.2573e-09	1.1297	-1.22653	no	neurological
multiple_sclerosis	Deep-layer corticothalamic and 6b (99)	0.807117	0.996544	-7.33501e-09	8.45708e-09	1.16309	-0.867322	no	neurological
multiple_sclerosis	Deep-layer corticothalamic and 6b (100)	0.976587	0.997416	-1.39263e-08	7.00564e-09	1.0579	-1.98787	no	neurological
multiple_sclerosis	Deep-layer corticothalamic and 6b (101)	0.723742	0.996544	-4.91091e-09	8.26762e-09	1.16995	-0.593993	no	neurological
multiple_sclerosis	Deep-layer corticothalamic and 6b (102)	0.753007	0.996544	-5.4834e-09	8.01687e-09	1.13818	-0.683983	no	neurological
multiple_sclerosis	Deep-layer corticothalamic and 6b (103)	0.980594	0.997416	-1.55934e-08	7.54699e-09	0.95927	-2.06617	no	neurological
multiple_sclerosis	Deep-layer corticothalamic and 6b (104)	0.925069	0.997416	-1.10237e-08	7.65524e-09	0.982962	-1.44002	no	neurological
multiple_sclerosis	Deep-layer corticothalamic and 6b (105)	0.913486	0.997416	-1.11162e-08	8.15846e-09	1.11904	-1.36254	no	neurological
multiple_sclerosis	Deep-layer corticothalamic and 6b (106)	0.91662	0.997416	-1.14155e-08	8.25599e-09	1.1505	-1.38269	no	neurological
multiple_sclerosis	Deep-layer corticothalamic and 6b (107)	0.469524	0.906434	6.74299e-10	8.8182e-09	1.40077	0.0764667	no	neurological
multiple_sclerosis	Deep-layer corticothalamic and 6b (108)	0.777182	0.996544	-5.28521e-09	6.92953e-09	1.18605	-0.762709	no	neurological
multiple_sclerosis	Deep-layer corticothalamic and 6b (109)	0.727504	0.996544	-4.62807e-09	7.64615e-09	1.19202	-0.605281	no	neurological
multiple_sclerosis	Deep-layer corticothalamic and 6b (110)	0.788103	0.996544	-5.87162e-09	7.34084e-09	1.12027	-0.799856	no	neurological
multiple_sclerosis	Deep-layer corticothalamic and 6b (111)	0.777237	0.996544	-5.72316e-09	7.50191e-09	1.10361	-0.762894	no	neurological
multiple_sclerosis	Deep-layer corticothalamic and 6b (112)	0.673378	0.988622	-3.2712e-09	7.28131e-09	1.11671	-0.44926	no	neurological
multiple_sclerosis	Miscellaneous (113)	0.974926	0.997416	-1.39061e-08	7.09965e-09	1.13812	-1.9587	no	neurological
multiple_sclerosis	Miscellaneous (114)	0.828785	0.997416	-7.49619e-09	7.89592e-09	1.33767	-0.949376	no	neurological
multiple_sclerosis	Hippocampal CA1-3 (115)	0.580907	0.945886	-1.43583e-09	7.03099e-09	1.25353	-0.204214	no	neurological
multiple_sclerosis	Miscellaneous (116)	0.565366	0.945886	-1.29127e-09	7.84537e-09	1.37309	-0.16459	no	neurological
multiple_sclerosis	Miscellaneous (117)	0.653285	0.971498	-3.13089e-09	7.9423e-09	1.27514	-0.394205	no	neurological
multiple_sclerosis	Miscellaneous (118)	0.403897	0.874161	2.31882e-09	9.53172e-09	1.3683	0.243274	no	neurological
multiple_sclerosis	Hippocampal CA1-3 (119)	0.172805	0.765989	7.32948e-09	7.77135e-09	1.3729	0.94314	no	neurological
multiple_sclerosis	Upper-layer intratelencephalic (120)	0.114101	0.686109	1.03012e-08	8.54873e-09	1.4795	1.205	no	neurological
multiple_sclerosis	Upper-layer intratelencephalic (121)	0.272832	0.809739	5.37853e-09	8.90088e-09	1.42013	0.604269	no	neurological
multiple_sclerosis	Upper-layer intratelencephalic (122)	0.220411	0.777098	7.26715e-09	9.42799e-09	1.56404	0.770806	no	neurological
multiple_sclerosis	Upper-layer intratelencephalic (123)	0.220364	0.777098	7.62868e-09	9.89499e-09	1.61511	0.770963	no	neurological
multiple_sclerosis	Upper-layer intratelencephalic (124)	0.118335	0.686109	1.11546e-08	9.42629e-09	1.5725	1.18335	no	neurological
multiple_sclerosis	Upper-layer intratelencephalic (125)	0.146041	0.725855	9.97891e-09	9.47155e-09	1.50901	1.05357	no	neurological
multiple_sclerosis	Upper-layer intratelencephalic (126)	0.0727041	0.632389	1.21736e-08	8.36131e-09	1.45883	1.45594	no	neurological
multiple_sclerosis	Upper-layer intratelencephalic (127)	0.481547	0.913553	3.73091e-10	8.06324e-09	1.20155	0.0462706	no	neurological
multiple_sclerosis	Upper-layer intratelencephalic (128)	0.273074	0.809739	5.20618e-09	8.62604e-09	1.35416	0.603543	no	neurological
multiple_sclerosis	Upper-layer intratelencephalic (129)	0.0466732	0.607239	1.4982e-08	8.92849e-09	1.55707	1.678	no	neurological
multiple_sclerosis	Upper-layer intratelencephalic (130)	0.0292426	0.581942	1.7429e-08	9.21175e-09	1.66933	1.89204	no	neurological
multiple_sclerosis	Upper-layer intratelencephalic (131)	0.0580843	0.607239	1.33367e-08	8.48896e-09	1.56665	1.57106	no	neurological
multiple_sclerosis	Miscellaneous (132)	0.114668	0.686109	1.51848e-08	1.26322e-08	1.87811	1.20207	no	neurological
multiple_sclerosis	Upper-layer intratelencephalic (133)	0.0120299	0.504163	2.45426e-08	1.0878e-08	1.84873	2.25617	no	neurological
multiple_sclerosis	Upper-layer intratelencephalic (134)	0.145068	0.725855	9.07914e-09	8.58286e-09	1.38781	1.05782	no	neurological
multiple_sclerosis	Upper-layer intratelencephalic (135)	0.269005	0.809739	5.32572e-09	8.64809e-09	1.41561	0.615825	no	neurological
multiple_sclerosis	Deep-layer intratelencephalic (136)	0.123197	0.686109	8.92575e-09	7.70023e-09	1.38644	1.15915	no	neurological
multiple_sclerosis	Deep-layer intratelencephalic (137)	0.940675	0.997416	-1.21016e-08	7.75512e-09	1.1947	-1.56047	no	neurological
multiple_sclerosis	Upper-layer intratelencephalic (138)	0.204089	0.777098	7.59094e-09	9.17774e-09	1.5919	0.827103	no	neurological
multiple_sclerosis	Deep-layer intratelencephalic (139)	0.7595	0.996544	-6.19688e-09	8.79373e-09	1.3439	-0.704694	no	neurological
multiple_sclerosis	Deep-layer intratelencephalic (140)	0.122049	0.686109	1.09783e-08	9.42506e-09	1.65221	1.1648	no	neurological
multiple_sclerosis	Deep-layer intratelencephalic (141)	0.390788	0.874161	2.47765e-09	8.936e-09	1.43988	0.277266	no	neurological
multiple_sclerosis	Deep-layer intratelencephalic (142)	0.588595	0.945886	-1.70384e-09	7.60872e-09	1.32443	-0.223933	no	neurological
multiple_sclerosis	Deep-layer intratelencephalic (143)	0.624428	0.962747	-2.52135e-09	7.9505e-09	1.2044	-0.317131	no	neurological
multiple_sclerosis	Deep-layer intratelencephalic (144)	0.781919	0.996544	-6.82284e-09	8.76193e-09	1.26707	-0.778691	no	neurological
multiple_sclerosis	Deep-layer intratelencephalic (145)	0.665141	0.981543	-3.39668e-09	7.9634e-09	1.1851	-0.426536	no	neurological
multiple_sclerosis	Deep-layer intratelencephalic (146)	0.315301	0.836141	3.7975e-09	7.897e-09	1.24131	0.480879	no	neurological
multiple_sclerosis	Deep-layer intratelencephalic (147)	0.0536043	0.607239	1.40061e-08	8.69474e-09	1.52288	1.61087	no	neurological
multiple_sclerosis	Deep-layer intratelencephalic (148)	0.0997363	0.686109	1.0808e-08	8.42365e-09	1.44048	1.28306	no	neurological
multiple_sclerosis	Deep-layer intratelencephalic (149)	0.0359099	0.581942	1.56868e-08	8.71361e-09	1.55967	1.80026	no	neurological
multiple_sclerosis	Deep-layer intratelencephalic (150)	0.22266	0.777098	7.03357e-09	9.21541e-09	1.42237	0.76324	no	neurological
multiple_sclerosis	Deep-layer intratelencephalic (151)	0.158519	0.738153	9.56646e-09	9.56107e-09	1.45295	1.00056	no	neurological
multiple_sclerosis	Deep-layer intratelencephalic (152)	0.108407	0.686109	1.01726e-08	8.2366e-09	1.36377	1.23504	no	neurological
multiple_sclerosis	Amygdala excitatory (153)	0.0474988	0.607239	1.29768e-08	7.77236e-09	1.49137	1.6696	no	neurological
multiple_sclerosis	Amygdala excitatory (154)	0.0230868	0.581942	1.44776e-08	7.26132e-09	1.34546	1.9938	no	neurological
multiple_sclerosis	Amygdala excitatory (155)	0.133174	0.70567	7.75012e-09	6.97259e-09	1.2469	1.11151	no	neurological
multiple_sclerosis	Amygdala excitatory (156)	0.125742	0.686109	9.78192e-09	8.5301e-09	1.49066	1.14675	no	neurological
multiple_sclerosis	Amygdala excitatory (157)	0.33883	0.837713	3.80713e-09	9.15928e-09	1.42552	0.415658	no	neurological
multiple_sclerosis	Amygdala excitatory (158)	0.140725	0.725855	1.00145e-08	9.29796e-09	1.47425	1.07707	no	neurological
multiple_sclerosis	Amygdala excitatory (159)	0.00919581	0.423927	1.82363e-08	7.73501e-09	1.38948	2.35764	no	neurological
multiple_sclerosis	Amygdala excitatory (160)	0.0337998	0.581942	1.50851e-08	8.25375e-09	1.49399	1.82767	no	neurological
multiple_sclerosis	Amygdala excitatory (161)	0.227402	0.777098	5.61164e-09	7.50793e-09	1.29408	0.747429	no	neurological
multiple_sclerosis	Amygdala excitatory (162)	0.123198	0.686109	9.34834e-09	8.06483e-09	1.33444	1.15915	no	neurological
multiple_sclerosis	Hippocampal CA1-3 (163)	0.0873493	0.679974	1.16562e-08	8.58802e-09	1.32547	1.35726	no	neurological
multiple_sclerosis	Miscellaneous (164)	0.100566	0.686109	1.04491e-08	8.17401e-09	1.36703	1.27833	no	neurological
multiple_sclerosis	Miscellaneous (165)	0.452656	0.906434	9.37894e-10	7.88449e-09	1.19695	0.118954	no	neurological
multiple_sclerosis	Miscellaneous (166)	0.390089	0.874161	2.25141e-09	8.06703e-09	1.17677	0.279088	no	neurological
multiple_sclerosis	Miscellaneous (167)	0.172768	0.765989	8.90609e-09	9.44158e-09	1.49826	0.943283	no	neurological
multiple_sclerosis	Miscellaneous (168)	0.102657	0.686109	9.64578e-09	7.61577e-09	1.31257	1.26655	no	neurological
multiple_sclerosis	Hippocampal CA1-3 (169)	0.0476787	0.607239	1.3857e-08	8.30858e-09	1.42578	1.66779	no	neurological
multiple_sclerosis	Miscellaneous (170)	0.124308	0.686109	1.00368e-08	8.69952e-09	1.34215	1.15372	no	neurological
multiple_sclerosis	Amygdala excitatory (171)	0.373723	0.857146	2.77504e-09	8.61792e-09	1.30821	0.322008	no	neurological
multiple_sclerosis	Amygdala excitatory (172)	0.23062	0.777098	6.1889e-09	8.39963e-09	1.2738	0.736806	no	neurological
multiple_sclerosis	Amygdala excitatory (173)	0.19674	0.777098	7.0845e-09	8.30225e-09	1.31598	0.853324	no	neurological
multiple_sclerosis	Amygdala excitatory (174)	0.316581	0.836141	4.22652e-09	8.85542e-09	1.31576	0.477281	no	neurological
multiple_sclerosis	Amygdala excitatory (175)	0.0502651	0.607239	1.33452e-08	8.12597e-09	1.35449	1.64229	no	neurological
multiple_sclerosis	Miscellaneous (176)	0.0842237	0.679974	1.3822e-08	1.00362e-08	1.54685	1.37721	no	neurological
multiple_sclerosis	Miscellaneous (177)	0.0559004	0.607239	1.55599e-08	9.7852e-09	1.52371	1.59015	no	neurological
multiple_sclerosis	Miscellaneous (178)	0.278744	0.809739	4.78808e-09	8.16275e-09	1.2354	0.586577	no	neurological
multiple_sclerosis	Hippocampal CA1-3 (179)	0.128161	0.687001	9.19674e-09	8.10194e-09	1.44311	1.13513	no	neurological
multiple_sclerosis	Hippocampal CA1-3 (180)	0.246411	0.805675	6.40777e-09	9.34311e-09	1.49766	0.685829	no	neurological
multiple_sclerosis	Hippocampal CA1-3 (181)	0.328883	0.836141	3.47569e-09	7.8458e-09	1.24638	0.443001	no	neurological
multiple_sclerosis	Hippocampal CA1-3 (182)	0.38938	0.874161	2.22648e-09	7.92526e-09	1.28353	0.280935	no	neurological
multiple_sclerosis	Hippocampal CA1-3 (183)	0.475829	0.906434	4.77605e-10	7.87798e-09	1.2313	0.0606253	no	neurological
multiple_sclerosis	Hippocampal CA1-3 (184)	0.328639	0.836141	3.6619e-09	8.25359e-09	1.24554	0.443674	no	neurological
multiple_sclerosis	Hippocampal CA1-3 (185)	0.267164	0.809739	6e-09	9.65543e-09	1.50217	0.621413	no	neurological
multiple_sclerosis	Hippocampal CA1-3 (186)	0.179217	0.767183	7.17068e-09	7.8082e-09	1.35409	0.918352	no	neurological
multiple_sclerosis	Hippocampal CA1-3 (187)	0.332005	0.836141	3.24282e-09	7.46535e-09	1.29364	0.434382	no	neurological
multiple_sclerosis	Hippocampal CA1-3 (188)	0.0585871	0.607239	1.33821e-08	8.54132e-09	1.50712	1.56675	no	neurological
multiple_sclerosis	Hippocampal CA1-3 (189)	0.176581	0.767183	7.06091e-09	7.60486e-09	1.2207	0.928474	no	neurological
multiple_sclerosis	Hippocampal CA4 (190)	0.328976	0.836141	3.23274e-09	7.30162e-09	1.31055	0.442743	no	neurological
multiple_sclerosis	Hippocampal CA4 (191)	0.211588	0.777098	6.35811e-09	7.93847e-09	1.33819	0.800924	no	neurological
multiple_sclerosis	Hippocampal CA4 (192)	0.647158	0.971498	-3.14643e-09	8.33142e-09	1.36367	-0.377659	no	neurological
multiple_sclerosis	Hippocampal CA4 (193)	0.419717	0.887566	1.64899e-09	8.1384e-09	1.37552	0.202618	no	neurological
multiple_sclerosis	Hippocampal CA4 (194)	0.221036	0.777098	8.29295e-09	1.07883e-08	1.70948	0.768698	no	neurological
multiple_sclerosis	Hippocampal CA4 (195)	0.117463	0.686109	9.64866e-09	8.12339e-09	1.49361	1.18776	no	neurological
multiple_sclerosis	Hippocampal CA4 (196)	0.456295	0.906434	7.27703e-10	6.62922e-09	1.20434	0.109772	no	neurological
multiple_sclerosis	Hippocampal CA4 (197)	0.370083	0.857146	2.23271e-09	6.73249e-09	1.24913	0.331633	no	neurological
multiple_sclerosis	Hippocampal CA4 (198)	0.222934	0.777098	5.58963e-09	7.33237e-09	1.35347	0.762322	no	neurological
multiple_sclerosis	Hippocampal dentate gyrus (199)	0.881982	0.997416	-1.01287e-08	8.54776e-09	1.27932	-1.18495	no	neurological
multiple_sclerosis	Hippocampal dentate gyrus (200)	0.81087	0.996544	-6.50089e-09	7.37808e-09	1.12959	-0.881108	no	neurological
multiple_sclerosis	Hippocampal dentate gyrus (201)	0.549451	0.945885	-9.91635e-10	7.97948e-09	1.2413	-0.124273	no	neurological
multiple_sclerosis	Hippocampal dentate gyrus (202)	0.264381	0.809739	5.0956e-09	8.08959e-09	1.28862	0.629896	no	neurological
multiple_sclerosis	Hippocampal dentate gyrus (203)	0.648512	0.971498	-3.01433e-09	7.90529e-09	1.18585	-0.381305	no	neurological
multiple_sclerosis	Hippocampal dentate gyrus (204)	0.542323	0.945885	-9.64555e-10	9.07501e-09	1.47739	-0.106287	no	neurological
multiple_sclerosis	Hippocampal dentate gyrus (205)	0.346105	0.840872	3.22351e-09	8.14312e-09	1.31571	0.395857	no	neurological
multiple_sclerosis	Medium spiny neuron (206)	0.333731	0.836141	4.27836e-09	9.95816e-09	1.54951	0.429634	no	neurological
multiple_sclerosis	Medium spiny neuron (207)	0.331629	0.836141	4.20354e-09	9.654e-09	1.471	0.435419	no	neurological
multiple_sclerosis	Medium spiny neuron (208)	0.488919	0.921363	2.50088e-10	9.00248e-09	1.41359	0.0277799	no	neurological
multiple_sclerosis	Medium spiny neuron (209)	0.511201	0.933953	-2.55402e-10	9.09544e-09	1.42808	-0.0280803	no	neurological
multiple_sclerosis	Medium spiny neuron (210)	0.470588	0.906434	6.89109e-10	9.3387e-09	1.43453	0.0737907	no	neurological
multiple_sclerosis	Medium spiny neuron (211)	0.308022	0.836141	4.67893e-09	9.3305e-09	1.46246	0.501466	no	neurological
multiple_sclerosis	Medium spiny neuron (212)	0.163816	0.740386	9.62988e-09	9.83752e-09	1.54808	0.978893	no	neurological
multiple_sclerosis	Medium spiny neuron (213)	0.323245	0.836141	4.14105e-09	9.02889e-09	1.41153	0.458645	no	neurological
multiple_sclerosis	Medium spiny neuron (214)	0.540226	0.945885	-8.42777e-10	8.34398e-09	1.31551	-0.101004	no	neurological
multiple_sclerosis	Medium spiny neuron (215)	0.30691	0.836141	4.68093e-09	9.27599e-09	1.48301	0.504629	no	neurological
multiple_sclerosis	Medium spiny neuron (216)	0.40317	0.874161	1.91739e-09	7.8213e-09	1.27223	0.24515	no	neurological
multiple_sclerosis	Medium spiny neuron (217)	0.423161	0.890764	1.47619e-09	7.61656e-09	1.07255	0.193813	no	neurological
multiple_sclerosis	Medium spiny neuron (218)	0.367601	0.857146	2.75051e-09	8.13246e-09	1.26182	0.338214	no	neurological
multiple_sclerosis	Medium spiny neuron (219)	0.614253	0.962747	-2.30348e-09	7.9315e-09	1.23368	-0.290422	no	neurological
multiple_sclerosis	Medium spiny neuron (220)	0.0799066	0.679974	1.07427e-08	7.64221e-09	1.30209	1.4057	no	neurological
multiple_sclerosis	Medium spiny neuron (221)	0.153538	0.738153	9.17303e-09	8.98105e-09	1.38361	1.02138	no	neurological
multiple_sclerosis	Eccentric medium spiny neuron (222)	0.146431	0.725855	1.01545e-08	9.65378e-09	1.46004	1.05187	no	neurological
multiple_sclerosis	Eccentric medium spiny neuron (223)	0.22285	0.777098	7.22092e-09	9.46877e-09	1.38496	0.762604	no	neurological
multiple_sclerosis	Eccentric medium spiny neuron (224)	0.110677	0.686109	1.11947e-08	9.15398e-09	1.41725	1.22294	no	neurological
multiple_sclerosis	Eccentric medium spiny neuron (225)	0.245398	0.805675	5.75079e-09	8.34603e-09	1.36539	0.689045	no	neurological
multiple_sclerosis	Eccentric medium spiny neuron (226)	0.693492	0.996544	-4.15091e-09	8.20704e-09	1.22087	-0.505774	no	neurological
multiple_sclerosis	Eccentric medium spiny neuron (227)	0.806884	0.996544	-6.4757e-09	7.47365e-09	1.06784	-0.866471	no	neurological
multiple_sclerosis	Eccentric medium spiny neuron (228)	0.220823	0.777098	6.61542e-09	8.59795e-09	1.34045	0.769418	no	neurological
multiple_sclerosis	Eccentric medium spiny neuron (229)	0.12472	0.686109	1.00011e-08	8.68368e-09	1.30203	1.15171	no	neurological
multiple_sclerosis	Eccentric medium spiny neuron (230)	0.584859	0.945886	-1.67856e-09	7.83125e-09	1.16542	-0.214341	no	neurological
multiple_sclerosis	Eccentric medium spiny neuron (231)	0.403086	0.874161	2.00078e-09	8.15422e-09	1.26763	0.245367	no	neurological
multiple_sclerosis	Eccentric medium spiny neuron (232)	0.427591	0.895997	1.59627e-09	8.74617e-09	1.30157	0.182511	no	neurological
multiple_sclerosis	Eccentric medium spiny neuron (233)	0.467755	0.906434	6.37634e-10	7.88036e-09	1.22017	0.0809143	no	neurological
multiple_sclerosis	Eccentric medium spiny neuron (234)	0.70618	0.996544	-4.0175e-09	7.40882e-09	1.11036	-0.54226	no	neurological
multiple_sclerosis	Splatter (235)	0.940887	0.997416	-1.15622e-08	7.40088e-09	1.13283	-1.56227	no	neurological
multiple_sclerosis	MGE interneuron (236)	0.621955	0.962747	-2.42309e-09	7.80087e-09	1.14117	-0.310619	no	neurological
multiple_sclerosis	Splatter (237)	0.797612	0.996544	-5.30335e-09	6.36564e-09	1.04821	-0.833121	no	neurological
multiple_sclerosis	Splatter (238)	0.372392	0.857146	2.53825e-09	7.79744e-09	1.36433	0.325524	no	neurological
multiple_sclerosis	MGE interneuron (239)	0.776482	0.996544	-5.97262e-09	7.85494e-09	1.23051	-0.760365	no	neurological
multiple_sclerosis	MGE interneuron (240)	0.121408	0.686109	8.92667e-09	7.64283e-09	1.34338	1.16798	no	neurological
multiple_sclerosis	MGE interneuron (241)	0.126506	0.686109	9.2994e-09	8.1355e-09	1.38219	1.14306	no	neurological
multiple_sclerosis	MGE interneuron (242)	0.732041	0.996544	-4.94623e-09	7.99072e-09	1.21451	-0.618996	no	neurological
multiple_sclerosis	MGE interneuron (243)	0.620325	0.962747	-2.61761e-09	8.54492e-09	1.20276	-0.306336	no	neurological
multiple_sclerosis	MGE interneuron (244)	0.419591	0.887566	1.76417e-09	8.693e-09	1.22875	0.202941	no	neurological
multiple_sclerosis	MGE interneuron (245)	0.395132	0.874161	2.09777e-09	7.88732e-09	1.1905	0.265967	no	neurological
multiple_sclerosis	MGE interneuron (246)	0.871659	0.997416	-8.16218e-09	7.19599e-09	1.07965	-1.13427	no	neurological
multiple_sclerosis	MGE interneuron (247)	0.987325	0.997416	-1.62343e-08	7.2603e-09	0.97412	-2.23604	no	neurological
multiple_sclerosis	MGE interneuron (248)	0.635807	0.964168	-2.6658e-09	7.67638e-09	1.19739	-0.347273	no	neurological
multiple_sclerosis	MGE interneuron (249)	0.838074	0.997416	-7.4862e-09	7.58809e-09	1.06001	-0.986572	no	neurological
multiple_sclerosis	MGE interneuron (250)	0.985353	0.997416	-1.50176e-08	6.89039e-09	1.00315	-2.1795	no	neurological
multiple_sclerosis	MGE interneuron (251)	0.990987	0.997416	-1.91206e-08	8.08452e-09	1.06295	-2.36509	no	neurological
multiple_sclerosis	MGE interneuron (252)	0.778739	0.996544	-5.97674e-09	7.78279e-09	1.19164	-0.767943	no	neurological
multiple_sclerosis	MGE interneuron (253)	0.885085	0.997416	-9.22712e-09	7.68415e-09	1.09449	-1.2008	no	neurological
multiple_sclerosis	MGE interneuron (254)	0.942737	0.997416	-1.13402e-08	7.18567e-09	1.08165	-1.57818	no	neurological
multiple_sclerosis	MGE interneuron (255)	0.556041	0.945885	-1.22244e-09	8.67356e-09	1.30355	-0.140939	no	neurological
multiple_sclerosis	MGE interneuron (256)	0.571898	0.945886	-1.65512e-09	9.1338e-09	1.3153	-0.181208	no	neurological
multiple_sclerosis	MGE interneuron (257)	0.212328	0.777098	6.50165e-09	8.14367e-09	1.32829	0.798369	no	neurological
multiple_sclerosis	MGE interneuron (258)	0.548343	0.945885	-9.88357e-10	8.13625e-09	1.20386	-0.121476	no	neurological
multiple_sclerosis	MGE interneuron (259)	0.0825248	0.679974	1.25956e-08	9.07276e-09	1.51261	1.38829	no	neurological
multiple_sclerosis	MGE interneuron (260)	0.475825	0.906434	5.70006e-10	9.40058e-09	1.3976	0.0606352	no	neurological
multiple_sclerosis	MGE interneuron (261)	0.0256589	0.581942	1.93032e-08	9.90511e-09	1.65176	1.94881	no	neurological
multiple_sclerosis	MGE interneuron (262)	0.0407869	0.588733	1.74538e-08	1.00216e-08	1.59577	1.74163	no	neurological
multiple_sclerosis	MGE interneuron (263)	0.0370192	0.581942	1.83732e-08	1.02852e-08	1.70684	1.78638	no	neurological
multiple_sclerosis	LAMP5-LHX6 and Chandelier (264)	0.590468	0.945886	-1.99767e-09	8.73299e-09	1.3725	-0.22875	no	neurological
multiple_sclerosis	LAMP5-LHX6 and Chandelier (265)	0.650611	0.971498	-2.91284e-09	7.52732e-09	1.21474	-0.38697	no	neurological
multiple_sclerosis	LAMP5-LHX6 and Chandelier (266)	0.995132	0.997416	-1.68994e-08	6.53736e-09	0.963713	-2.58504	no	neurological
multiple_sclerosis	LAMP5-LHX6 and Chandelier (267)	0.714885	0.996544	-4.25542e-09	7.49571e-09	1.13775	-0.567714	no	neurological
multiple_sclerosis	LAMP5-LHX6 and Chandelier (268)	0.631947	0.964168	-2.69272e-09	7.98989e-09	1.21225	-0.337016	no	neurological
multiple_sclerosis	LAMP5-LHX6 and Chandelier (269)	0.941387	0.997416	-1.05568e-08	6.73901e-09	1.08198	-1.56652	no	neurological
multiple_sclerosis	LAMP5-LHX6 and Chandelier (270)	0.54641	0.945885	-9.76543e-10	8.37533e-09	1.29642	-0.116597	no	neurological
multiple_sclerosis	LAMP5-LHX6 and Chandelier (271)	0.690425	0.996544	-4.05994e-09	8.168e-09	1.23291	-0.497055	no	neurological
multiple_sclerosis	LAMP5-LHX6 and Chandelier (272)	0.739666	0.996544	-5.246e-09	8.16733e-09	1.197	-0.642315	no	neurological
multiple_sclerosis	LAMP5-LHX6 and Chandelier (273)	0.817123	0.996544	-7.10944e-09	7.86047e-09	1.12703	-0.904454	no	neurological
multiple_sclerosis	LAMP5-LHX6 and Chandelier (274)	0.822935	0.997416	-8.59338e-09	9.27402e-09	1.17884	-0.926607	no	neurological
multiple_sclerosis	LAMP5-LHX6 and Chandelier (275)	0.504376	0.93392	-9.23444e-11	8.41837e-09	1.25559	-0.0109694	no	neurological
multiple_sclerosis	CGE interneuron (276)	0.880425	0.997416	-9.25784e-09	7.86487e-09	1.15468	-1.17711	no	neurological
multiple_sclerosis	CGE interneuron (277)	0.618702	0.962747	-2.5405e-09	8.41017e-09	1.23721	-0.302074	no	neurological
multiple_sclerosis	CGE interneuron (278)	0.729312	0.996544	-5.36067e-09	8.77743e-09	1.26468	-0.610734	no	neurological
multiple_sclerosis	CGE interneuron (279)	0.856856	0.997416	-8.74766e-09	8.20374e-09	1.1177	-1.0663	no	neurological
multiple_sclerosis	CGE interneuron (280)	0.682154	0.996544	-4.8559e-09	1.02504e-08	1.3068	-0.473729	no	neurological
multiple_sclerosis	CGE interneuron (281)	0.708225	0.996544	-4.88455e-09	8.91004e-09	1.24768	-0.548208	no	neurological
multiple_sclerosis	CGE interneuron (282)	0.843131	0.997416	-8.17704e-09	8.11688e-09	1.20604	-1.00741	no	neurological
multiple_sclerosis	CGE interneuron (283)	0.821012	0.997416	-7.45856e-09	8.11392e-09	1.1978	-0.91923	no	neurological
multiple_sclerosis	CGE interneuron (284)	0.537335	0.945885	-7.95971e-10	8.49299e-09	1.29613	-0.093721	no	neurological
multiple_sclerosis	CGE interneuron (285)	0.20718	0.777098	7.15648e-09	8.76756e-09	1.43858	0.816245	no	neurological
multiple_sclerosis	CGE interneuron (286)	0.590053	0.945886	-2.05162e-09	9.01096e-09	1.31684	-0.22768	no	neurological
multiple_sclerosis	CGE interneuron (287)	0.786335	0.996544	-7.04166e-09	8.87117e-09	1.20805	-0.793768	no	neurological
multiple_sclerosis	CGE interneuron (288)	0.497564	0.928652	5.66986e-11	9.28553e-09	1.36047	0.00610612	no	neurological
multiple_sclerosis	CGE interneuron (289)	0.780639	0.996544	-6.1086e-09	7.88866e-09	1.23176	-0.774352	no	neurological
multiple_sclerosis	CGE interneuron (290)	0.798048	0.996544	-6.32001e-09	7.57188e-09	1.29453	-0.834668	no	neurological
multiple_sclerosis	CGE interneuron (291)	0.939298	0.997416	-1.23473e-08	7.97164e-09	1.23454	-1.5489	no	neurological
multiple_sclerosis	CGE interneuron (292)	0.928058	0.997416	-1.23134e-08	8.42529e-09	1.23462	-1.46148	no	neurological
multiple_sclerosis	CGE interneuron (293)	0.372057	0.857146	3.04216e-09	9.32008e-09	1.44486	0.326409	no	neurological
multiple_sclerosis	CGE interneuron (294)	0.415595	0.886988	2.02769e-09	9.51189e-09	1.43921	0.213174	no	neurological
multiple_sclerosis	CGE interneuron (295)	0.323855	0.836141	4.2277e-09	9.25209e-09	1.48671	0.456946	no	neurological
multiple_sclerosis	CGE interneuron (296)	0.715601	0.996544	-4.64564e-09	8.15277e-09	1.27184	-0.569823	no	neurological
multiple_sclerosis	Upper rhombic lip (297)	0.581866	0.945886	-2.28442e-09	1.10535e-08	1.63999	-0.206669	no	neurological
multiple_sclerosis	Cerebellar inhibitory (298)	0.14462	0.725855	1.07544e-08	1.01477e-08	1.53904	1.05979	no	neurological
multiple_sclerosis	Cerebellar inhibitory (299)	0.0378704	0.581942	2.07114e-08	1.16621e-08	1.70331	1.77595	no	neurological
multiple_sclerosis	Cerebellar inhibitory (300)	0.144499	0.725855	1.24675e-08	1.17582e-08	1.57754	1.06032	no	neurological
multiple_sclerosis	Cerebellar inhibitory (301)	0.253166	0.809739	7.7278e-09	1.16284e-08	1.7363	0.664561	no	neurological
multiple_sclerosis	Cerebellar inhibitory (302)	0.15506	0.738153	9.29237e-09	9.15529e-09	1.5679	1.01497	no	neurological
multiple_sclerosis	Cerebellar inhibitory (303)	0.117555	0.686109	1.28959e-08	1.08616e-08	1.68287	1.1873	no	neurological
multiple_sclerosis	Cerebellar inhibitory (304)	0.408004	0.874836	2.42105e-09	1.04049e-08	1.52418	0.232682	no	neurological
multiple_sclerosis	Cerebellar inhibitory (305)	0.322287	0.836141	4.25473e-09	9.22308e-09	1.54793	0.461313	no	neurological
multiple_sclerosis	Cerebellar inhibitory (306)	0.33281	0.836141	3.88037e-09	8.97889e-09	1.5346	0.432166	no	neurological
multiple_sclerosis	Cerebellar inhibitory (307)	0.201353	0.777098	8.64524e-09	1.03313e-08	1.59165	0.836799	no	neurological
multiple_sclerosis	Upper rhombic lip (308)	0.386931	0.874161	2.96759e-09	1.03283e-08	1.57664	0.287327	no	neurological
multiple_sclerosis	Upper rhombic lip (309)	0.346563	0.840872	3.79293e-09	9.6117e-09	1.55858	0.394615	no	neurological
multiple_sclerosis	Upper rhombic lip (310)	0.0884085	0.679974	1.42539e-08	1.05536e-08	1.7413	1.35062	no	neurological
multiple_sclerosis	Upper rhombic lip (311)	0.0934119	0.679974	1.38287e-08	1.0476e-08	1.7564	1.32003	no	neurological
multiple_sclerosis	Upper rhombic lip (312)	0.0975509	0.686109	1.42415e-08	1.09919e-08	1.7842	1.29563	no	neurological
multiple_sclerosis	Splatter (313)	0.385261	0.874161	2.84681e-09	9.75963e-09	1.69374	0.291692	no	neurological
multiple_sclerosis	Miscellaneous (314)	0.75238	0.996544	-6.06964e-09	8.8998e-09	1.3835	-0.681998	no	neurological
multiple_sclerosis	Lower rhombic lip (315)	0.81603	0.996544	-8.53912e-09	9.48434e-09	1.29626	-0.900339	no	neurological
multiple_sclerosis	Lower rhombic lip (316)	0.727473	0.996544	-5.48719e-09	9.06693e-09	1.28863	-0.605188	no	neurological
multiple_sclerosis	Lower rhombic lip (317)	0.293849	0.836141	4.61245e-09	8.5073e-09	1.31837	0.542176	no	neurological
multiple_sclerosis	Lower rhombic lip (318)	0.160375	0.738942	1.08066e-08	1.08837e-08	1.57212	0.992916	no	neurological
multiple_sclerosis	Lower rhombic lip (319)	0.198972	0.777098	8.7312e-09	1.03291e-08	1.54516	0.8453	no	neurological
multiple_sclerosis	Lower rhombic lip (320)	0.0710774	0.630129	1.51834e-08	1.03442e-08	1.58045	1.46781	no	neurological
multiple_sclerosis	Lower rhombic lip (321)	0.33981	0.837713	3.99088e-09	9.66357e-09	1.37468	0.412982	no	neurological
multiple_sclerosis	Lower rhombic lip (322)	0.91598	0.997416	-1.06334e-08	7.71362e-09	1.09868	-1.37853	no	neurological
multiple_sclerosis	Mammillary body (323)	0.58872	0.945886	-1.93572e-09	8.63179e-09	1.23891	-0.224254	no	neurological
multiple_sclerosis	Mammillary body (324)	0.308077	0.836141	4.98172e-09	9.93744e-09	1.33919	0.501308	no	neurological
multiple_sclerosis	Mammillary body (325)	0.36755	0.857146	3.16005e-09	9.33965e-09	1.3335	0.338348	no	neurological
multiple_sclerosis	Mammillary body (326)	0.399902	0.874161	2.23282e-09	8.80447e-09	1.16053	0.253601	no	neurological
multiple_sclerosis	Mammillary body (327)	0.332117	0.836141	3.59228e-09	8.27569e-09	1.17386	0.434076	no	neurological
multiple_sclerosis	Mammillary body (328)	0.438166	0.906434	1.26876e-09	8.15295e-09	1.18728	0.15562	no	neurological
multiple_sclerosis	Mammillary body (329)	0.93293	0.997416	-1.06368e-08	7.10081e-09	1.01655	-1.49797	no	neurological
multiple_sclerosis	Mammillary body (330)	0.779687	0.996544	-6.18628e-09	8.02228e-09	1.08207	-0.771137	no	neurological
multiple_sclerosis	Mammillary body (331)	0.651705	0.971498	-3.48167e-09	8.92898e-09	1.18322	-0.389929	no	neurological
multiple_sclerosis	Mammillary body (332)	0.996326	0.997416	-2.05467e-08	7.66482e-09	0.81915	-2.68065	no	neurological
multiple_sclerosis	Mammillary body (333)	0.910522	0.997416	-9.93681e-09	7.39357e-09	1.04023	-1.34398	no	neurological
multiple_sclerosis	Splatter (334)	0.460741	0.906434	7.88303e-10	7.99761e-09	1.34395	0.0985674	no	neurological
multiple_sclerosis	Splatter (335)	0.791176	0.996544	-6.74915e-09	8.32705e-09	1.10703	-0.810509	no	neurological
multiple_sclerosis	Splatter (336)	0.590922	0.945886	-1.82743e-09	7.94816e-09	1.25643	-0.229919	no	neurological
multiple_sclerosis	Splatter (337)	0.279281	0.809739	6.30067e-09	1.07708e-08	1.50901	0.584979	no	neurological
multiple_sclerosis	Splatter (338)	0.583678	0.945886	-1.56029e-09	7.38384e-09	1.33631	-0.211311	no	neurological
multiple_sclerosis	Splatter (339)	0.399594	0.874161	2.28763e-09	8.99234e-09	1.37905	0.254397	no	neurological
multiple_sclerosis	Splatter (340)	0.157963	0.738153	1.0865e-08	1.0834e-08	1.90748	1.00286	no	neurological
multiple_sclerosis	Splatter (341)	0.540191	0.945885	-7.74615e-10	7.6759e-09	1.3857	-0.100915	no	neurological
multiple_sclerosis	Splatter (342)	0.179294	0.767183	9.3293e-09	1.0162e-08	1.51673	0.918059	no	neurological
multiple_sclerosis	Splatter (343)	0.371538	0.857146	2.92671e-09	8.92878e-09	1.40631	0.327784	no	neurological
multiple_sclerosis	Splatter (344)	0.732126	0.996544	-4.94001e-09	7.97735e-09	1.31142	-0.619255	no	neurological
multiple_sclerosis	Splatter (345)	0.45601	0.906434	9.55348e-10	8.64637e-09	1.46709	0.110491	no	neurological
multiple_sclerosis	Splatter (346)	0.969156	0.997416	-1.36503e-08	7.30534e-09	1.01265	-1.86854	no	neurological
multiple_sclerosis	Splatter (347)	0.792984	0.996544	-6.06527e-09	7.42547e-09	1.26143	-0.81682	no	neurological
multiple_sclerosis	Splatter (348)	0.708729	0.996544	-4.24357e-09	7.72014e-09	1.19451	-0.549676	no	neurological
multiple_sclerosis	Splatter (349)	0.252547	0.809739	5.60649e-09	8.41189e-09	1.44046	0.666496	no	neurological
multiple_sclerosis	Splatter (350)	0.463076	0.906434	8.42266e-10	9.08718e-09	1.49092	0.0926873	no	neurological
multiple_sclerosis	Splatter (351)	0.51216	0.933953	-2.75524e-10	9.03766e-09	1.34282	-0.0304862	no	neurological
multiple_sclerosis	Splatter (352)	0.298077	0.836141	5.77787e-09	1.09029e-08	1.75649	0.529938	no	neurological
multiple_sclerosis	Splatter (353)	0.634557	0.964168	-3.80957e-09	1.1076e-08	1.65506	-0.343947	no	neurological
multiple_sclerosis	Splatter (354)	0.337119	0.837713	3.88979e-09	9.25395e-09	1.55166	0.420339	no	neurological
multiple_sclerosis	Splatter (355)	0.257144	0.809739	6.36332e-09	9.75707e-09	1.47974	0.652175	no	neurological
multiple_sclerosis	Splatter (356)	0.364973	0.857146	2.82525e-09	8.18444e-09	1.31577	0.345198	no	neurological
multiple_sclerosis	Splatter (357)	0.0937957	0.679974	1.23404e-08	9.36481e-09	1.59799	1.31774	no	neurological
multiple_sclerosis	Splatter (358)	0.0614629	0.607239	1.60129e-08	1.03804e-08	1.65236	1.54261	no	neurological
multiple_sclerosis	Splatter (359)	0.309617	0.836141	5.51128e-09	1.10905e-08	1.60447	0.496937	no	neurological
multiple_sclerosis	Splatter (360)	0.0595109	0.607239	1.61368e-08	1.03514e-08	1.63588	1.55889	no	neurological
multiple_sclerosis	Splatter (361)	0.613615	0.962747	-2.60607e-09	9.02524e-09	1.38294	-0.288753	no	neurological
multiple_sclerosis	Splatter (362)	0.550709	0.945885	-1.18915e-09	9.33011e-09	1.57849	-0.127452	no	neurological
multiple_sclerosis	Splatter (363)	0.581722	0.945886	-1.79381e-09	8.69515e-09	1.27367	-0.2063	no	neurological
multiple_sclerosis	Splatter (364)	0.457752	0.906434	8.60445e-10	8.10982e-09	1.18884	0.106099	no	neurological
multiple_sclerosis	Splatter (365)	0.260398	0.809739	5.4916e-09	8.5523e-09	1.5298	0.642119	no	neurological
multiple_sclerosis	Splatter (366)	0.494857	0.927354	1.18975e-10	9.22839e-09	1.38249	0.0128923	no	neurological
multiple_sclerosis	Splatter (367)	0.227981	0.777098	7.52998e-09	1.01004e-08	1.55601	0.745514	no	neurological
multiple_sclerosis	Splatter (368)	0.703537	0.996544	-5.25686e-09	9.83322e-09	1.37296	-0.534602	no	neurological
multiple_sclerosis	Splatter (369)	0.0546306	0.607239	1.6369e-08	1.02209e-08	1.64715	1.60152	no	neurological
multiple_sclerosis	Splatter (370)	0.194495	0.777098	8.50474e-09	9.8726e-09	1.56562	0.861449	no	neurological
multiple_sclerosis	Splatter (371)	0.0298314	0.581942	1.96272e-08	1.04219e-08	1.77714	1.88328	no	neurological
multiple_sclerosis	Thalamic excitatory (372)	0.711828	0.996544	-5.03337e-09	9.00853e-09	1.17021	-0.558734	no	neurological
multiple_sclerosis	Splatter (373)	0.26798	0.809739	5.80711e-09	9.38244e-09	1.41945	0.618934	no	neurological
multiple_sclerosis	Splatter (374)	0.0639432	0.614121	1.63774e-08	1.0757e-08	1.77788	1.52249	no	neurological
multiple_sclerosis	Splatter (375)	0.161894	0.738942	9.87369e-09	1.00067e-08	1.48656	0.986704	no	neurological
multiple_sclerosis	Splatter (376)	0.659782	0.978004	-4.00963e-09	9.73525e-09	1.31576	-0.411867	no	neurological
multiple_sclerosis	Splatter (377)	0.561779	0.945886	-1.44968e-09	9.32387e-09	1.39748	-0.15548	no	neurological
multiple_sclerosis	Splatter (378)	0.3251	0.836141	4.23231e-09	9.33285e-09	1.46761	0.453485	no	neurological
multiple_sclerosis	Splatter (379)	0.441205	0.906434	1.4958e-09	1.01125e-08	1.51681	0.147916	no	neurological
multiple_sclerosis	Splatter (380)	0.270999	0.809739	5.33847e-09	8.75454e-09	1.52621	0.609795	no	neurological
multiple_sclerosis	Splatter (381)	0.344858	0.840872	3.87793e-09	9.71325e-09	1.47178	0.399241	no	neurological
multiple_sclerosis	Splatter (382)	0.829893	0.997416	-7.08102e-09	7.42445e-09	1.0703	-0.953743	no	neurological
multiple_sclerosis	Splatter (383)	0.461446	0.906434	8.7573e-10	9.0475e-09	1.17326	0.0967924	no	neurological
multiple_sclerosis	Splatter (384)	0.153315	0.738153	9.18247e-09	8.98201e-09	1.65124	1.02232	no	neurological
multiple_sclerosis	Splatter (385)	0.451584	0.906434	8.92638e-10	7.33715e-09	1.1496	0.12166	no	neurological
multiple_sclerosis	Splatter (386)	0.504438	0.93392	-9.12147e-11	8.19868e-09	1.232	-0.0111255	no	neurological
multiple_sclerosis	Splatter (387)	0.0438061	0.607239	1.80076e-08	1.05423e-08	1.61617	1.70813	no	neurological
multiple_sclerosis	Splatter (388)	0.698223	0.996544	-5.32298e-09	1.02504e-08	1.56481	-0.519297	no	neurological
multiple_sclerosis	Splatter (389)	0.185011	0.777098	8.08259e-09	9.01639e-09	1.55021	0.896433	no	neurological
multiple_sclerosis	Splatter (390)	0.277499	0.809739	6.43175e-09	1.0896e-08	1.82473	0.590287	no	neurological
multiple_sclerosis	Splatter (391)	0.694466	0.996544	-4.79372e-09	9.42625e-09	1.32296	-0.50855	no	neurological
multiple_sclerosis	Splatter (392)	0.804348	0.996544	-6.46054e-09	7.5363e-09	0.972277	-0.857255	no	neurological
multiple_sclerosis	Splatter (393)	0.879512	0.997416	-8.58753e-09	7.32382e-09	1.12783	-1.17255	no	neurological
multiple_sclerosis	Splatter (394)	0.113589	0.686109	1.2549e-08	1.03912e-08	1.81344	1.20766	no	neurological
multiple_sclerosis	Splatter (395)	0.96664	0.997416	-1.50322e-08	8.1984e-09	1.15845	-1.83356	no	neurological
multiple_sclerosis	Splatter (396)	0.251339	0.809739	5.13346e-09	7.65867e-09	1.39002	0.670282	no	neurological
multiple_sclerosis	Splatter (397)	0.246421	0.805675	7.04247e-09	1.02691e-08	1.52312	0.685795	no	neurological
multiple_sclerosis	Splatter (398)	0.219208	0.777098	6.66411e-09	8.60029e-09	1.47433	0.774871	no	neurological
multiple_sclerosis	Splatter (399)	0.256654	0.809739	6.02894e-09	9.22285e-09	1.60149	0.653695	no	neurological
multiple_sclerosis	Splatter (400)	0.960741	0.997416	-1.32171e-08	7.51246e-09	1.07852	-1.75935	no	neurological
multiple_sclerosis	Miscellaneous (401)	0.223867	0.777098	7.05873e-09	9.29761e-09	1.70533	0.759198	no	neurological
multiple_sclerosis	Splatter (402)	0.448792	0.906434	1.20603e-09	9.36989e-09	1.38106	0.128713	no	neurological
multiple_sclerosis	Splatter (403)	0.919154	0.997416	-1.08496e-08	7.75302e-09	1.2133	-1.3994	no	neurological
multiple_sclerosis	Miscellaneous (404)	0.395357	0.874161	1.93418e-09	7.28823e-09	1.258	0.265385	no	neurological
multiple_sclerosis	Amygdala excitatory (405)	0.0930474	0.679974	1.07209e-08	8.10824e-09	1.33902	1.32222	no	neurological
multiple_sclerosis	Amygdala excitatory (406)	0.0710505	0.630129	1.18902e-08	8.09952e-09	1.26714	1.46801	no	neurological
multiple_sclerosis	Amygdala excitatory (407)	0.438001	0.906434	1.11911e-09	7.17195e-09	1.09302	0.15604	no	neurological
multiple_sclerosis	Amygdala excitatory (408)	0.87967	0.997416	-1.01882e-08	8.68311e-09	1.42407	-1.17334	no	neurological
multiple_sclerosis	Splatter (409)	0.944985	0.997416	-1.15815e-08	7.24719e-09	1.25468	-1.59806	no	neurological
multiple_sclerosis	Splatter (410)	0.552563	0.945885	-1.39544e-09	1.05604e-08	1.594	-0.132139	no	neurological
multiple_sclerosis	Splatter (411)	0.456001	0.906434	1.2314e-09	1.11425e-08	1.50979	0.110514	no	neurological
multiple_sclerosis	Splatter (412)	0.746316	0.996544	-5.22495e-09	7.88147e-09	1.01038	-0.662941	no	neurological
multiple_sclerosis	Splatter (413)	0.870287	0.997416	-8.88224e-09	7.87608e-09	0.903126	-1.12775	no	neurological
multiple_sclerosis	Splatter (414)	0.51256	0.933953	-2.81656e-10	8.94497e-09	1.23071	-0.0314877	no	neurological
multiple_sclerosis	Splatter (415)	0.55477	0.945885	-1.6658e-09	1.20953e-08	1.79303	-0.137723	no	neurological
multiple_sclerosis	Splatter (416)	0.319993	0.836141	5.28051e-09	1.129e-08	1.69492	0.467717	no	neurological
multiple_sclerosis	Splatter (417)	0.475295	0.906434	5.4144e-10	8.73787e-09	1.33773	0.0619648	no	neurological
multiple_sclerosis	Splatter (418)	0.325976	0.836141	4.22379e-09	9.36432e-09	1.4443	0.451051	no	neurological
multiple_sclerosis	Amygdala excitatory (419)	0.197742	0.777098	6.29524e-09	7.40866e-09	1.16706	0.849714	no	neurological
multiple_sclerosis	Splatter (420)	0.203384	0.777098	7.83676e-09	9.4465e-09	1.44017	0.829593	no	neurological
multiple_sclerosis	Splatter (421)	0.366882	0.857146	3.11694e-09	9.16417e-09	1.45365	0.340123	no	neurological
multiple_sclerosis	Splatter (422)	0.815492	0.996544	-7.78958e-09	8.67129e-09	1.1994	-0.898319	no	neurological
multiple_sclerosis	Splatter (423)	0.318165	0.836141	3.88937e-09	8.22561e-09	1.19217	0.472837	no	neurological
multiple_sclerosis	Splatter (424)	0.588535	0.945886	-1.78524e-09	7.97768e-09	1.20431	-0.223779	no	neurological
multiple_sclerosis	Splatter (425)	0.762537	0.996544	-6.08418e-09	8.51544e-09	1.25697	-0.714488	no	neurological
multiple_sclerosis	Eccentric medium spiny neuron (426)	0.904694	0.997416	-9.58365e-09	7.32263e-09	0.946361	-1.30877	no	neurological
multiple_sclerosis	Medium spiny neuron (427)	0.0938153	0.679974	1.09001e-08	8.27254e-09	1.29874	1.31762	no	neurological
multiple_sclerosis	Splatter (428)	0.977944	0.997416	-1.50266e-08	7.46466e-09	1.01578	-2.01303	no	neurological
multiple_sclerosis	Splatter (429)	0.578538	0.945886	-1.60314e-09	8.09033e-09	1.23827	-0.198155	no	neurological
multiple_sclerosis	Medium spiny neuron (430)	0.230938	0.777098	6.03354e-09	8.20041e-09	1.35028	0.735762	no	neurological
multiple_sclerosis	Splatter (431)	0.852017	0.997416	-8.39913e-09	8.03648e-09	1.03903	-1.04513	no	neurological
multiple_sclerosis	Splatter (432)	0.446226	0.906434	1.15996e-09	8.57954e-09	1.22274	0.135201	no	neurological
multiple_sclerosis	Midbrain-derived inhibitory (433)	0.865845	0.997416	-9.03736e-09	8.16411e-09	1.14021	-1.10696	no	neurological
multiple_sclerosis	Midbrain-derived inhibitory (434)	0.521112	0.941797	-4.29434e-10	8.11083e-09	1.25596	-0.0529458	no	neurological
multiple_sclerosis	Midbrain-derived inhibitory (435)	0.452545	0.906434	9.94953e-10	8.34451e-09	1.23481	0.119234	no	neurological
multiple_sclerosis	Midbrain-derived inhibitory (436)	0.710381	0.996544	-4.63044e-09	8.35071e-09	1.17134	-0.554497	no	neurological
multiple_sclerosis	Midbrain-derived inhibitory (437)	0.903757	0.997416	-9.47784e-09	7.2724e-09	1.07049	-1.30326	no	neurological
multiple_sclerosis	Midbrain-derived inhibitory (438)	0.511133	0.933953	-2.09615e-10	7.51039e-09	1.18082	-0.02791	no	neurological
multiple_sclerosis	Midbrain-derived inhibitory (439)	0.54847	0.945885	-9.93474e-10	8.15676e-09	1.25862	-0.121798	no	neurological
multiple_sclerosis	Midbrain-derived inhibitory (440)	0.809128	0.996544	-6.62516e-09	7.57432e-09	1.09875	-0.874687	no	neurological
multiple_sclerosis	Midbrain-derived inhibitory (441)	0.7847	0.996544	-6.62305e-09	8.40312e-09	1.13752	-0.788166	no	neurological
multiple_sclerosis	Midbrain-derived inhibitory (442)	0.774144	0.996544	-5.89217e-09	7.82948e-09	1.11336	-0.752562	no	neurological
multiple_sclerosis	Midbrain-derived inhibitory (443)	0.754165	0.996544	-5.2904e-09	7.69341e-09	1.12556	-0.687654	no	neurological
multiple_sclerosis	Midbrain-derived inhibitory (444)	0.694059	0.996544	-4.31837e-09	8.51094e-09	1.17512	-0.50739	no	neurological
multiple_sclerosis	Thalamic excitatory (445)	0.633526	0.964168	-3.05472e-09	8.95267e-09	1.25774	-0.341207	no	neurological
multiple_sclerosis	Thalamic excitatory (446)	0.522899	0.941797	-6.22645e-10	1.08418e-08	1.32683	-0.0574302	no	neurological
multiple_sclerosis	Thalamic excitatory (447)	0.234798	0.78436	8.57738e-09	1.18613e-08	1.64268	0.723138	no	neurological
multiple_sclerosis	Thalamic excitatory (448)	0.60337	0.95915	-2.55378e-09	9.74432e-09	1.19234	-0.262079	no	neurological
multiple_sclerosis	Thalamic excitatory (449)	0.905095	0.997416	-1.26395e-08	9.64007e-09	1.12315	-1.31114	no	neurological
multiple_sclerosis	Thalamic excitatory (450)	0.75948	0.996544	-7.1316e-09	1.0121e-08	1.26707	-0.704632	no	neurological
multiple_sclerosis	Thalamic excitatory (451)	0.944157	0.997416	-1.30316e-08	8.19257e-09	1.06317	-1.59066	no	neurological
multiple_sclerosis	Thalamic excitatory (452)	0.606507	0.960824	-3.42417e-09	1.26715e-08	1.5143	-0.270227	no	neurological
multiple_sclerosis	Thalamic excitatory (453)	0.726597	0.996544	-5.91649e-09	9.81904e-09	1.1868	-0.602553	no	neurological
multiple_sclerosis	Thalamic excitatory (454)	0.768704	0.996544	-7.73571e-09	1.05307e-08	1.32438	-0.734586	no	neurological
multiple_sclerosis	Thalamic excitatory (455)	0.836687	0.997416	-8.20393e-09	8.3634e-09	1.18115	-0.980931	no	neurological
multiple_sclerosis	Thalamic excitatory (456)	0.993345	0.997416	-1.83168e-08	7.39964e-09	0.947562	-2.47536	no	neurological
multiple_sclerosis	Thalamic excitatory (457)	0.489662	0.921363	2.12039e-10	8.18126e-09	1.18168	0.0259177	no	neurological
multiple_sclerosis	Thalamic excitatory (458)	0.834367	0.997416	-7.96235e-09	8.19538e-09	1.15865	-0.971566	no	neurological
multiple_sclerosis	Thalamic excitatory (459)	0.935701	0.997416	-1.10995e-08	7.30394e-09	0.951848	-1.51966	no	neurological
multiple_sclerosis	Thalamic excitatory (460)	0.369137	0.857146	2.60721e-09	7.80273e-09	1.0035	0.33414	no	neurological
neuroticism	Miscellaneous (0)	0.994931	0.999998	-4.05247e-09	1.57618e-09	0.751412	-2.57108	no	brain_trait
neuroticism	Miscellaneous (1)	0.983734	0.999998	-3.19054e-09	1.49242e-09	0.806426	-2.13782	no	brain_trait
neuroticism	Miscellaneous (2)	0.856489	0.999998	-1.492e-09	1.40136e-09	0.862804	-1.06468	no	brain_trait
neuroticism	Miscellaneous (3)	0.937135	0.999998	-2.15577e-09	1.40793e-09	0.82745	-1.53116	no	brain_trait
neuroticism	Microglia (4)	0.959563	0.999998	-2.3565e-09	1.34994e-09	0.817534	-1.74564	no	brain_trait
neuroticism	Microglia (5)	0.960401	0.999998	-2.31331e-09	1.31786e-09	0.821647	-1.75536	no	brain_trait
neuroticism	Microglia (6)	0.981689	0.999998	-2.98666e-09	1.42906e-09	0.819183	-2.08994	no	brain_trait
neuroticism	Microglia (7)	0.822091	0.974252	-1.25697e-09	1.36129e-09	0.89976	-0.923363	no	brain_trait
neuroticism	Microglia (8)	0.880412	0.999998	-1.70267e-09	1.44655e-09	0.883118	-1.17705	no	brain_trait
neuroticism	Microglia (9)	0.956793	0.999998	-2.21988e-09	1.29468e-09	0.845449	-1.71462	no	brain_trait
neuroticism	Microglia (10)	0.864223	0.999998	-1.5555e-09	1.41474e-09	0.886908	-1.09949	no	brain_trait
neuroticism	Microglia (11)	0.808556	0.965659	-1.22928e-09	1.40878e-09	0.911613	-0.872587	no	brain_trait
neuroticism	Microglia (12)	0.969651	0.999998	-2.75408e-09	1.4683e-09	0.81689	-1.87569	no	brain_trait
neuroticism	Vascular (13)	0.996261	0.999998	-3.73082e-09	1.3948e-09	0.814017	-2.67481	no	brain_trait
neuroticism	Vascular (14)	0.999929	0.999998	-4.4457e-09	1.16807e-09	0.782993	-3.80601	no	brain_trait
neuroticism	Vascular (15)	0.999995	0.999998	-5.04418e-09	1.14703e-09	0.737401	-4.39761	no	brain_trait
neuroticism	Vascular (16)	0.999998	0.999998	-5.25928e-09	1.13247e-09	0.747871	-4.64407	no	brain_trait
neuroticism	Vascular (17)	0.997981	0.999998	-4.00773e-09	1.39391e-09	0.776568	-2.87518	no	brain_trait
neuroticism	Vascular (18)	0.992369	0.999998	-3.25925e-09	1.3434e-09	0.833098	-2.42611	no	brain_trait
neuroticism	Vascular (19)	0.99712	0.999998	-3.83578e-09	1.3892e-09	0.822843	-2.76115	no	brain_trait
neuroticism	Vascular (20)	0.772641	0.947307	-1.2109e-09	1.61978e-09	1.00232	-0.747573	no	brain_trait
neuroticism	Vascular (21)	0.953229	0.999998	-2.82488e-09	1.68448e-09	0.893037	-1.677	no	brain_trait
neuroticism	Vascular (22)	0.968289	0.999998	-2.85398e-09	1.53752e-09	0.907475	-1.85622	no	brain_trait
neuroticism	Vascular (23)	0.99538	0.999998	-4.02529e-09	1.54637e-09	0.804204	-2.60305	no	brain_trait
neuroticism	Fibroblast (24)	0.999632	0.999998	-4.53144e-09	1.34234e-09	0.772286	-3.37576	no	brain_trait
neuroticism	Fibroblast (25)	0.998177	0.999998	-4.05696e-09	1.39549e-09	0.833052	-2.90719	no	brain_trait
neuroticism	Fibroblast (26)	0.998979	0.999998	-4.31065e-09	1.39776e-09	0.806563	-3.08398	no	brain_trait
neuroticism	Fibroblast (27)	0.999345	0.999998	-4.43521e-09	1.37999e-09	0.806782	-3.21395	no	brain_trait
neuroticism	Fibroblast (28)	0.999965	0.999998	-5.36782e-09	1.34956e-09	0.749492	-3.97745	no	brain_trait
neuroticism	Fibroblast (29)	0.99895	0.999998	-4.50359e-09	1.46423e-09	0.783308	-3.07573	no	brain_trait
neuroticism	Fibroblast (30)	0.999869	0.999998	-5.0765e-09	1.39085e-09	0.769522	-3.64993	no	brain_trait
neuroticism	Fibroblast (31)	0.999626	0.999998	-4.05498e-09	1.20287e-09	0.839447	-3.37107	no	brain_trait
neuroticism	Oligodendrocyte precursor (32)	0.390441	0.558985	3.74098e-10	1.34485e-09	1.11601	0.278171	no	brain_trait
neuroticism	Oligodendrocyte precursor (33)	0.341716	0.500684	5.98967e-10	1.46883e-09	1.11935	0.407784	no	brain_trait
neuroticism	Oligodendrocyte precursor (34)	0.177232	0.30149	1.32072e-09	1.42632e-09	1.17984	0.925966	no	brain_trait
neuroticism	Oligodendrocyte precursor (35)	0.296712	0.450476	7.53789e-10	1.4119e-09	1.14983	0.533881	no	brain_trait
neuroticism	Oligodendrocyte precursor (36)	0.578777	0.775629	-2.88112e-10	1.4495e-09	1.07883	-0.198766	no	brain_trait
neuroticism	Committed oligodendrocyte precursor (37)	0.785159	0.950022	-1.10859e-09	1.40375e-09	1.02335	-0.789736	no	brain_trait
neuroticism	Committed oligodendrocyte precursor (38)	0.943626	0.999998	-2.33747e-09	1.47385e-09	0.942184	-1.58596	no	brain_trait
neuroticism	Committed oligodendrocyte precursor (39)	0.969582	0.999998	-2.47954e-09	1.32265e-09	0.94202	-1.87468	no	brain_trait
neuroticism	Oligodendrocyte (40)	0.866849	0.999998	-1.67154e-09	1.5037e-09	0.996833	-1.11162	no	brain_trait
neuroticism	Committed oligodendrocyte precursor (41)	0.817823	0.971691	-1.28376e-09	1.41524e-09	1.01279	-0.907098	no	brain_trait
neuroticism	Committed oligodendrocyte precursor (42)	0.359815	0.521619	5.51604e-10	1.5367e-09	1.10714	0.358953	no	brain_trait
neuroticism	Committed oligodendrocyte precursor (43)	0.928078	0.999998	-1.89839e-09	1.29882e-09	0.993521	-1.46162	no	brain_trait
neuroticism	Oligodendrocyte (44)	0.942535	0.999998	-2.09842e-09	1.33114e-09	0.990494	-1.57641	no	brain_trait
neuroticism	Oligodendrocyte (45)	0.987159	0.999998	-2.92344e-09	1.31038e-09	0.937824	-2.23099	no	brain_trait
neuroticism	Oligodendrocyte (46)	0.966425	0.999998	-2.42697e-09	1.32572e-09	0.957854	-1.83067	no	brain_trait
neuroticism	Oligodendrocyte (47)	0.925219	0.999998	-1.977e-09	1.37189e-09	0.972605	-1.44108	no	brain_trait
neuroticism	Oligodendrocyte (48)	0.996353	0.999998	-3.34121e-09	1.24529e-09	0.895634	-2.68307	no	brain_trait
neuroticism	Oligodendrocyte (49)	0.968236	0.999998	-2.42029e-09	1.30441e-09	0.949443	-1.85547	no	brain_trait
neuroticism	Oligodendrocyte (50)	0.995658	0.999998	-3.33921e-09	1.27245e-09	0.898977	-2.62424	no	brain_trait
neuroticism	Bergmann glia (51)	0.787384	0.95022	-1.15484e-09	1.4483e-09	1.07918	-0.797378	no	brain_trait
neuroticism	Astrocyte (52)	0.724521	0.90762	-9.90383e-10	1.66081e-09	1.08534	-0.596326	no	brain_trait
neuroticism	Astrocyte (53)	0.690757	0.879665	-7.86723e-10	1.57978e-09	1.088	-0.497997	no	brain_trait
neuroticism	Astrocyte (54)	0.798717	0.958877	-1.2247e-09	1.46311e-09	1.07601	-0.837049	no	brain_trait
neuroticism	Astrocyte (55)	0.716517	0.902499	-8.57224e-10	1.49726e-09	1.08434	-0.572527	no	brain_trait
neuroticism	Astrocyte (56)	0.911242	0.999998	-1.78695e-09	1.32519e-09	1.01965	-1.34845	no	brain_trait
neuroticism	Astrocyte (57)	0.871665	0.999998	-1.56721e-09	1.38166e-09	1.05421	-1.1343	no	brain_trait
neuroticism	Astrocyte (58)	0.951656	0.999998	-2.47593e-09	1.49051e-09	0.979109	-1.66113	no	brain_trait
neuroticism	Astrocyte (59)	0.490755	0.669343	3.8931e-11	1.67977e-09	1.11633	0.0231764	no	brain_trait
neuroticism	Astrocyte (60)	0.70486	0.892694	-8.43671e-10	1.56691e-09	1.06529	-0.538431	no	brain_trait
neuroticism	Astrocyte (61)	0.976711	0.999998	-2.85918e-09	1.43669e-09	0.944932	-1.99012	no	brain_trait
neuroticism	Astrocyte (62)	0.817152	0.971691	-1.30833e-09	1.44636e-09	1.02752	-0.904565	no	brain_trait
neuroticism	Astrocyte (63)	0.998182	0.999998	-3.71042e-09	1.27586e-09	0.922926	-2.90817	no	brain_trait
neuroticism	Astrocyte (64)	0.996943	0.999998	-3.64148e-09	1.32826e-09	0.859694	-2.74155	no	brain_trait
neuroticism	Ependymal (65)	0.963616	0.999998	-2.24617e-09	1.25185e-09	0.927026	-1.79428	no	brain_trait
neuroticism	Ependymal (66)	0.982781	0.999998	-2.96496e-09	1.40194e-09	0.875292	-2.1149	no	brain_trait
neuroticism	Ependymal (67)	0.976697	0.999998	-2.62791e-09	1.32064e-09	0.904381	-1.98987	no	brain_trait
neuroticism	Ependymal (68)	0.737203	0.921005	-8.93785e-10	1.4081e-09	0.957846	-0.634747	no	brain_trait
neuroticism	Ependymal (69)	0.759075	0.940443	-9.85595e-10	1.40132e-09	0.956105	-0.703331	no	brain_trait
neuroticism	Ependymal (70)	0.992095	0.999998	-3.08871e-09	1.27989e-09	0.886666	-2.41327	no	brain_trait
neuroticism	Ependymal (71)	0.978929	0.999998	-2.52984e-09	1.24493e-09	0.913661	-2.03212	no	brain_trait
neuroticism	Ependymal (72)	0.93666	0.999998	-2.05414e-09	1.34493e-09	0.934809	-1.52732	no	brain_trait
neuroticism	Ependymal (73)	0.992051	0.999998	-3.04667e-09	1.26352e-09	0.879795	-2.41125	no	brain_trait
neuroticism	Ependymal (74)	0.930858	0.999998	-1.92525e-09	1.2989e-09	0.966914	-1.48221	no	brain_trait
neuroticism	Committed oligodendrocyte precursor (75)	0.981635	0.999998	-3.36998e-09	1.61339e-09	0.827082	-2.08875	no	brain_trait
neuroticism	Choroid plexus (76)	0.770438	0.947126	-1.12249e-09	1.51629e-09	0.967822	-0.740291	no	brain_trait
neuroticism	Choroid plexus (77)	0.910674	0.999998	-1.8799e-09	1.39778e-09	0.935003	-1.34492	no	brain_trait
neuroticism	Choroid plexus (78)	0.888303	0.999998	-1.71422e-09	1.40792e-09	0.956724	-1.21755	no	brain_trait
neuroticism	Choroid plexus (79)	0.825809	0.976149	-1.31541e-09	1.40275e-09	0.97912	-0.937734	no	brain_trait
neuroticism	Choroid plexus (80)	0.697492	0.885795	-7.50746e-10	1.45156e-09	1.01344	-0.5172	no	brain_trait
neuroticism	Choroid plexus (81)	0.777231	0.948297	-1.13319e-09	1.48542e-09	1.00538	-0.762874	no	brain_trait
neuroticism	Choroid plexus (82)	0.926853	0.999998	-2.06346e-09	1.42038e-09	0.936222	-1.45275	no	brain_trait
neuroticism	Deep-layer near-projecting (83)	0.029962	0.0723166	2.29302e-09	1.21881e-09	1.2011	1.88135	no	brain_trait
neuroticism	Deep-layer corticothalamic and 6b (84)	0.159411	0.274211	1.40612e-09	1.41052e-09	1.1245	0.99688	no	brain_trait
neuroticism	Deep-layer near-projecting (85)	0.0655059	0.130165	2.26754e-09	1.50156e-09	1.19062	1.51012	no	brain_trait
neuroticism	Deep-layer near-projecting (86)	0.00525909	0.0203102	3.95449e-09	1.54574e-09	1.30053	2.55831	yes	brain_trait
neuroticism	Deep-layer near-projecting (87)	0.130621	0.231601	1.60519e-09	1.42879e-09	1.16866	1.12346	no	brain_trait
neuroticism	Deep-layer near-projecting (88)	0.012651	0.0362242	2.99276e-09	1.33799e-09	1.25011	2.23676	yes	brain_trait
neuroticism	Deep-layer near-projecting (89)	0.0809054	0.156712	1.91336e-09	1.36765e-09	1.18386	1.39901	no	brain_trait
neuroticism	Deep-layer near-projecting (90)	0.0045019	0.0187072	3.84797e-09	1.47324e-09	1.27031	2.61191	yes	brain_trait
neuroticism	Deep-layer near-projecting (91)	0.0216611	0.0551701	3.19591e-09	1.58167e-09	1.23817	2.02059	no	brain_trait
neuroticism	Deep-layer near-projecting (92)	0.0233826	0.0592273	2.99146e-09	1.50444e-09	1.23496	1.98842	no	brain_trait
neuroticism	Deep-layer near-projecting (93)	0.00539707	0.0203102	3.97718e-09	1.56011e-09	1.28875	2.54929	yes	brain_trait
neuroticism	Deep-layer near-projecting (94)	0.0673256	0.132073	2.18475e-09	1.46038e-09	1.18992	1.49601	no	brain_trait
neuroticism	Deep-layer near-projecting (95)	0.00460611	0.0187913	3.71228e-09	1.42556e-09	1.25863	2.60408	yes	brain_trait
neuroticism	Deep-layer near-projecting (96)	0.0162228	0.0432296	3.04203e-09	1.42226e-09	1.23016	2.13888	yes	brain_trait
neuroticism	Deep-layer corticothalamic and 6b (97)	0.00942836	0.0289765	3.27844e-09	1.39606e-09	1.23382	2.34835	yes	brain_trait
neuroticism	Deep-layer corticothalamic and 6b (98)	0.00455327	0.0187416	3.75495e-09	1.43976e-09	1.28157	2.60803	yes	brain_trait
neuroticism	Deep-layer corticothalamic and 6b (99)	0.00129307	0.00784351	4.35942e-09	1.44683e-09	1.31844	3.01308	yes	brain_trait
neuroticism	Deep-layer corticothalamic and 6b (100)	0.00323875	0.0150815	3.96868e-09	1.45769e-09	1.27956	2.72258	yes	brain_trait
neuroticism	Deep-layer corticothalamic and 6b (101)	0.00150518	0.00889597	4.46726e-09	1.50581e-09	1.32382	2.96668	yes	brain_trait
neuroticism	Deep-layer corticothalamic and 6b (102)	9.86705e-05	0.00151624	5.5306e-09	1.48576e-09	1.37006	3.7224	yes	brain_trait
neuroticism	Deep-layer corticothalamic and 6b (103)	0.000673	0.00534919	4.37875e-09	1.3658e-09	1.31711	3.20599	yes	brain_trait
neuroticism	Deep-layer corticothalamic and 6b (104)	0.00267779	0.0131325	3.94955e-09	1.41824e-09	1.28822	2.78483	yes	brain_trait
neuroticism	Deep-layer corticothalamic and 6b (105)	0.00250163	0.0126955	3.62279e-09	1.29071e-09	1.26936	2.80682	yes	brain_trait
neuroticism	Deep-layer corticothalamic and 6b (106)	0.00450433	0.0187072	3.64982e-09	1.39748e-09	1.26716	2.61173	yes	brain_trait
neuroticism	Deep-layer corticothalamic and 6b (107)	0.0095943	0.0290985	3.27985e-09	1.40054e-09	1.23701	2.34185	yes	brain_trait
neuroticism	Deep-layer corticothalamic and 6b (108)	0.0199719	0.0514361	2.54153e-09	1.23716e-09	1.20605	2.05433	no	brain_trait
neuroticism	Deep-layer corticothalamic and 6b (109)	0.0291487	0.0710981	2.37145e-09	1.25244e-09	1.19811	1.89346	no	brain_trait
neuroticism	Deep-layer corticothalamic and 6b (110)	0.00442185	0.0187072	4.14802e-09	1.5844e-09	1.28685	2.61804	yes	brain_trait
neuroticism	Deep-layer corticothalamic and 6b (111)	0.0514726	0.10935	2.468e-09	1.51343e-09	1.19126	1.63074	no	brain_trait
neuroticism	Deep-layer corticothalamic and 6b (112)	0.00818766	0.0268829	3.16086e-09	1.31678e-09	1.23184	2.40044	yes	brain_trait
neuroticism	Miscellaneous (113)	0.000450868	0.00424074	4.39107e-09	1.32281e-09	1.27308	3.31952	yes	brain_trait
neuroticism	Miscellaneous (114)	0.0113311	0.033485	3.32723e-09	1.4599e-09	1.21941	2.27908	yes	brain_trait
neuroticism	Hippocampal CA1-3 (115)	0.0280498	0.0691494	2.62533e-09	1.37433e-09	1.19757	1.91026	no	brain_trait
neuroticism	Miscellaneous (116)	1.12297e-05	0.000431406	6.21815e-09	1.46692e-09	1.39885	4.23892	yes	brain_trait
neuroticism	Miscellaneous (117)	7.69674e-06	0.00035482	5.90597e-09	1.36618e-09	1.38281	4.32298	yes	brain_trait
neuroticism	Miscellaneous (118)	0.0055756	0.0203102	3.7975e-09	1.4963e-09	1.22703	2.53792	yes	brain_trait
neuroticism	Hippocampal CA1-3 (119)	0.000325475	0.00361282	4.69686e-09	1.3776e-09	1.32695	3.40945	yes	brain_trait
neuroticism	Upper-layer intratelencephalic (120)	0.000524273	0.00456019	4.14517e-09	1.26486e-09	1.29548	3.27717	yes	brain_trait
neuroticism	Upper-layer intratelencephalic (121)	0.00955254	0.0290985	2.96718e-09	1.26615e-09	1.22064	2.34347	yes	brain_trait
neuroticism	Upper-layer intratelencephalic (122)	0.00113048	0.00755292	3.9895e-09	1.30648e-09	1.26809	3.05362	yes	brain_trait
neuroticism	Upper-layer intratelencephalic (123)	0.00939617	0.0289765	3.13533e-09	1.3344e-09	1.22735	2.34962	yes	brain_trait
neuroticism	Upper-layer intratelencephalic (124)	0.00403093	0.0178679	3.56637e-09	1.34607e-09	1.25174	2.64947	yes	brain_trait
neuroticism	Upper-layer intratelencephalic (125)	0.0021932	0.0116072	3.73612e-09	1.3114e-09	1.25503	2.84895	yes	brain_trait
neuroticism	Upper-layer intratelencephalic (126)	0.00560333	0.0203102	3.14068e-09	1.23835e-09	1.24491	2.53619	yes	brain_trait
neuroticism	Upper-layer intratelencephalic (127)	0.000228623	0.00270245	4.52822e-09	1.29207e-09	1.32637	3.50463	yes	brain_trait
neuroticism	Upper-layer intratelencephalic (128)	0.000877131	0.00622088	4.00557e-09	1.28016e-09	1.27415	3.12896	yes	brain_trait
neuroticism	Upper-layer intratelencephalic (129)	0.000748774	0.00575308	4.48514e-09	1.41257e-09	1.29793	3.17516	yes	brain_trait
neuroticism	Upper-layer intratelencephalic (130)	0.00550262	0.0203102	3.52431e-09	1.38614e-09	1.23983	2.54253	yes	brain_trait
neuroticism	Upper-layer intratelencephalic (131)	0.00364553	0.0164764	3.29447e-09	1.22779e-09	1.22849	2.68325	yes	brain_trait
neuroticism	Miscellaneous (132)	4.21705e-05	0.000925743	7.10341e-09	1.80669e-09	1.44303	3.93172	yes	brain_trait
neuroticism	Upper-layer intratelencephalic (133)	0.00250605	0.0126955	4.5655e-09	1.6269e-09	1.30679	2.80625	yes	brain_trait
neuroticism	Upper-layer intratelencephalic (134)	1.93441e-05	0.000636974	5.58912e-09	1.35817e-09	1.3754	4.11518	yes	brain_trait
neuroticism	Upper-layer intratelencephalic (135)	4.9676e-05	0.00104094	6.72635e-09	1.72817e-09	1.42111	3.89217	yes	brain_trait
neuroticism	Deep-layer intratelencephalic (136)	4.04846e-07	6.22113e-05	6.75676e-09	1.3697e-09	1.46688	4.93302	yes	brain_trait
neuroticism	Deep-layer intratelencephalic (137)	0.000329151	0.00361282	4.68233e-09	1.37458e-09	1.32609	3.40638	yes	brain_trait
neuroticism	Upper-layer intratelencephalic (138)	0.000135219	0.00188897	5.54122e-09	1.52144e-09	1.36215	3.64209	yes	brain_trait
neuroticism	Deep-layer intratelencephalic (139)	0.000648399	0.00524407	4.42081e-09	1.37434e-09	1.31367	3.21669	yes	brain_trait
neuroticism	Deep-layer intratelencephalic (140)	0.00271024	0.0131518	4.07171e-09	1.46416e-09	1.30016	2.78092	yes	brain_trait
neuroticism	Deep-layer intratelencephalic (141)	0.000485861	0.0043918	5.03476e-09	1.52634e-09	1.3467	3.29859	yes	brain_trait
neuroticism	Deep-layer intratelencephalic (142)	6.30272e-05	0.00116868	5.00273e-09	1.30482e-09	1.33566	3.83404	yes	brain_trait
neuroticism	Deep-layer intratelencephalic (143)	0.000191291	0.00244959	4.90437e-09	1.38081e-09	1.3259	3.55182	yes	brain_trait
neuroticism	Deep-layer intratelencephalic (144)	6.08549e-05	0.00116868	5.89121e-09	1.53311e-09	1.36619	3.84266	yes	brain_trait
neuroticism	Deep-layer intratelencephalic (145)	9.70523e-05	0.00151624	4.97357e-09	1.33462e-09	1.33399	3.72657	yes	brain_trait
neuroticism	Deep-layer intratelencephalic (146)	7.25352e-07	8.35968e-05	6.03262e-09	1.25212e-09	1.4232	4.81791	yes	brain_trait
neuroticism	Deep-layer intratelencephalic (147)	2.46477e-05	0.000757507	5.67231e-09	1.39748e-09	1.40162	4.05894	yes	brain_trait
neuroticism	Deep-layer intratelencephalic (148)	0.000150972	0.00198852	5.18449e-09	1.43471e-09	1.36266	3.61363	yes	brain_trait
neuroticism	Deep-layer intratelencephalic (149)	5.97587e-06	0.000344359	5.87841e-09	1.34257e-09	1.40101	4.37847	yes	brain_trait
neuroticism	Deep-layer intratelencephalic (150)	0.000216899	0.00263132	4.63909e-09	1.31844e-09	1.34941	3.51862	yes	brain_trait
neuroticism	Deep-layer intratelencephalic (151)	0.000106329	0.00158121	5.70058e-09	1.53925e-09	1.39747	3.70349	yes	brain_trait
neuroticism	Deep-layer intratelencephalic (152)	0.00111652	0.00755292	4.07966e-09	1.33438e-09	1.3141	3.05735	yes	brain_trait
neuroticism	Amygdala excitatory (153)	0.000396569	0.00388975	3.99449e-09	1.19055e-09	1.2662	3.35518	yes	brain_trait
neuroticism	Amygdala excitatory (154)	0.00891623	0.0281533	2.96457e-09	1.25136e-09	1.2452	2.36908	yes	brain_trait
neuroticism	Amygdala excitatory (155)	0.000548448	0.00461693	4.27821e-09	1.31056e-09	1.32135	3.26442	yes	brain_trait
neuroticism	Amygdala excitatory (156)	0.0100555	0.0302979	3.42691e-09	1.4744e-09	1.22713	2.32427	yes	brain_trait
neuroticism	Amygdala excitatory (157)	0.00294259	0.0138422	4.25464e-09	1.54483e-09	1.27873	2.75411	yes	brain_trait
neuroticism	Amygdala excitatory (158)	0.000383797	0.00384632	4.36562e-09	1.29766e-09	1.29092	3.36422	yes	brain_trait
neuroticism	Amygdala excitatory (159)	0.000216199	0.00263132	4.51607e-09	1.28317e-09	1.315	3.51948	yes	brain_trait
neuroticism	Amygdala excitatory (160)	0.0501939	0.107127	2.09826e-09	1.27711e-09	1.16177	1.64298	no	brain_trait
neuroticism	Amygdala excitatory (161)	0.00178274	0.00985901	3.5989e-09	1.23493e-09	1.28138	2.91425	yes	brain_trait
neuroticism	Amygdala excitatory (162)	0.00124324	0.00782694	4.03511e-09	1.33393e-09	1.30108	3.02498	yes	brain_trait
neuroticism	Hippocampal CA1-3 (163)	0.0817293	0.157645	1.69923e-09	1.21937e-09	1.18994	1.39353	no	brain_trait
neuroticism	Miscellaneous (164)	2.25106e-07	5.73473e-05	7.31154e-09	1.44886e-09	1.44498	5.0464	yes	brain_trait
neuroticism	Miscellaneous (165)	0.000459951	0.00424074	4.7851e-09	1.44393e-09	1.31955	3.31394	yes	brain_trait
neuroticism	Miscellaneous (166)	0.000341459	0.00366076	4.85062e-09	1.42819e-09	1.33385	3.39635	yes	brain_trait
neuroticism	Miscellaneous (167)	0.00696859	0.0236215	2.98779e-09	1.2151e-09	1.23182	2.45888	yes	brain_trait
neuroticism	Miscellaneous (168)	1.0768e-06	9.92814e-05	5.86899e-09	1.23859e-09	1.40615	4.73845	yes	brain_trait
neuroticism	Hippocampal CA1-3 (169)	0.000327682	0.00361282	4.13873e-09	1.21456e-09	1.29475	3.4076	yes	brain_trait
neuroticism	Miscellaneous (170)	3.13406e-05	0.000828602	5.36357e-09	1.34006e-09	1.37857	4.00248	yes	brain_trait
neuroticism	Amygdala excitatory (171)	0.0152269	0.0412172	3.2287e-09	1.49191e-09	1.24375	2.16414	yes	brain_trait
neuroticism	Amygdala excitatory (172)	0.000598429	0.00492636	4.68796e-09	1.44707e-09	1.3068	3.23963	yes	brain_trait
neuroticism	Amygdala excitatory (173)	0.00163896	0.00944449	4.24662e-09	1.44423e-09	1.28654	2.9404	yes	brain_trait
neuroticism	Amygdala excitatory (174)	0.00259043	0.0129803	3.62366e-09	1.29621e-09	1.25284	2.79557	yes	brain_trait
neuroticism	Amygdala excitatory (175)	0.0185376	0.0488333	2.74119e-09	1.31476e-09	1.20688	2.08494	yes	brain_trait
neuroticism	Miscellaneous (176)	0.0543028	0.112258	2.74456e-09	1.71055e-09	1.19688	1.60449	no	brain_trait
neuroticism	Miscellaneous (177)	6.93297e-06	0.00035482	6.96478e-09	1.60258e-09	1.46619	4.34597	yes	brain_trait
neuroticism	Miscellaneous (178)	8.90054e-05	0.00151624	5.18417e-09	1.38306e-09	1.36879	3.74834	yes	brain_trait
neuroticism	Hippocampal CA1-3 (179)	9.73879e-05	0.00151624	5.03049e-09	1.35022e-09	1.34693	3.7257	yes	brain_trait
neuroticism	Hippocampal CA1-3 (180)	0.00190205	0.0101959	3.99615e-09	1.38086e-09	1.29554	2.89396	yes	brain_trait
neuroticism	Hippocampal CA1-3 (181)	0.0136505	0.0376819	2.89805e-09	1.31301e-09	1.23024	2.20719	yes	brain_trait
neuroticism	Hippocampal CA1-3 (182)	0.0525179	0.110551	2.09399e-09	1.29186e-09	1.18256	1.62092	no	brain_trait
neuroticism	Hippocampal CA1-3 (183)	0.130582	0.231601	1.36743e-09	1.21696e-09	1.14661	1.12364	no	brain_trait
neuroticism	Hippocampal CA1-3 (184)	0.127258	0.228271	1.37421e-09	1.20603e-09	1.12337	1.13945	no	brain_trait
neuroticism	Hippocampal CA1-3 (185)	0.0614291	0.124116	2.16476e-09	1.40306e-09	1.1815	1.54289	no	brain_trait
neuroticism	Hippocampal CA1-3 (186)	0.029786	0.0722701	2.54206e-09	1.34933e-09	1.19509	1.88395	no	brain_trait
neuroticism	Hippocampal CA1-3 (187)	0.0036201	0.0164764	3.13816e-09	1.16852e-09	1.24107	2.68559	yes	brain_trait
neuroticism	Hippocampal CA1-3 (188)	0.14948	0.258091	1.34023e-09	1.29034e-09	1.12815	1.03867	no	brain_trait
neuroticism	Hippocampal CA1-3 (189)	0.00353495	0.0162961	3.44331e-09	1.27836e-09	1.25645	2.69353	yes	brain_trait
neuroticism	Hippocampal CA4 (190)	0.116665	0.213424	1.3556e-09	1.13742e-09	1.14928	1.19182	no	brain_trait
neuroticism	Hippocampal CA4 (191)	0.013576	0.0376819	3.07782e-09	1.3931e-09	1.21262	2.20933	yes	brain_trait
neuroticism	Hippocampal CA4 (192)	0.10205	0.190465	1.72893e-09	1.3614e-09	1.16252	1.26996	no	brain_trait
neuroticism	Hippocampal CA4 (193)	0.0555056	0.114232	2.17339e-09	1.36377e-09	1.18321	1.59366	no	brain_trait
neuroticism	Hippocampal CA4 (194)	0.309358	0.46454	6.66424e-10	1.33908e-09	1.06035	0.497672	no	brain_trait
neuroticism	Hippocampal CA4 (195)	0.0496028	0.106358	2.3339e-09	1.41558e-09	1.19774	1.64872	no	brain_trait
neuroticism	Hippocampal CA4 (196)	0.00237636	0.012309	3.44014e-09	1.21847e-09	1.27807	2.82333	yes	brain_trait
neuroticism	Hippocampal CA4 (197)	0.0180349	0.0477821	2.59661e-09	1.23876e-09	1.22337	2.09614	yes	brain_trait
neuroticism	Hippocampal CA4 (198)	0.00638444	0.0221295	3.81478e-09	1.53195e-09	1.29513	2.49015	yes	brain_trait
neuroticism	Hippocampal dentate gyrus (199)	0.270734	0.425967	8.00224e-10	1.31056e-09	1.09106	0.610595	no	brain_trait
neuroticism	Hippocampal dentate gyrus (200)	0.00592562	0.0210132	3.14072e-09	1.24803e-09	1.24942	2.51654	yes	brain_trait
neuroticism	Hippocampal dentate gyrus (201)	0.0127829	0.0363761	2.83531e-09	1.26988e-09	1.22416	2.23274	yes	brain_trait
neuroticism	Hippocampal dentate gyrus (202)	0.037948	0.0870349	2.24324e-09	1.26379e-09	1.20525	1.77501	no	brain_trait
neuroticism	Hippocampal dentate gyrus (203)	0.120834	0.218449	1.4962e-09	1.2779e-09	1.16592	1.17083	no	brain_trait
neuroticism	Hippocampal dentate gyrus (204)	0.750916	0.933079	-8.77982e-10	1.29615e-09	0.963169	-0.677376	no	brain_trait
neuroticism	Hippocampal dentate gyrus (205)	0.470031	0.648755	9.47788e-11	1.26047e-09	1.02917	0.0751931	no	brain_trait
neuroticism	Medium spiny neuron (206)	0.00875649	0.0280329	3.26161e-09	1.37287e-09	1.23411	2.37576	yes	brain_trait
neuroticism	Medium spiny neuron (207)	1.10481e-05	0.000431406	5.85145e-09	1.37922e-09	1.36422	4.24258	yes	brain_trait
neuroticism	Medium spiny neuron (208)	3.02662e-05	0.000828602	5.65098e-09	1.40897e-09	1.34593	4.01073	yes	brain_trait
neuroticism	Medium spiny neuron (209)	0.0007806	0.00580414	4.20088e-09	1.32811e-09	1.28207	3.16306	yes	brain_trait
neuroticism	Medium spiny neuron (210)	0.000149447	0.00198852	4.89142e-09	1.35262e-09	1.3117	3.61626	yes	brain_trait
neuroticism	Medium spiny neuron (211)	0.0121351	0.0351843	2.99661e-09	1.33016e-09	1.21907	2.25282	yes	brain_trait
neuroticism	Medium spiny neuron (212)	0.000821897	0.00592023	4.27609e-09	1.35834e-09	1.28806	3.14802	yes	brain_trait
neuroticism	Medium spiny neuron (213)	0.00563928	0.0203102	3.32657e-09	1.3128e-09	1.20533	2.53395	yes	brain_trait
neuroticism	Medium spiny neuron (214)	0.0539766	0.112258	1.98763e-09	1.2365e-09	1.14461	1.60746	no	brain_trait
neuroticism	Medium spiny neuron (215)	0.00814449	0.0268829	3.21448e-09	1.33804e-09	1.19989	2.40238	yes	brain_trait
neuroticism	Medium spiny neuron (216)	0.000550827	0.00461693	4.26273e-09	1.30631e-09	1.27009	3.26319	yes	brain_trait
neuroticism	Medium spiny neuron (217)	3.99737e-05	0.000921393	5.13903e-09	1.30281e-09	1.35496	3.94456	yes	brain_trait
neuroticism	Medium spiny neuron (218)	0.032684	0.0768741	2.28999e-09	1.24272e-09	1.20376	1.84273	no	brain_trait
neuroticism	Medium spiny neuron (219)	0.0286577	0.0702724	2.45274e-09	1.2903e-09	1.22508	1.9009	no	brain_trait
neuroticism	Medium spiny neuron (220)	0.0119369	0.0348286	2.9616e-09	1.31093e-09	1.2326	2.25915	yes	brain_trait
neuroticism	Medium spiny neuron (221)	6.87167e-05	0.0012184	4.9221e-09	1.29096e-09	1.36664	3.81274	yes	brain_trait
neuroticism	Eccentric medium spiny neuron (222)	0.00263624	0.0130678	3.79111e-09	1.35887e-09	1.30194	2.7899	yes	brain_trait
neuroticism	Eccentric medium spiny neuron (223)	0.0187695	0.0491633	2.72938e-09	1.3123e-09	1.2555	2.07985	yes	brain_trait
neuroticism	Eccentric medium spiny neuron (224)	0.0431653	0.0965981	2.20528e-09	1.28582e-09	1.22271	1.71508	no	brain_trait
neuroticism	Eccentric medium spiny neuron (225)	0.00127336	0.00782694	3.73837e-09	1.2388e-09	1.29026	3.01773	yes	brain_trait
neuroticism	Eccentric medium spiny neuron (226)	0.00524074	0.0203102	3.04852e-09	1.19105e-09	1.2625	2.55953	yes	brain_trait
neuroticism	Eccentric medium spiny neuron (227)	0.198913	0.331043	1.12319e-09	1.32842e-09	1.15062	0.84551	no	brain_trait
neuroticism	Eccentric medium spiny neuron (228)	0.00126225	0.00782694	4.79495e-09	1.58753e-09	1.3847	3.02039	yes	brain_trait
neuroticism	Eccentric medium spiny neuron (229)	0.0131944	0.0370892	2.8229e-09	1.27132e-09	1.29313	2.22044	yes	brain_trait
neuroticism	Eccentric medium spiny neuron (230)	0.00631273	0.0220467	3.38285e-09	1.35631e-09	1.28796	2.49416	yes	brain_trait
neuroticism	Eccentric medium spiny neuron (231)	0.000444803	0.00424074	4.39436e-09	1.32229e-09	1.35071	3.3233	yes	brain_trait
neuroticism	Eccentric medium spiny neuron (232)	0.00448457	0.0187072	3.6158e-09	1.38365e-09	1.29991	2.61323	yes	brain_trait
neuroticism	Eccentric medium spiny neuron (233)	0.00077987	0.00580414	4.31509e-09	1.3641e-09	1.35471	3.16333	yes	brain_trait
neuroticism	Eccentric medium spiny neuron (234)	0.00626058	0.0220315	3.55013e-09	1.4217e-09	1.28236	2.49711	yes	brain_trait
neuroticism	Splatter (235)	0.550394	0.739829	-1.70074e-10	1.34279e-09	1.06059	-0.126657	no	brain_trait
neuroticism	MGE interneuron (236)	0.120695	0.218449	1.64901e-09	1.40759e-09	1.21527	1.17152	no	brain_trait
neuroticism	Splatter (237)	0.0203389	0.0520901	3.0438e-09	1.4871e-09	1.27248	2.0468	no	brain_trait
neuroticism	Splatter (238)	0.274302	0.428656	9.14342e-10	1.52428e-09	1.1351	0.599852	no	brain_trait
neuroticism	MGE interneuron (239)	0.00171032	0.00961534	4.48893e-09	1.53354e-09	1.3597	2.92717	yes	brain_trait
neuroticism	MGE interneuron (240)	0.000521535	0.00456019	4.56199e-09	1.39142e-09	1.34745	3.27864	yes	brain_trait
neuroticism	MGE interneuron (241)	0.000718175	0.00561151	4.49748e-09	1.41109e-09	1.34955	3.18724	yes	brain_trait
neuroticism	MGE interneuron (242)	0.00221568	0.0116072	4.0061e-09	1.40777e-09	1.32027	2.8457	yes	brain_trait
neuroticism	MGE interneuron (243)	0.000369156	0.0037818	4.58405e-09	1.35826e-09	1.34556	3.37494	yes	brain_trait
neuroticism	MGE interneuron (244)	0.00181782	0.00985901	4.02739e-09	1.38486e-09	1.32189	2.90816	yes	brain_trait
neuroticism	MGE interneuron (245)	0.00448467	0.0187072	3.78379e-09	1.44794e-09	1.30442	2.61322	yes	brain_trait
neuroticism	MGE interneuron (246)	0.00292634	0.0138422	3.54532e-09	1.28644e-09	1.28866	2.75592	yes	brain_trait
neuroticism	MGE interneuron (247)	0.0658631	0.130313	1.98533e-09	1.31712e-09	1.2261	1.50733	no	brain_trait
neuroticism	MGE interneuron (248)	0.0017	0.00961534	3.96928e-09	1.35514e-09	1.31396	2.92905	yes	brain_trait
neuroticism	MGE interneuron (249)	0.00483616	0.0193867	3.57613e-09	1.38217e-09	1.29251	2.58733	yes	brain_trait
neuroticism	MGE interneuron (250)	0.00817769	0.0268829	3.17164e-09	1.32103e-09	1.29235	2.40089	yes	brain_trait
neuroticism	MGE interneuron (251)	0.185052	0.311347	1.18999e-09	1.3277e-09	1.2043	0.896277	no	brain_trait
neuroticism	MGE interneuron (252)	0.0446237	0.0976945	2.42692e-09	1.42812e-09	1.24615	1.69938	no	brain_trait
neuroticism	MGE interneuron (253)	0.0276528	0.0685373	2.57258e-09	1.34236e-09	1.23505	1.91647	no	brain_trait
neuroticism	MGE interneuron (254)	0.36333	0.525063	4.38082e-10	1.2532e-09	1.14785	0.349572	no	brain_trait
neuroticism	MGE interneuron (255)	0.0887054	0.170388	1.96458e-09	1.45657e-09	1.20336	1.34877	no	brain_trait
neuroticism	MGE interneuron (256)	0.550458	0.739829	-1.73835e-10	1.37073e-09	1.06931	-0.12682	no	brain_trait
neuroticism	MGE interneuron (257)	0.234003	0.377539	9.82374e-10	1.35364e-09	1.15137	0.725726	no	brain_trait
neuroticism	MGE interneuron (258)	0.0950144	0.179515	1.95284e-09	1.49015e-09	1.231	1.31049	no	brain_trait
neuroticism	MGE interneuron (259)	0.00160102	0.00934264	4.64675e-09	1.57643e-09	1.35531	2.94765	yes	brain_trait
neuroticism	MGE interneuron (260)	0.00857454	0.0278371	3.81162e-09	1.59917e-09	1.30118	2.3835	yes	brain_trait
neuroticism	MGE interneuron (261)	0.0392232	0.0890733	2.75085e-09	1.56318e-09	1.25272	1.75977	no	brain_trait
neuroticism	MGE interneuron (262)	0.0189705	0.049409	3.27207e-09	1.57653e-09	1.28236	2.07549	yes	brain_trait
neuroticism	MGE interneuron (263)	0.214307	0.351585	1.27254e-09	1.60763e-09	1.15867	0.791566	no	brain_trait
neuroticism	LAMP5-LHX6 and Chandelier (264)	0.00812684	0.0268829	3.4733e-09	1.4453e-09	1.29352	2.40317	yes	brain_trait
neuroticism	LAMP5-LHX6 and Chandelier (265)	0.00385898	0.0172717	3.53665e-09	1.32749e-09	1.31219	2.66417	yes	brain_trait
neuroticism	LAMP5-LHX6 and Chandelier (266)	0.00936861	0.0289765	3.11491e-09	1.32509e-09	1.28703	2.35072	yes	brain_trait
neuroticism	LAMP5-LHX6 and Chandelier (267)	0.00289049	0.0138422	3.50665e-09	1.27055e-09	1.30645	2.75995	yes	brain_trait
neuroticism	LAMP5-LHX6 and Chandelier (268)	0.0312768	0.0747078	2.5498e-09	1.36913e-09	1.24838	1.86235	no	brain_trait
neuroticism	LAMP5-LHX6 and Chandelier (269)	0.00180626	0.00985901	3.62842e-09	1.24682e-09	1.31853	2.91015	yes	brain_trait
neuroticism	LAMP5-LHX6 and Chandelier (270)	0.0440281	0.0975816	2.39192e-09	1.40228e-09	1.24598	1.70574	no	brain_trait
neuroticism	LAMP5-LHX6 and Chandelier (271)	0.0616541	0.124116	1.9936e-09	1.29367e-09	1.2237	1.54104	no	brain_trait
neuroticism	LAMP5-LHX6 and Chandelier (272)	0.0487718	0.105065	2.23286e-09	1.34763e-09	1.2346	1.65688	no	brain_trait
neuroticism	LAMP5-LHX6 and Chandelier (273)	0.0114525	0.033628	2.91271e-09	1.2803e-09	1.27855	2.27502	yes	brain_trait
neuroticism	LAMP5-LHX6 and Chandelier (274)	0.29706	0.450476	7.25774e-10	1.362e-09	1.13047	0.532875	no	brain_trait
neuroticism	LAMP5-LHX6 and Chandelier (275)	0.0670068	0.132009	1.95768e-09	1.30646e-09	1.21158	1.49846	no	brain_trait
neuroticism	CGE interneuron (276)	0.64737	0.847834	-4.66852e-10	1.23431e-09	1.07709	-0.37823	no	brain_trait
neuroticism	CGE interneuron (277)	0.00890662	0.0281533	3.54748e-09	1.49716e-09	1.29864	2.36948	yes	brain_trait
neuroticism	CGE interneuron (278)	0.0326574	0.0768741	2.85656e-09	1.54987e-09	1.24128	1.8431	no	brain_trait
neuroticism	CGE interneuron (279)	0.0314678	0.0747766	2.83351e-09	1.52368e-09	1.23141	1.85965	no	brain_trait
neuroticism	CGE interneuron (280)	0.0447148	0.0976945	2.33992e-09	1.37771e-09	1.21497	1.69841	no	brain_trait
neuroticism	CGE interneuron (281)	0.00554198	0.0203102	4.80174e-09	1.89042e-09	1.33072	2.54004	yes	brain_trait
neuroticism	CGE interneuron (282)	0.0101405	0.0303556	3.08107e-09	1.32741e-09	1.26327	2.32111	yes	brain_trait
neuroticism	CGE interneuron (283)	0.0153559	0.0412172	3.00083e-09	1.38877e-09	1.24172	2.16079	yes	brain_trait
neuroticism	CGE interneuron (284)	0.0919183	0.175101	1.85221e-09	1.39365e-09	1.17839	1.32903	no	brain_trait
neuroticism	CGE interneuron (285)	0.639819	0.842733	-4.84489e-10	1.35342e-09	1.04561	-0.357974	no	brain_trait
neuroticism	CGE interneuron (286)	0.00560963	0.0203102	3.62391e-09	1.4291e-09	1.27423	2.53579	yes	brain_trait
neuroticism	CGE interneuron (287)	0.160211	0.274563	1.31945e-09	1.32796e-09	1.17686	0.99359	no	brain_trait
neuroticism	CGE interneuron (288)	0.119428	0.217614	1.72289e-09	1.46274e-09	1.19943	1.17785	no	brain_trait
neuroticism	CGE interneuron (289)	0.0269992	0.067279	2.64534e-09	1.37288e-09	1.22336	1.92685	no	brain_trait
neuroticism	CGE interneuron (290)	0.0418869	0.0941944	2.24171e-09	1.29639e-09	1.18442	1.7292	no	brain_trait
neuroticism	CGE interneuron (291)	0.142198	0.250064	1.47759e-09	1.38029e-09	1.14039	1.07049	no	brain_trait
neuroticism	CGE interneuron (292)	0.00533527	0.0203102	4.04315e-09	1.5835e-09	1.27943	2.55331	yes	brain_trait
neuroticism	CGE interneuron (293)	0.00442208	0.0187072	3.61697e-09	1.38157e-09	1.25466	2.61802	yes	brain_trait
neuroticism	CGE interneuron (294)	0.0757016	0.147251	2.15839e-09	1.50453e-09	1.18334	1.43459	no	brain_trait
neuroticism	CGE interneuron (295)	0.00117505	0.00769173	4.205e-09	1.38231e-09	1.29242	3.042	yes	brain_trait
neuroticism	CGE interneuron (296)	0.0368448	0.0849274	2.47669e-09	1.38476e-09	1.1883	1.78854	no	brain_trait
neuroticism	Upper rhombic lip (297)	0.252355	0.401157	1.2015e-09	1.80108e-09	1.11729	0.667099	no	brain_trait
neuroticism	Cerebellar inhibitory (298)	0.458698	0.635015	1.32973e-10	1.28212e-09	1.06111	0.103714	no	brain_trait
neuroticism	Cerebellar inhibitory (299)	0.439352	0.611907	2.08032e-10	1.36313e-09	1.05869	0.152613	no	brain_trait
neuroticism	Cerebellar inhibitory (300)	0.274228	0.428656	8.18159e-10	1.36343e-09	1.1396	0.600075	no	brain_trait
neuroticism	Cerebellar inhibitory (301)	0.423877	0.595754	2.91442e-10	1.51804e-09	1.08215	0.191985	no	brain_trait
neuroticism	Cerebellar inhibitory (302)	0.0434831	0.0968391	2.66916e-09	1.55943e-09	1.2181	1.71162	no	brain_trait
neuroticism	Cerebellar inhibitory (303)	0.310464	0.464688	7.59702e-10	1.53619e-09	1.11353	0.494536	no	brain_trait
neuroticism	Cerebellar inhibitory (304)	0.234222	0.377539	1.12195e-09	1.54749e-09	1.15326	0.725013	no	brain_trait
neuroticism	Cerebellar inhibitory (305)	0.416898	0.58954	2.86437e-10	1.36505e-09	1.12543	0.209836	no	brain_trait
neuroticism	Cerebellar inhibitory (306)	0.053852	0.112258	2.4859e-09	1.54538e-09	1.23622	1.6086	no	brain_trait
neuroticism	Cerebellar inhibitory (307)	0.238433	0.381658	1.07965e-09	1.51774e-09	1.16666	0.711352	no	brain_trait
neuroticism	Upper rhombic lip (308)	0.0997248	0.186888	2.04637e-09	1.59484e-09	1.17772	1.28312	no	brain_trait
neuroticism	Upper rhombic lip (309)	0.0522472	0.110486	2.67882e-09	1.65008e-09	1.21175	1.62344	no	brain_trait
neuroticism	Upper rhombic lip (310)	0.349961	0.508934	5.556e-10	1.44152e-09	1.0996	0.385425	no	brain_trait
neuroticism	Upper rhombic lip (311)	0.27908	0.433308	8.48331e-10	1.44871e-09	1.12343	0.585576	no	brain_trait
neuroticism	Upper rhombic lip (312)	0.664981	0.861113	-6.40004e-10	1.50202e-09	1.03646	-0.426096	no	brain_trait
neuroticism	Splatter (313)	0.115432	0.212009	1.80846e-09	1.5094e-09	1.16248	1.19813	no	brain_trait
neuroticism	Miscellaneous (314)	0.966995	0.999998	-2.42098e-09	1.31692e-09	0.90532	-1.83836	no	brain_trait
neuroticism	Lower rhombic lip (315)	0.399505	0.570192	3.49789e-10	1.37373e-09	1.07983	0.254628	no	brain_trait
neuroticism	Lower rhombic lip (316)	0.44689	0.620531	2.01021e-10	1.50551e-09	1.07595	0.133523	no	brain_trait
neuroticism	Lower rhombic lip (317)	0.128644	0.229864	1.61048e-09	1.42165e-09	1.16577	1.13282	no	brain_trait
neuroticism	Lower rhombic lip (318)	0.288932	0.442517	8.23502e-10	1.47977e-09	1.08136	0.556508	no	brain_trait
neuroticism	Lower rhombic lip (319)	0.308644	0.46454	7.92393e-10	1.58574e-09	1.09372	0.499699	no	brain_trait
neuroticism	Lower rhombic lip (320)	0.471996	0.649523	1.04663e-10	1.4898e-09	1.06373	0.0702532	no	brain_trait
neuroticism	Lower rhombic lip (321)	0.344655	0.502804	5.36597e-10	1.3422e-09	1.09808	0.39979	no	brain_trait
neuroticism	Lower rhombic lip (322)	0.263792	0.416467	8.18398e-10	1.29555e-09	1.14282	0.631697	no	brain_trait
neuroticism	Mammillary body (323)	0.0015038	0.00889597	4.03033e-09	1.3584e-09	1.28872	2.96696	yes	brain_trait
neuroticism	Mammillary body (324)	0.0627712	0.125815	2.10069e-09	1.37128e-09	1.18832	1.53192	no	brain_trait
neuroticism	Mammillary body (325)	0.0105482	0.0313725	3.17999e-09	1.37885e-09	1.24958	2.30625	yes	brain_trait
neuroticism	Mammillary body (326)	0.00528893	0.0203102	3.50622e-09	1.37157e-09	1.27331	2.55634	yes	brain_trait
neuroticism	Mammillary body (327)	0.00120803	0.00773474	3.80714e-09	1.25497e-09	1.30405	3.03366	yes	brain_trait
neuroticism	Mammillary body (328)	6.33777e-05	0.00116868	5.0737e-09	1.3238e-09	1.36301	3.83268	yes	brain_trait
neuroticism	Mammillary body (329)	0.00100421	0.00690958	4.03714e-09	1.30695e-09	1.31254	3.08898	yes	brain_trait
neuroticism	Mammillary body (330)	0.0468875	0.101958	2.02428e-09	1.20794e-09	1.18553	1.67581	no	brain_trait
neuroticism	Mammillary body (331)	0.0416338	0.0940841	2.62043e-09	1.51292e-09	1.17769	1.73203	no	brain_trait
neuroticism	Mammillary body (332)	0.0252134	0.0631705	2.68385e-09	1.37188e-09	1.22852	1.95633	no	brain_trait
neuroticism	Mammillary body (333)	0.0122879	0.0354044	3.11589e-09	1.38607e-09	1.21369	2.24801	yes	brain_trait
neuroticism	Splatter (334)	0.146752	0.255294	1.74202e-09	1.65834e-09	1.18349	1.05046	no	brain_trait
neuroticism	Splatter (335)	0.723353	0.90762	-6.94418e-10	1.17136e-09	1.07823	-0.592833	no	brain_trait
neuroticism	Splatter (336)	0.205387	0.339368	1.25885e-09	1.53046e-09	1.13498	0.822531	no	brain_trait
neuroticism	Splatter (337)	0.279932	0.433308	9.4503e-10	1.62085e-09	1.06127	0.583045	no	brain_trait
neuroticism	Splatter (338)	0.169045	0.288629	1.51291e-09	1.57932e-09	1.12777	0.957946	no	brain_trait
neuroticism	Splatter (339)	0.675231	0.866879	-6.40757e-10	1.4101e-09	1.02063	-0.454405	no	brain_trait
neuroticism	Splatter (340)	0.930469	0.999998	-2.09473e-09	1.41603e-09	0.932792	-1.4793	no	brain_trait
neuroticism	Splatter (341)	0.657756	0.854473	-5.63566e-10	1.38691e-09	0.975244	-0.406345	no	brain_trait
neuroticism	Splatter (342)	0.626418	0.8309	-4.37317e-10	1.35653e-09	1.01296	-0.32238	no	brain_trait
neuroticism	Splatter (343)	0.843846	0.992398	-1.41899e-09	1.4044e-09	1.01934	-1.01039	no	brain_trait
neuroticism	Splatter (344)	0.995114	0.999998	-3.3189e-09	1.28452e-09	0.883604	-2.58377	no	brain_trait
neuroticism	Splatter (345)	0.777563	0.948297	-1.0938e-09	1.4317e-09	1.00372	-0.763987	no	brain_trait
neuroticism	Splatter (346)	0.668319	0.863011	-5.61018e-10	1.28888e-09	1.05277	-0.435275	no	brain_trait
neuroticism	Splatter (347)	0.280099	0.433308	8.63762e-10	1.48273e-09	1.10905	0.582546	no	brain_trait
neuroticism	Splatter (348)	0.308498	0.46454	7.18071e-10	1.43582e-09	1.12301	0.500112	no	brain_trait
neuroticism	Splatter (349)	0.760922	0.940443	-9.7415e-10	1.37345e-09	1.00348	-0.709273	no	brain_trait
neuroticism	Splatter (350)	0.765637	0.94374	-1.3206e-09	1.82263e-09	1.01946	-0.724554	no	brain_trait
neuroticism	Splatter (351)	0.644158	0.846031	-4.97388e-10	1.34577e-09	1.04286	-0.369595	no	brain_trait
neuroticism	Splatter (352)	0.782374	0.950022	-1.23869e-09	1.58759e-09	0.966554	-0.780235	no	brain_trait
neuroticism	Splatter (353)	0.993521	0.999998	-3.48114e-09	1.40091e-09	0.866037	-2.48491	no	brain_trait
neuroticism	Splatter (354)	0.188715	0.315209	1.47265e-09	1.66846e-09	1.12991	0.882642	no	brain_trait
neuroticism	Splatter (355)	0.105733	0.196544	2.15853e-09	1.72745e-09	1.16131	1.24954	no	brain_trait
neuroticism	Splatter (356)	0.294339	0.449306	9.50178e-10	1.75714e-09	1.09486	0.540752	no	brain_trait
neuroticism	Splatter (357)	0.658	0.854473	-6.94792e-10	1.70706e-09	0.996778	-0.407011	no	brain_trait
neuroticism	Splatter (358)	0.747046	0.930779	-1.09073e-09	1.63965e-09	1.0023	-0.665222	no	brain_trait
neuroticism	Splatter (359)	0.707543	0.893637	-9.81107e-10	1.79617e-09	0.997623	-0.546222	no	brain_trait
neuroticism	Splatter (360)	0.314143	0.467938	7.65694e-10	1.58156e-09	1.11213	0.484139	no	brain_trait
neuroticism	Splatter (361)	0.36612	0.527441	4.96064e-10	1.44985e-09	1.05495	0.342148	no	brain_trait
neuroticism	Splatter (362)	0.894979	0.999998	-1.96454e-09	1.5673e-09	0.926808	-1.25345	no	brain_trait
neuroticism	Splatter (363)	0.144549	0.252413	1.50873e-09	1.42319e-09	1.19529	1.0601	no	brain_trait
neuroticism	Splatter (364)	0.00494049	0.0196342	3.53875e-09	1.37163e-09	1.24811	2.57997	yes	brain_trait
neuroticism	Splatter (365)	0.342116	0.500684	6.46915e-10	1.59066e-09	1.0462	0.406696	no	brain_trait
neuroticism	Splatter (366)	0.79227	0.95362	-1.05698e-09	1.29799e-09	0.967508	-0.814323	no	brain_trait
neuroticism	Splatter (367)	0.0932109	0.176832	2.07982e-09	1.57415e-09	1.17431	1.32124	no	brain_trait
neuroticism	Splatter (368)	0.421837	0.5947	2.93566e-10	1.4887e-09	1.04987	0.197196	no	brain_trait
neuroticism	Splatter (369)	0.426209	0.597211	2.67857e-10	1.43983e-09	1.07226	0.186034	no	brain_trait
neuroticism	Splatter (370)	0.881876	0.999998	-1.69796e-09	1.43358e-09	0.974617	-1.18442	no	brain_trait
neuroticism	Splatter (371)	0.223622	0.364274	1.18399e-09	1.55784e-09	1.1448	0.760019	no	brain_trait
neuroticism	Thalamic excitatory (372)	0.138026	0.243793	1.69683e-09	1.55782e-09	1.1473	1.08923	no	brain_trait
neuroticism	Splatter (373)	0.473669	0.649885	9.20974e-11	1.39435e-09	1.04836	0.0660506	no	brain_trait
neuroticism	Splatter (374)	0.404201	0.575113	4.12203e-10	1.69989e-09	1.04438	0.242488	no	brain_trait
neuroticism	Splatter (375)	0.0612322	0.124116	2.23235e-09	1.44535e-09	1.19931	1.54451	no	brain_trait
neuroticism	Splatter (376)	0.374968	0.538506	4.60174e-10	1.4438e-09	1.06454	0.318723	no	brain_trait
neuroticism	Splatter (377)	0.259615	0.41128	9.13663e-10	1.41756e-09	1.10125	0.644533	no	brain_trait
neuroticism	Splatter (378)	0.126639	0.228049	1.76125e-09	1.54167e-09	1.15759	1.14243	no	brain_trait
neuroticism	Splatter (379)	0.843861	0.992398	-1.35442e-09	1.34041e-09	0.984466	-1.01045	no	brain_trait
neuroticism	Splatter (380)	0.676955	0.866879	-6.40415e-10	1.39463e-09	1.00442	-0.459201	no	brain_trait
neuroticism	Splatter (381)	0.142661	0.250064	1.40374e-09	1.31382e-09	1.11969	1.06844	no	brain_trait
neuroticism	Splatter (382)	0.247387	0.394621	9.60684e-10	1.40711e-09	1.1309	0.682736	no	brain_trait
neuroticism	Splatter (383)	0.235476	0.378238	9.08392e-10	1.26003e-09	1.11894	0.720931	no	brain_trait
neuroticism	Splatter (384)	0.603335	0.806195	-3.84358e-10	1.46708e-09	1.02753	-0.261989	no	brain_trait
neuroticism	Splatter (385)	0.62723	0.8309	-3.85769e-10	1.18872e-09	1.06198	-0.324526	no	brain_trait
neuroticism	Splatter (386)	0.534857	0.725203	-1.07395e-10	1.22759e-09	1.08205	-0.0874851	no	brain_trait
neuroticism	Splatter (387)	0.0349387	0.0813471	2.7144e-09	1.49743e-09	1.18899	1.8127	no	brain_trait
neuroticism	Splatter (388)	0.2327	0.377539	1.13345e-09	1.5527e-09	1.09469	0.729985	no	brain_trait
neuroticism	Splatter (389)	0.4817	0.658943	6.89988e-11	1.50366e-09	1.04068	0.0458871	no	brain_trait
neuroticism	Splatter (390)	0.783835	0.950022	-1.32937e-09	1.69301e-09	0.961825	-0.785212	no	brain_trait
neuroticism	Splatter (391)	0.65798	0.854473	-5.99478e-10	1.47308e-09	0.964855	-0.406955	no	brain_trait
neuroticism	Splatter (392)	0.0541358	0.112258	2.20158e-09	1.37084e-09	1.17043	1.60601	no	brain_trait
neuroticism	Splatter (393)	0.0641491	0.128021	2.18861e-09	1.43907e-09	1.22473	1.52085	no	brain_trait
neuroticism	Splatter (394)	0.202689	0.336115	1.40717e-09	1.69121e-09	1.07327	0.832053	no	brain_trait
neuroticism	Splatter (395)	0.283437	0.437006	1.05233e-09	1.83761e-09	1.12261	0.57266	no	brain_trait
neuroticism	Splatter (396)	0.182458	0.309239	1.31906e-09	1.45585e-09	1.1102	0.906038	no	brain_trait
neuroticism	Splatter (397)	0.542684	0.733657	-1.57053e-10	1.46509e-09	1.02981	-0.107197	no	brain_trait
neuroticism	Splatter (398)	0.805555	0.964573	-1.14706e-09	1.33127e-09	1.0074	-0.86163	no	brain_trait
neuroticism	Splatter (399)	0.928406	0.999998	-1.99431e-09	1.36222e-09	0.96618	-1.46402	no	brain_trait
neuroticism	Splatter (400)	0.114693	0.211495	1.84529e-09	1.53526e-09	1.1521	1.20194	no	brain_trait
neuroticism	Miscellaneous (401)	0.107984	0.199922	2.09495e-09	1.69313e-09	1.16511	1.23732	no	brain_trait
neuroticism	Splatter (402)	0.0609056	0.124116	2.38644e-09	1.54241e-09	1.18432	1.54722	no	brain_trait
neuroticism	Splatter (403)	0.00657666	0.0224581	3.88968e-09	1.56868e-09	1.32901	2.47959	yes	brain_trait
neuroticism	Miscellaneous (404)	3.32784e-06	0.000255689	6.07549e-09	1.34879e-09	1.39507	4.50441	yes	brain_trait
neuroticism	Amygdala excitatory (405)	2.48795e-07	5.73473e-05	7.18969e-09	1.43015e-09	1.46329	5.02724	yes	brain_trait
neuroticism	Amygdala excitatory (406)	4.51634e-06	0.000297433	5.78432e-09	1.30303e-09	1.37022	4.43912	yes	brain_trait
neuroticism	Amygdala excitatory (407)	0.0134379	0.0375448	2.94553e-09	1.33082e-09	1.27631	2.21332	yes	brain_trait
neuroticism	Amygdala excitatory (408)	0.884353	0.999998	-1.81648e-09	1.51749e-09	0.956208	-1.19703	no	brain_trait
neuroticism	Splatter (409)	0.288251	0.442517	1.17589e-09	2.10544e-09	1.12223	0.558502	no	brain_trait
neuroticism	Splatter (410)	0.218978	0.357974	1.06431e-09	1.37216e-09	1.05734	0.775651	no	brain_trait
neuroticism	Splatter (411)	0.896458	0.999998	-2.0693e-09	1.64019e-09	0.876261	-1.26162	no	brain_trait
neuroticism	Splatter (412)	0.330342	0.488992	7.11771e-10	1.62146e-09	1.07213	0.438969	no	brain_trait
neuroticism	Splatter (413)	0.67259	0.8661	-6.01422e-10	1.34524e-09	1.03182	-0.447075	no	brain_trait
neuroticism	Splatter (414)	0.914041	0.999998	-1.97006e-09	1.44214e-09	0.926436	-1.36607	no	brain_trait
neuroticism	Splatter (415)	0.87318	0.999998	-1.72418e-09	1.51038e-09	0.934943	-1.14155	no	brain_trait
neuroticism	Splatter (416)	0.0329238	0.077045	3.79093e-09	2.06089e-09	1.23768	1.83946	no	brain_trait
neuroticism	Splatter (417)	0.33726	0.496732	7.05497e-10	1.67995e-09	1.0788	0.419952	no	brain_trait
neuroticism	Splatter (418)	0.314665	0.467938	6.15949e-10	1.27613e-09	1.10603	0.482669	no	brain_trait
neuroticism	Amygdala excitatory (419)	0.0712292	0.139138	1.88669e-09	1.28635e-09	1.15873	1.4667	no	brain_trait
neuroticism	Splatter (420)	0.43155	0.602862	2.54575e-10	1.4764e-09	1.07206	0.17243	no	brain_trait
neuroticism	Splatter (421)	0.0446131	0.0976945	3.09976e-09	1.82393e-09	1.20565	1.69949	no	brain_trait
neuroticism	Splatter (422)	0.185917	0.311665	1.45206e-09	1.62597e-09	1.13187	0.893042	no	brain_trait
neuroticism	Splatter (423)	0.0140896	0.0386625	3.11024e-09	1.41711e-09	1.25372	2.19478	yes	brain_trait
neuroticism	Splatter (424)	0.330945	0.488992	6.60411e-10	1.51018e-09	1.11638	0.437305	no	brain_trait
neuroticism	Splatter (425)	0.631016	0.83352	-4.58508e-10	1.37054e-09	1.03088	-0.334546	no	brain_trait
neuroticism	Eccentric medium spiny neuron (426)	0.00588179	0.0210132	3.51929e-09	1.39701e-09	1.27863	2.51916	yes	brain_trait
neuroticism	Medium spiny neuron (427)	0.0048057	0.0193867	4.09312e-09	1.58066e-09	1.29639	2.58951	yes	brain_trait
neuroticism	Splatter (428)	0.212614	0.350054	1.29949e-09	1.6297e-09	1.16379	0.797384	no	brain_trait
neuroticism	Splatter (429)	0.513919	0.698869	-5.06367e-11	1.45108e-09	1.07808	-0.034896	no	brain_trait
neuroticism	Medium spiny neuron (430)	0.184954	0.311347	1.21797e-09	1.35836e-09	1.14958	0.896646	no	brain_trait
neuroticism	Splatter (431)	0.626592	0.8309	-4.345e-10	1.34586e-09	0.996803	-0.322841	no	brain_trait
neuroticism	Splatter (432)	0.687056	0.877376	-6.99765e-10	1.43535e-09	0.988656	-0.487522	no	brain_trait
neuroticism	Midbrain-derived inhibitory (433)	0.0082223	0.0268829	3.90778e-09	1.62899e-09	1.30946	2.3989	yes	brain_trait
neuroticism	Midbrain-derived inhibitory (434)	0.0383122	0.0874353	2.43897e-09	1.37747e-09	1.24027	1.77062	no	brain_trait
neuroticism	Midbrain-derived inhibitory (435)	0.148727	0.257757	1.44045e-09	1.38252e-09	1.19251	1.04191	no	brain_trait
neuroticism	Midbrain-derived inhibitory (436)	0.0997274	0.186888	1.66545e-09	1.29798e-09	1.20803	1.28311	no	brain_trait
neuroticism	Midbrain-derived inhibitory (437)	0.00872624	0.0280329	3.43388e-09	1.44461e-09	1.30039	2.37703	yes	brain_trait
neuroticism	Midbrain-derived inhibitory (438)	0.0353547	0.081902	2.51574e-09	1.39196e-09	1.24172	1.80734	no	brain_trait
neuroticism	Midbrain-derived inhibitory (439)	0.000929733	0.00649404	4.78197e-09	1.53672e-09	1.36283	3.11181	yes	brain_trait
neuroticism	Midbrain-derived inhibitory (440)	0.00552383	0.0203102	3.71397e-09	1.46151e-09	1.30825	2.54119	yes	brain_trait
neuroticism	Midbrain-derived inhibitory (441)	0.00648971	0.0223265	3.75216e-09	1.51033e-09	1.30435	2.48433	yes	brain_trait
neuroticism	Midbrain-derived inhibitory (442)	0.0474478	0.102692	2.06524e-09	1.23658e-09	1.22146	1.67012	no	brain_trait
neuroticism	Midbrain-derived inhibitory (443)	0.0153782	0.0412172	2.66624e-09	1.23425e-09	1.26178	2.16021	yes	brain_trait
neuroticism	Midbrain-derived inhibitory (444)	0.0599437	0.122818	1.95856e-09	1.25933e-09	1.2203	1.55525	no	brain_trait
neuroticism	Thalamic excitatory (445)	0.0917371	0.175101	1.73837e-09	1.30692e-09	1.19202	1.33013	no	brain_trait
neuroticism	Thalamic excitatory (446)	0.407583	0.578141	3.12814e-10	1.33815e-09	1.08942	0.233766	no	brain_trait
neuroticism	Thalamic excitatory (447)	0.00920497	0.0288673	3.48236e-09	1.47728e-09	1.2422	2.35727	yes	brain_trait
neuroticism	Thalamic excitatory (448)	0.000810591	0.00592023	3.79395e-09	1.20364e-09	1.29668	3.15207	yes	brain_trait
neuroticism	Thalamic excitatory (449)	0.000360886	0.00378111	4.94836e-09	1.4635e-09	1.36063	3.38117	yes	brain_trait
neuroticism	Thalamic excitatory (450)	3.68067e-05	0.000893046	5.51761e-09	1.39183e-09	1.38852	3.96429	yes	brain_trait
neuroticism	Thalamic excitatory (451)	1.86362e-05	0.000636974	5.49182e-09	1.33175e-09	1.38615	4.12377	yes	brain_trait
neuroticism	Thalamic excitatory (452)	0.0196321	0.0508448	3.26618e-09	1.58444e-09	1.23263	2.06141	no	brain_trait
neuroticism	Thalamic excitatory (453)	0.0306094	0.0734944	2.44962e-09	1.30862e-09	1.20756	1.87191	no	brain_trait
neuroticism	Thalamic excitatory (454)	0.00118463	0.00769173	4.18484e-09	1.37679e-09	1.28631	3.03956	yes	brain_trait
neuroticism	Thalamic excitatory (455)	0.0131045	0.0370625	2.84802e-09	1.2811e-09	1.23675	2.2231	yes	brain_trait
neuroticism	Thalamic excitatory (456)	0.00444163	0.0187072	3.0076e-09	1.14947e-09	1.25862	2.61651	yes	brain_trait
neuroticism	Thalamic excitatory (457)	3.23532e-05	0.000828602	5.63458e-09	1.41042e-09	1.38049	3.99496	yes	brain_trait
neuroticism	Thalamic excitatory (458)	0.000122598	0.00176618	5.65827e-09	1.54293e-09	1.36765	3.66723	yes	brain_trait
neuroticism	Thalamic excitatory (459)	0.0153344	0.0412172	3.00455e-09	1.39013e-09	1.21822	2.16134	yes	brain_trait
neuroticism	Thalamic excitatory (460)	0.0235647	0.0593623	2.49439e-09	1.25653e-09	1.22248	1.98514	no	brain_trait
no_comorbid-anxiety	Miscellaneous (0)	0.942825	0.983677	-1.69597e-09	1.07412e-09	0.614762	-1.57894	no	psychiatric_MDD_subtype
no_comorbid-anxiety	Miscellaneous (1)	0.881481	0.958156	-1.30208e-09	1.1012e-09	0.68844	-1.18242	no	psychiatric_MDD_subtype
no_comorbid-anxiety	Miscellaneous (2)	0.568005	0.803222	-2.03871e-10	1.19015e-09	0.889944	-0.171298	no	psychiatric_MDD_subtype
no_comorbid-anxiety	Miscellaneous (3)	0.560829	0.801748	-1.74274e-10	1.13852e-09	0.878676	-0.153071	no	psychiatric_MDD_subtype
no_comorbid-anxiety	Microglia (4)	0.165259	0.474025	1.08155e-09	1.11148e-09	1.15293	0.97307	no	psychiatric_MDD_subtype
no_comorbid-anxiety	Microglia (5)	0.15886	0.469452	1.07082e-09	1.07173e-09	1.15635	0.999154	no	psychiatric_MDD_subtype
no_comorbid-anxiety	Microglia (6)	0.397623	0.689114	2.81573e-10	1.08505e-09	1.009	0.259503	no	psychiatric_MDD_subtype
no_comorbid-anxiety	Microglia (7)	0.10844	0.431938	1.46231e-09	1.18419e-09	1.25013	1.23487	no	psychiatric_MDD_subtype
no_comorbid-anxiety	Microglia (8)	0.142234	0.457948	1.14652e-09	1.07118e-09	1.19285	1.07034	no	psychiatric_MDD_subtype
no_comorbid-anxiety	Microglia (9)	0.138503	0.452835	1.26781e-09	1.16626e-09	1.20976	1.08707	no	psychiatric_MDD_subtype
no_comorbid-anxiety	Microglia (10)	0.121528	0.437692	1.35438e-09	1.16019e-09	1.23249	1.16738	no	psychiatric_MDD_subtype
no_comorbid-anxiety	Microglia (11)	0.136612	0.452835	1.24362e-09	1.13503e-09	1.21475	1.09567	no	psychiatric_MDD_subtype
no_comorbid-anxiety	Microglia (12)	0.628583	0.832448	-3.70701e-10	1.12983e-09	0.857812	-0.328103	no	psychiatric_MDD_subtype
no_comorbid-anxiety	Vascular (13)	0.893755	0.958188	-1.24054e-09	9.95024e-10	0.731935	-1.24675	no	psychiatric_MDD_subtype
no_comorbid-anxiety	Vascular (14)	0.721236	0.881936	-6.72608e-10	1.14678e-09	0.890866	-0.586518	no	psychiatric_MDD_subtype
no_comorbid-anxiety	Vascular (15)	0.865905	0.958156	-1.29274e-09	1.16753e-09	0.746102	-1.10724	no	psychiatric_MDD_subtype
no_comorbid-anxiety	Vascular (16)	0.671919	0.868687	-4.63814e-10	1.04177e-09	0.92384	-0.445217	no	psychiatric_MDD_subtype
no_comorbid-anxiety	Vascular (17)	0.6079	0.821517	-3.0169e-10	1.10166e-09	0.936506	-0.273849	no	psychiatric_MDD_subtype
no_comorbid-anxiety	Vascular (18)	0.208866	0.518435	9.92502e-10	1.22476e-09	1.22828	0.810363	no	psychiatric_MDD_subtype
no_comorbid-anxiety	Vascular (19)	0.98022	0.991886	-1.94997e-09	9.47361e-10	0.63553	-2.05832	no	psychiatric_MDD_subtype
no_comorbid-anxiety	Vascular (20)	0.626007	0.832448	-3.24421e-10	1.00973e-09	1.04258	-0.321297	no	psychiatric_MDD_subtype
no_comorbid-anxiety	Vascular (21)	0.508547	0.771185	-2.29772e-11	1.07237e-09	1.07604	-0.0214264	no	psychiatric_MDD_subtype
no_comorbid-anxiety	Vascular (22)	0.709679	0.878015	-5.2129e-10	9.43602e-10	0.978007	-0.552447	no	psychiatric_MDD_subtype
no_comorbid-anxiety	Vascular (23)	0.582722	0.814045	-2.41346e-10	1.15553e-09	1.00421	-0.208863	no	psychiatric_MDD_subtype
no_comorbid-anxiety	Fibroblast (24)	0.745354	0.89715	-5.96347e-10	9.03636e-10	0.87708	-0.659942	no	psychiatric_MDD_subtype
no_comorbid-anxiety	Fibroblast (25)	0.447558	0.719338	1.30092e-10	9.86791e-10	1.05874	0.131833	no	psychiatric_MDD_subtype
no_comorbid-anxiety	Fibroblast (26)	0.784419	0.91781	-7.50921e-10	9.53907e-10	0.860613	-0.787206	no	psychiatric_MDD_subtype
no_comorbid-anxiety	Fibroblast (27)	0.698251	0.878015	-5.14723e-10	9.91037e-10	0.918595	-0.519378	no	psychiatric_MDD_subtype
no_comorbid-anxiety	Fibroblast (28)	0.963233	0.991886	-1.88762e-09	1.05482e-09	0.631174	-1.78951	no	psychiatric_MDD_subtype
no_comorbid-anxiety	Fibroblast (29)	0.735141	0.889578	-7.01306e-10	1.11596e-09	0.883303	-0.628435	no	psychiatric_MDD_subtype
no_comorbid-anxiety	Fibroblast (30)	0.473323	0.739226	6.01153e-11	8.9831e-10	1.05275	0.0669204	no	psychiatric_MDD_subtype
no_comorbid-anxiety	Fibroblast (31)	0.870923	0.958156	-1.04383e-09	9.23114e-10	0.829145	-1.13077	no	psychiatric_MDD_subtype
no_comorbid-anxiety	Oligodendrocyte precursor (32)	0.511075	0.772477	-2.53905e-11	9.14487e-10	1.12562	-0.0277647	no	psychiatric_MDD_subtype
no_comorbid-anxiety	Oligodendrocyte precursor (33)	0.421728	0.705126	1.7969e-10	9.09941e-10	1.1548	0.197475	no	psychiatric_MDD_subtype
no_comorbid-anxiety	Oligodendrocyte precursor (34)	0.727973	0.885476	-5.27388e-10	8.69282e-10	1.03036	-0.606694	no	psychiatric_MDD_subtype
no_comorbid-anxiety	Oligodendrocyte precursor (35)	0.836904	0.947943	-8.43851e-10	8.59483e-10	0.960944	-0.981812	no	psychiatric_MDD_subtype
no_comorbid-anxiety	Oligodendrocyte precursor (36)	0.757884	0.907493	-6.03803e-10	8.63177e-10	0.984877	-0.699513	no	psychiatric_MDD_subtype
no_comorbid-anxiety	Committed oligodendrocyte precursor (37)	0.337718	0.631603	3.88144e-10	9.27022e-10	1.20316	0.418699	no	psychiatric_MDD_subtype
no_comorbid-anxiety	Committed oligodendrocyte precursor (38)	0.735204	0.889578	-6.04119e-10	9.61009e-10	0.973444	-0.628629	no	psychiatric_MDD_subtype
no_comorbid-anxiety	Committed oligodendrocyte precursor (39)	0.765902	0.912354	-7.51512e-10	1.03597e-09	0.945552	-0.725418	no	psychiatric_MDD_subtype
no_comorbid-anxiety	Oligodendrocyte (40)	0.753506	0.904599	-6.36436e-10	9.2834e-10	0.982235	-0.685564	no	psychiatric_MDD_subtype
no_comorbid-anxiety	Committed oligodendrocyte precursor (41)	0.945179	0.983677	-1.45346e-09	9.08524e-10	0.817027	-1.5998	no	psychiatric_MDD_subtype
no_comorbid-anxiety	Committed oligodendrocyte precursor (42)	0.88378	0.958156	-1.08155e-09	9.05748e-10	0.891044	-1.1941	no	psychiatric_MDD_subtype
no_comorbid-anxiety	Committed oligodendrocyte precursor (43)	0.867021	0.958156	-1.08461e-09	9.75002e-10	0.898711	-1.11242	no	psychiatric_MDD_subtype
no_comorbid-anxiety	Oligodendrocyte (44)	0.834397	0.947694	-9.55775e-10	9.83623e-10	0.934991	-0.971689	no	psychiatric_MDD_subtype
no_comorbid-anxiety	Oligodendrocyte (45)	0.908645	0.965174	-1.2093e-09	9.07566e-10	0.865882	-1.33246	no	psychiatric_MDD_subtype
no_comorbid-anxiety	Oligodendrocyte (46)	0.737849	0.890441	-5.95695e-10	9.35558e-10	0.99163	-0.636728	no	psychiatric_MDD_subtype
no_comorbid-anxiety	Oligodendrocyte (47)	0.786889	0.918369	-7.6804e-10	9.65269e-10	0.942741	-0.795674	no	psychiatric_MDD_subtype
no_comorbid-anxiety	Oligodendrocyte (48)	0.993434	0.997763	-2.19024e-09	8.83097e-10	0.60639	-2.48018	no	psychiatric_MDD_subtype
no_comorbid-anxiety	Oligodendrocyte (49)	0.446405	0.719338	1.37609e-10	1.02123e-09	1.14956	0.134748	no	psychiatric_MDD_subtype
no_comorbid-anxiety	Oligodendrocyte (50)	0.956763	0.991163	-1.57609e-09	9.19382e-10	0.758898	-1.71429	no	psychiatric_MDD_subtype
no_comorbid-anxiety	Bergmann glia (51)	0.0195146	0.271517	1.98393e-09	9.61261e-10	1.62395	2.06388	no	psychiatric_MDD_subtype
no_comorbid-anxiety	Astrocyte (52)	0.503392	0.768524	-8.46579e-12	9.95797e-10	1.17639	-0.00850152	no	psychiatric_MDD_subtype
no_comorbid-anxiety	Astrocyte (53)	0.10798	0.431938	1.27697e-09	1.03203e-09	1.45324	1.23734	no	psychiatric_MDD_subtype
no_comorbid-anxiety	Astrocyte (54)	0.545674	0.795229	-1.19849e-10	1.04454e-09	1.15803	-0.114738	no	psychiatric_MDD_subtype
no_comorbid-anxiety	Astrocyte (55)	0.239797	0.55551	6.77164e-10	9.57859e-10	1.3139	0.706956	no	psychiatric_MDD_subtype
no_comorbid-anxiety	Astrocyte (56)	0.55989	0.801748	-1.49409e-10	9.91495e-10	1.12088	-0.15069	no	psychiatric_MDD_subtype
no_comorbid-anxiety	Astrocyte (57)	0.363341	0.662057	3.53292e-10	1.01073e-09	1.26043	0.349542	no	psychiatric_MDD_subtype
no_comorbid-anxiety	Astrocyte (58)	0.288145	0.587764	5.9905e-10	1.072e-09	1.28138	0.558813	no	psychiatric_MDD_subtype
no_comorbid-anxiety	Astrocyte (59)	0.216095	0.518435	8.8745e-10	1.12986e-09	1.35496	0.785449	no	psychiatric_MDD_subtype
no_comorbid-anxiety	Astrocyte (60)	0.355842	0.656173	3.93795e-10	1.06548e-09	1.2281	0.369594	no	psychiatric_MDD_subtype
no_comorbid-anxiety	Astrocyte (61)	0.491485	0.755249	2.11541e-11	9.91062e-10	1.13461	0.0213449	no	psychiatric_MDD_subtype
no_comorbid-anxiety	Astrocyte (62)	0.401296	0.692875	2.80539e-10	1.12219e-09	1.19551	0.249993	no	psychiatric_MDD_subtype
no_comorbid-anxiety	Astrocyte (63)	0.807745	0.931079	-8.83673e-10	1.01616e-09	0.967878	-0.869617	no	psychiatric_MDD_subtype
no_comorbid-anxiety	Astrocyte (64)	0.856151	0.953699	-1.03825e-09	9.76541e-10	0.854479	-1.06319	no	psychiatric_MDD_subtype
no_comorbid-anxiety	Ependymal (65)	0.980477	0.991886	-1.81338e-09	8.78702e-10	0.69613	-2.0637	no	psychiatric_MDD_subtype
no_comorbid-anxiety	Ependymal (66)	0.997842	0.997842	-2.62429e-09	9.19486e-10	0.536458	-2.85409	no	psychiatric_MDD_subtype
no_comorbid-anxiety	Ependymal (67)	0.779093	0.917586	-7.17851e-10	9.33323e-10	0.938177	-0.769135	no	psychiatric_MDD_subtype
no_comorbid-anxiety	Ependymal (68)	0.981128	0.991886	-1.99474e-09	9.60103e-10	0.64267	-2.07763	no	psychiatric_MDD_subtype
no_comorbid-anxiety	Ependymal (69)	0.97991	0.991886	-1.87395e-09	9.13276e-10	0.672686	-2.05189	no	psychiatric_MDD_subtype
no_comorbid-anxiety	Ependymal (70)	0.905753	0.965174	-1.16734e-09	8.87678e-10	0.842846	-1.31504	no	psychiatric_MDD_subtype
no_comorbid-anxiety	Ependymal (71)	0.890051	0.958156	-1.10688e-09	9.02246e-10	0.851291	-1.2268	no	psychiatric_MDD_subtype
no_comorbid-anxiety	Ependymal (72)	0.417631	0.705126	1.99547e-10	9.59553e-10	1.13092	0.207958	no	psychiatric_MDD_subtype
no_comorbid-anxiety	Ependymal (73)	0.856467	0.953699	-9.61081e-10	9.0278e-10	0.879914	-1.06458	no	psychiatric_MDD_subtype
no_comorbid-anxiety	Ependymal (74)	0.822836	0.93893	-8.70937e-10	9.40305e-10	0.918193	-0.926228	no	psychiatric_MDD_subtype
no_comorbid-anxiety	Committed oligodendrocyte precursor (75)	0.807878	0.931079	-8.92074e-10	1.02525e-09	0.850833	-0.870101	no	psychiatric_MDD_subtype
no_comorbid-anxiety	Choroid plexus (76)	0.768918	0.913102	-6.44933e-10	8.77116e-10	0.906596	-0.735288	no	psychiatric_MDD_subtype
no_comorbid-anxiety	Choroid plexus (77)	0.997543	0.997842	-2.23115e-09	7.93251e-10	0.571449	-2.81266	no	psychiatric_MDD_subtype
no_comorbid-anxiety	Choroid plexus (78)	0.949903	0.986273	-1.25461e-09	7.63183e-10	0.79548	-1.64391	no	psychiatric_MDD_subtype
no_comorbid-anxiety	Choroid plexus (79)	0.987478	0.993946	-1.68766e-09	7.53177e-10	0.702794	-2.24072	no	psychiatric_MDD_subtype
no_comorbid-anxiety	Choroid plexus (80)	0.97575	0.991886	-1.60005e-09	8.10989e-10	0.723149	-1.97296	no	psychiatric_MDD_subtype
no_comorbid-anxiety	Choroid plexus (81)	0.97519	0.991886	-1.53163e-09	7.80161e-10	0.756078	-1.96323	no	psychiatric_MDD_subtype
no_comorbid-anxiety	Choroid plexus (82)	0.776392	0.917586	-7.36872e-10	9.69486e-10	0.901955	-0.760064	no	psychiatric_MDD_subtype
no_comorbid-anxiety	Deep-layer near-projecting (83)	0.248547	0.556508	6.08578e-10	8.96194e-10	1.25699	0.679069	no	psychiatric_MDD_subtype
no_comorbid-anxiety	Deep-layer corticothalamic and 6b (84)	0.702649	0.878015	-4.54607e-10	8.54468e-10	1.00155	-0.532035	no	psychiatric_MDD_subtype
no_comorbid-anxiety	Deep-layer near-projecting (85)	0.537162	0.792871	-7.7172e-11	8.27266e-10	1.09679	-0.0932856	no	psychiatric_MDD_subtype
no_comorbid-anxiety	Deep-layer near-projecting (86)	0.0408186	0.346984	1.82538e-09	1.04831e-09	1.54492	1.74126	no	psychiatric_MDD_subtype
no_comorbid-anxiety	Deep-layer near-projecting (87)	0.554052	0.800683	-1.29454e-10	9.52541e-10	1.08282	-0.135904	no	psychiatric_MDD_subtype
no_comorbid-anxiety	Deep-layer near-projecting (88)	0.253552	0.55927	5.88411e-10	8.87023e-10	1.25828	0.663355	no	psychiatric_MDD_subtype
no_comorbid-anxiety	Deep-layer near-projecting (89)	0.316124	0.612983	4.2892e-10	8.96262e-10	1.21515	0.478566	no	psychiatric_MDD_subtype
no_comorbid-anxiety	Deep-layer near-projecting (90)	0.0208811	0.271517	1.86615e-09	9.16628e-10	1.50304	2.03588	no	psychiatric_MDD_subtype
no_comorbid-anxiety	Deep-layer near-projecting (91)	0.0102309	0.271517	2.2947e-09	9.90047e-10	1.59303	2.31777	no	psychiatric_MDD_subtype
no_comorbid-anxiety	Deep-layer near-projecting (92)	0.137701	0.452835	1.10528e-09	1.01336e-09	1.34357	1.09071	no	psychiatric_MDD_subtype
no_comorbid-anxiety	Deep-layer near-projecting (93)	0.0847123	0.431938	1.40767e-09	1.02447e-09	1.41536	1.37406	no	psychiatric_MDD_subtype
no_comorbid-anxiety	Deep-layer near-projecting (94)	0.210996	0.518435	7.68955e-10	9.57637e-10	1.27301	0.802972	no	psychiatric_MDD_subtype
no_comorbid-anxiety	Deep-layer near-projecting (95)	0.111112	0.431938	1.125e-09	9.21656e-10	1.33018	1.22063	no	psychiatric_MDD_subtype
no_comorbid-anxiety	Deep-layer near-projecting (96)	0.373231	0.67136	2.86035e-10	8.8471e-10	1.15694	0.323309	no	psychiatric_MDD_subtype
no_comorbid-anxiety	Deep-layer corticothalamic and 6b (97)	0.33616	0.631603	4.18584e-10	9.8964e-10	1.1988	0.422966	no	psychiatric_MDD_subtype
no_comorbid-anxiety	Deep-layer corticothalamic and 6b (98)	0.080229	0.430849	1.28968e-09	9.1888e-10	1.41223	1.40353	no	psychiatric_MDD_subtype
no_comorbid-anxiety	Deep-layer corticothalamic and 6b (99)	0.233546	0.545445	7.14391e-10	9.8236e-10	1.30008	0.72722	no	psychiatric_MDD_subtype
no_comorbid-anxiety	Deep-layer corticothalamic and 6b (100)	0.877006	0.958156	-1.00056e-09	8.6244e-10	0.900544	-1.16015	no	psychiatric_MDD_subtype
no_comorbid-anxiety	Deep-layer corticothalamic and 6b (101)	0.635345	0.836841	-2.90488e-10	8.39451e-10	1.08711	-0.346045	no	psychiatric_MDD_subtype
no_comorbid-anxiety	Deep-layer corticothalamic and 6b (102)	0.115246	0.431938	1.0852e-09	9.05017e-10	1.37091	1.19909	no	psychiatric_MDD_subtype
no_comorbid-anxiety	Deep-layer corticothalamic and 6b (103)	0.217046	0.518435	6.85649e-10	8.76554e-10	1.27224	0.78221	no	psychiatric_MDD_subtype
no_comorbid-anxiety	Deep-layer corticothalamic and 6b (104)	0.611237	0.821517	-2.45115e-10	8.67526e-10	1.07377	-0.282545	no	psychiatric_MDD_subtype
no_comorbid-anxiety	Deep-layer corticothalamic and 6b (105)	0.133814	0.452835	1.01693e-09	9.17356e-10	1.35579	1.10854	no	psychiatric_MDD_subtype
no_comorbid-anxiety	Deep-layer corticothalamic and 6b (106)	0.234269	0.545445	7.08078e-10	9.76849e-10	1.29209	0.724859	no	psychiatric_MDD_subtype
no_comorbid-anxiety	Deep-layer corticothalamic and 6b (107)	0.564898	0.803222	-1.32548e-10	8.11188e-10	1.10412	-0.163399	no	psychiatric_MDD_subtype
no_comorbid-anxiety	Deep-layer corticothalamic and 6b (108)	0.266156	0.573356	5.47407e-10	8.76582e-10	1.24609	0.624479	no	psychiatric_MDD_subtype
no_comorbid-anxiety	Deep-layer corticothalamic and 6b (109)	0.805066	0.931079	-7.45806e-10	8.67361e-10	0.964681	-0.859856	no	psychiatric_MDD_subtype
no_comorbid-anxiety	Deep-layer corticothalamic and 6b (110)	0.848649	0.950264	-8.16242e-10	7.91964e-10	0.938485	-1.03065	no	psychiatric_MDD_subtype
no_comorbid-anxiety	Deep-layer corticothalamic and 6b (111)	0.972182	0.991886	-1.4215e-09	7.42734e-10	0.812358	-1.91388	no	psychiatric_MDD_subtype
no_comorbid-anxiety	Deep-layer corticothalamic and 6b (112)	0.708265	0.878015	-4.77713e-10	8.71223e-10	1.02186	-0.548324	no	psychiatric_MDD_subtype
no_comorbid-anxiety	Miscellaneous (113)	0.374523	0.67136	2.72749e-10	8.52614e-10	1.14875	0.319897	no	psychiatric_MDD_subtype
no_comorbid-anxiety	Miscellaneous (114)	0.443587	0.719338	1.3036e-10	9.18801e-10	1.12017	0.14188	no	psychiatric_MDD_subtype
no_comorbid-anxiety	Hippocampal CA1-3 (115)	0.467856	0.738636	6.80658e-11	8.43855e-10	1.12292	0.0806605	no	psychiatric_MDD_subtype
no_comorbid-anxiety	Miscellaneous (116)	0.309533	0.612983	4.44136e-10	8.93319e-10	1.20735	0.497175	no	psychiatric_MDD_subtype
no_comorbid-anxiety	Miscellaneous (117)	0.406356	0.693815	2.28507e-10	9.64454e-10	1.16992	0.236929	no	psychiatric_MDD_subtype
no_comorbid-anxiety	Miscellaneous (118)	0.588819	0.815749	-2.19408e-10	9.7728e-10	1.03101	-0.224509	no	psychiatric_MDD_subtype
no_comorbid-anxiety	Hippocampal CA1-3 (119)	0.126897	0.440998	1.21733e-09	1.06673e-09	1.40226	1.14118	no	psychiatric_MDD_subtype
no_comorbid-anxiety	Upper-layer intratelencephalic (120)	0.0219774	0.271517	2.05328e-09	1.01924e-09	1.58317	2.01452	no	psychiatric_MDD_subtype
no_comorbid-anxiety	Upper-layer intratelencephalic (121)	0.147414	0.457948	9.63312e-10	9.19551e-10	1.32769	1.04759	no	psychiatric_MDD_subtype
no_comorbid-anxiety	Upper-layer intratelencephalic (122)	0.0193096	0.271517	2.06814e-09	9.99963e-10	1.56839	2.06822	no	psychiatric_MDD_subtype
no_comorbid-anxiety	Upper-layer intratelencephalic (123)	0.0298625	0.312878	1.99396e-09	1.05903e-09	1.56148	1.88282	no	psychiatric_MDD_subtype
no_comorbid-anxiety	Upper-layer intratelencephalic (124)	0.167838	0.474025	9.68855e-10	1.00635e-09	1.33849	0.962743	no	psychiatric_MDD_subtype
no_comorbid-anxiety	Upper-layer intratelencephalic (125)	0.0958946	0.431938	1.30163e-09	9.97186e-10	1.40251	1.3053	no	psychiatric_MDD_subtype
no_comorbid-anxiety	Upper-layer intratelencephalic (126)	0.12399	0.439687	1.20194e-09	1.0404e-09	1.40444	1.15527	no	psychiatric_MDD_subtype
no_comorbid-anxiety	Upper-layer intratelencephalic (127)	0.214499	0.518435	8.11269e-10	1.02574e-09	1.33443	0.790907	no	psychiatric_MDD_subtype
no_comorbid-anxiety	Upper-layer intratelencephalic (128)	0.179553	0.479848	8.85725e-10	9.6582e-10	1.32299	0.917071	no	psychiatric_MDD_subtype
no_comorbid-anxiety	Upper-layer intratelencephalic (129)	0.151987	0.457948	1.00141e-09	9.7418e-10	1.35731	1.02795	no	psychiatric_MDD_subtype
no_comorbid-anxiety	Upper-layer intratelencephalic (130)	0.158193	0.469452	9.42416e-10	9.40617e-10	1.34231	1.00191	no	psychiatric_MDD_subtype
no_comorbid-anxiety	Upper-layer intratelencephalic (131)	0.114918	0.431938	1.15662e-09	9.63221e-10	1.38261	1.20078	no	psychiatric_MDD_subtype
no_comorbid-anxiety	Miscellaneous (132)	0.00823488	0.259519	2.74958e-09	1.14645e-09	1.7592	2.39834	no	psychiatric_MDD_subtype
no_comorbid-anxiety	Upper-layer intratelencephalic (133)	0.17924	0.479848	9.36673e-10	1.02005e-09	1.34243	0.918265	no	psychiatric_MDD_subtype
no_comorbid-anxiety	Upper-layer intratelencephalic (134)	0.29184	0.589687	4.98844e-10	9.10268e-10	1.25315	0.548019	no	psychiatric_MDD_subtype
no_comorbid-anxiety	Upper-layer intratelencephalic (135)	0.163772	0.474025	9.08914e-10	9.28341e-10	1.32464	0.979073	no	psychiatric_MDD_subtype
no_comorbid-anxiety	Deep-layer intratelencephalic (136)	0.0770063	0.430849	1.35492e-09	9.50485e-10	1.4734	1.4255	no	psychiatric_MDD_subtype
no_comorbid-anxiety	Deep-layer intratelencephalic (137)	0.0912591	0.431938	1.31153e-09	9.83862e-10	1.41756	1.33304	no	psychiatric_MDD_subtype
no_comorbid-anxiety	Upper-layer intratelencephalic (138)	0.0905072	0.431938	1.35541e-09	1.01328e-09	1.44118	1.33764	no	psychiatric_MDD_subtype
no_comorbid-anxiety	Deep-layer intratelencephalic (139)	0.293674	0.589687	5.2932e-10	9.75376e-10	1.25607	0.542683	no	psychiatric_MDD_subtype
no_comorbid-anxiety	Deep-layer intratelencephalic (140)	0.0309832	0.317406	1.81621e-09	9.7304e-10	1.55991	1.86654	no	psychiatric_MDD_subtype
no_comorbid-anxiety	Deep-layer intratelencephalic (141)	0.0560093	0.38049	1.57359e-09	9.90187e-10	1.49158	1.58919	no	psychiatric_MDD_subtype
no_comorbid-anxiety	Deep-layer intratelencephalic (142)	0.458009	0.728076	9.21039e-11	8.73424e-10	1.15871	0.105452	no	psychiatric_MDD_subtype
no_comorbid-anxiety	Deep-layer intratelencephalic (143)	0.302761	0.604212	4.78172e-10	9.25837e-10	1.23401	0.516475	no	psychiatric_MDD_subtype
no_comorbid-anxiety	Deep-layer intratelencephalic (144)	0.136825	0.452835	1.07458e-09	9.81622e-10	1.35321	1.0947	no	psychiatric_MDD_subtype
no_comorbid-anxiety	Deep-layer intratelencephalic (145)	0.208044	0.518435	7.27506e-10	8.94593e-10	1.29591	0.813226	no	psychiatric_MDD_subtype
no_comorbid-anxiety	Deep-layer intratelencephalic (146)	0.0727693	0.430085	1.24863e-09	8.57886e-10	1.43806	1.45547	no	psychiatric_MDD_subtype
no_comorbid-anxiety	Deep-layer intratelencephalic (147)	0.0262766	0.288417	1.88737e-09	9.73586e-10	1.56928	1.93857	no	psychiatric_MDD_subtype
no_comorbid-anxiety	Deep-layer intratelencephalic (148)	0.00109863	0.245059	3.00154e-09	9.80195e-10	1.80709	3.06219	no	psychiatric_MDD_subtype
no_comorbid-anxiety	Deep-layer intratelencephalic (149)	0.00365248	0.259519	2.53305e-09	9.44248e-10	1.71567	2.68261	no	psychiatric_MDD_subtype
no_comorbid-anxiety	Deep-layer intratelencephalic (150)	0.0166991	0.271517	1.98631e-09	9.3374e-10	1.60084	2.12726	no	psychiatric_MDD_subtype
no_comorbid-anxiety	Deep-layer intratelencephalic (151)	0.0514092	0.362781	1.60494e-09	9.83819e-10	1.50631	1.63134	no	psychiatric_MDD_subtype
no_comorbid-anxiety	Deep-layer intratelencephalic (152)	0.0944942	0.431938	1.2417e-09	9.45281e-10	1.43202	1.31358	no	psychiatric_MDD_subtype
no_comorbid-anxiety	Amygdala excitatory (153)	0.182155	0.479848	7.67222e-10	8.45718e-10	1.27125	0.907184	no	psychiatric_MDD_subtype
no_comorbid-anxiety	Amygdala excitatory (154)	0.278802	0.584217	5.03912e-10	8.59325e-10	1.26359	0.586405	no	psychiatric_MDD_subtype
no_comorbid-anxiety	Amygdala excitatory (155)	0.106633	0.431938	1.12503e-09	9.03903e-10	1.40434	1.24464	no	psychiatric_MDD_subtype
no_comorbid-anxiety	Amygdala excitatory (156)	0.505126	0.768524	-1.19373e-11	9.29088e-10	1.09418	-0.0128484	no	psychiatric_MDD_subtype
no_comorbid-anxiety	Amygdala excitatory (157)	0.0932417	0.431938	1.26528e-09	9.57777e-10	1.37225	1.32105	no	psychiatric_MDD_subtype
no_comorbid-anxiety	Amygdala excitatory (158)	0.316216	0.612983	4.2192e-10	8.82113e-10	1.20122	0.478306	no	psychiatric_MDD_subtype
no_comorbid-anxiety	Amygdala excitatory (159)	0.100057	0.431938	1.04312e-09	8.14158e-10	1.36153	1.28122	no	psychiatric_MDD_subtype
no_comorbid-anxiety	Amygdala excitatory (160)	0.104083	0.431938	1.16202e-09	9.23247e-10	1.35514	1.25863	no	psychiatric_MDD_subtype
no_comorbid-anxiety	Amygdala excitatory (161)	0.0421496	0.346984	1.5213e-09	8.81265e-10	1.47303	1.72627	no	psychiatric_MDD_subtype
no_comorbid-anxiety	Amygdala excitatory (162)	0.28801	0.587764	4.67185e-10	8.35443e-10	1.25543	0.559206	no	psychiatric_MDD_subtype
no_comorbid-anxiety	Hippocampal CA1-3 (163)	0.532128	0.791326	-6.79202e-11	8.42461e-10	1.12986	-0.0806212	no	psychiatric_MDD_subtype
no_comorbid-anxiety	Miscellaneous (164)	0.107516	0.431938	1.08102e-09	8.719e-10	1.36664	1.23984	no	psychiatric_MDD_subtype
no_comorbid-anxiety	Miscellaneous (165)	0.17689	0.479848	8.20494e-10	8.84839e-10	1.31471	0.927281	no	psychiatric_MDD_subtype
no_comorbid-anxiety	Miscellaneous (166)	0.0196342	0.271517	1.82476e-09	8.85218e-10	1.53672	2.06136	no	psychiatric_MDD_subtype
no_comorbid-anxiety	Miscellaneous (167)	0.0222638	0.271517	1.9067e-09	9.49038e-10	1.54552	2.00909	no	psychiatric_MDD_subtype
no_comorbid-anxiety	Miscellaneous (168)	0.147618	0.457948	9.53404e-10	9.10863e-10	1.3901	1.0467	no	psychiatric_MDD_subtype
no_comorbid-anxiety	Hippocampal CA1-3 (169)	0.00762066	0.259519	2.31992e-09	9.56041e-10	1.63426	2.42659	no	psychiatric_MDD_subtype
no_comorbid-anxiety	Miscellaneous (170)	0.0511971	0.362781	1.47055e-09	9.00326e-10	1.46528	1.63336	no	psychiatric_MDD_subtype
no_comorbid-anxiety	Amygdala excitatory (171)	0.111761	0.431938	1.13393e-09	9.31581e-10	1.37297	1.21721	no	psychiatric_MDD_subtype
no_comorbid-anxiety	Amygdala excitatory (172)	0.546188	0.795229	-9.58362e-11	8.25917e-10	1.09793	-0.116036	no	psychiatric_MDD_subtype
no_comorbid-anxiety	Amygdala excitatory (173)	0.450952	0.719338	1.03834e-10	8.42418e-10	1.15688	0.123258	no	psychiatric_MDD_subtype
no_comorbid-anxiety	Amygdala excitatory (174)	0.186652	0.488902	8.89448e-10	9.99043e-10	1.31064	0.8903	no	psychiatric_MDD_subtype
no_comorbid-anxiety	Amygdala excitatory (175)	0.109728	0.431938	1.10951e-09	9.0353e-10	1.35509	1.22798	no	psychiatric_MDD_subtype
no_comorbid-anxiety	Miscellaneous (176)	0.584924	0.814653	-2.04291e-10	9.52372e-10	1.07153	-0.214507	no	psychiatric_MDD_subtype
no_comorbid-anxiety	Miscellaneous (177)	0.011415	0.271517	2.2273e-09	9.78488e-10	1.6727	2.27627	no	psychiatric_MDD_subtype
no_comorbid-anxiety	Miscellaneous (178)	0.0226655	0.271517	1.85503e-09	9.26785e-10	1.57915	2.00157	no	psychiatric_MDD_subtype
no_comorbid-anxiety	Hippocampal CA1-3 (179)	0.0139917	0.271517	1.95659e-09	8.90365e-10	1.5627	2.19752	no	psychiatric_MDD_subtype
no_comorbid-anxiety	Hippocampal CA1-3 (180)	0.026086	0.288417	1.84651e-09	9.5097e-10	1.54618	1.94171	no	psychiatric_MDD_subtype
no_comorbid-anxiety	Hippocampal CA1-3 (181)	0.00733783	0.259519	2.10798e-09	8.63824e-10	1.58867	2.44029	no	psychiatric_MDD_subtype
no_comorbid-anxiety	Hippocampal CA1-3 (182)	0.0378178	0.346984	1.54236e-09	8.68155e-10	1.45999	1.77659	no	psychiatric_MDD_subtype
no_comorbid-anxiety	Hippocampal CA1-3 (183)	0.117199	0.432229	1.18679e-09	9.98055e-10	1.38195	1.18911	no	psychiatric_MDD_subtype
no_comorbid-anxiety	Hippocampal CA1-3 (184)	0.0822444	0.430849	1.28393e-09	9.23599e-10	1.37878	1.39013	no	psychiatric_MDD_subtype
no_comorbid-anxiety	Hippocampal CA1-3 (185)	0.0116727	0.271517	2.24262e-09	9.88926e-10	1.62193	2.26773	no	psychiatric_MDD_subtype
no_comorbid-anxiety	Hippocampal CA1-3 (186)	0.0888685	0.431938	1.30234e-09	9.66302e-10	1.39843	1.34776	no	psychiatric_MDD_subtype
no_comorbid-anxiety	Hippocampal CA1-3 (187)	0.116387	0.432229	1.1571e-09	9.69708e-10	1.37613	1.19325	no	psychiatric_MDD_subtype
no_comorbid-anxiety	Hippocampal CA1-3 (188)	0.151775	0.457948	9.25238e-10	8.99295e-10	1.31525	1.02885	no	psychiatric_MDD_subtype
no_comorbid-anxiety	Hippocampal CA1-3 (189)	0.0436759	0.346984	1.57642e-09	9.22132e-10	1.47069	1.70954	no	psychiatric_MDD_subtype
no_comorbid-anxiety	Hippocampal CA4 (190)	0.0704718	0.430085	1.32351e-09	8.98947e-10	1.40969	1.47229	no	psychiatric_MDD_subtype
no_comorbid-anxiety	Hippocampal CA4 (191)	0.114616	0.431938	1.00959e-09	8.39688e-10	1.31287	1.20234	no	psychiatric_MDD_subtype
no_comorbid-anxiety	Hippocampal CA4 (192)	0.105798	0.431938	1.25011e-09	1.00073e-09	1.40462	1.24919	no	psychiatric_MDD_subtype
no_comorbid-anxiety	Hippocampal CA4 (193)	0.00304819	0.259519	2.68041e-09	9.7734e-10	1.70887	2.74255	no	psychiatric_MDD_subtype
no_comorbid-anxiety	Hippocampal CA4 (194)	0.02297	0.271517	2.06249e-09	1.03334e-09	1.53167	1.99594	no	psychiatric_MDD_subtype
no_comorbid-anxiety	Hippocampal CA4 (195)	0.00115572	0.245059	3.26159e-09	1.07043e-09	1.8583	3.04699	no	psychiatric_MDD_subtype
no_comorbid-anxiety	Hippocampal CA4 (196)	0.00193907	0.245059	2.50918e-09	8.68858e-10	1.68778	2.88791	no	psychiatric_MDD_subtype
no_comorbid-anxiety	Hippocampal CA4 (197)	0.00881449	0.259519	2.14768e-09	9.04926e-10	1.60049	2.37332	no	psychiatric_MDD_subtype
no_comorbid-anxiety	Hippocampal CA4 (198)	0.125691	0.440998	1.00946e-09	8.8009e-10	1.36884	1.147	no	psychiatric_MDD_subtype
no_comorbid-anxiety	Hippocampal dentate gyrus (199)	0.00900718	0.259519	2.40743e-09	1.0178e-09	1.63598	2.36532	no	psychiatric_MDD_subtype
no_comorbid-anxiety	Hippocampal dentate gyrus (200)	0.0407305	0.346984	1.67627e-09	9.62121e-10	1.49742	1.74227	no	psychiatric_MDD_subtype
no_comorbid-anxiety	Hippocampal dentate gyrus (201)	0.147911	0.457948	9.36655e-10	8.95949e-10	1.31687	1.04543	no	psychiatric_MDD_subtype
no_comorbid-anxiety	Hippocampal dentate gyrus (202)	0.0132545	0.271517	2.17218e-09	9.79046e-10	1.59658	2.21867	no	psychiatric_MDD_subtype
no_comorbid-anxiety	Hippocampal dentate gyrus (203)	0.187882	0.489341	8.10854e-10	9.15464e-10	1.30887	0.88573	no	psychiatric_MDD_subtype
no_comorbid-anxiety	Hippocampal dentate gyrus (204)	0.00212633	0.245059	2.98221e-09	1.04317e-09	1.72162	2.85879	no	psychiatric_MDD_subtype
no_comorbid-anxiety	Hippocampal dentate gyrus (205)	0.0514234	0.362781	1.56245e-09	9.57849e-10	1.40734	1.63121	no	psychiatric_MDD_subtype
no_comorbid-anxiety	Medium spiny neuron (206)	0.571763	0.806063	-1.66333e-10	9.19658e-10	1.06305	-0.180864	no	psychiatric_MDD_subtype
no_comorbid-anxiety	Medium spiny neuron (207)	0.0204374	0.271517	1.96582e-09	9.61376e-10	1.52721	2.0448	no	psychiatric_MDD_subtype
no_comorbid-anxiety	Medium spiny neuron (208)	0.0446468	0.346984	1.55169e-09	9.13221e-10	1.43767	1.69914	no	psychiatric_MDD_subtype
no_comorbid-anxiety	Medium spiny neuron (209)	0.0625305	0.406008	1.47394e-09	9.60928e-10	1.43065	1.53387	no	psychiatric_MDD_subtype
no_comorbid-anxiety	Medium spiny neuron (210)	0.0723821	0.430085	1.40745e-09	9.65148e-10	1.3996	1.45828	no	psychiatric_MDD_subtype
no_comorbid-anxiety	Medium spiny neuron (211)	0.282732	0.584965	5.39857e-10	9.393e-10	1.22741	0.574744	no	psychiatric_MDD_subtype
no_comorbid-anxiety	Medium spiny neuron (212)	0.0436817	0.346984	1.6074e-09	9.40292e-10	1.45911	1.70947	no	psychiatric_MDD_subtype
no_comorbid-anxiety	Medium spiny neuron (213)	0.581697	0.814045	-1.78228e-10	8.64192e-10	1.04044	-0.206237	no	psychiatric_MDD_subtype
no_comorbid-anxiety	Medium spiny neuron (214)	0.888544	0.958156	-9.79301e-10	8.03482e-10	0.876797	-1.21882	no	psychiatric_MDD_subtype
no_comorbid-anxiety	Medium spiny neuron (215)	0.276083	0.583472	5.59119e-10	9.4046e-10	1.19921	0.594517	no	psychiatric_MDD_subtype
no_comorbid-anxiety	Medium spiny neuron (216)	0.446947	0.719338	1.1389e-10	8.53881e-10	1.11828	0.133379	no	psychiatric_MDD_subtype
no_comorbid-anxiety	Medium spiny neuron (217)	0.123074	0.439687	1.04283e-09	8.9918e-10	1.36683	1.15976	no	psychiatric_MDD_subtype
no_comorbid-anxiety	Medium spiny neuron (218)	0.470199	0.739226	6.80376e-11	9.09959e-10	1.14349	0.0747699	no	psychiatric_MDD_subtype
no_comorbid-anxiety	Medium spiny neuron (219)	0.391107	0.685671	2.38815e-10	8.63916e-10	1.17683	0.276434	no	psychiatric_MDD_subtype
no_comorbid-anxiety	Medium spiny neuron (220)	0.373451	0.67136	2.62852e-10	8.14476e-10	1.18439	0.322726	no	psychiatric_MDD_subtype
no_comorbid-anxiety	Medium spiny neuron (221)	0.213062	0.518435	6.9914e-10	8.78492e-10	1.30434	0.795841	no	psychiatric_MDD_subtype
no_comorbid-anxiety	Eccentric medium spiny neuron (222)	0.362953	0.662057	3.28968e-10	9.38361e-10	1.23154	0.350577	no	psychiatric_MDD_subtype
no_comorbid-anxiety	Eccentric medium spiny neuron (223)	0.252325	0.55924	6.18625e-10	9.27209e-10	1.30398	0.66719	no	psychiatric_MDD_subtype
no_comorbid-anxiety	Eccentric medium spiny neuron (224)	0.0973826	0.431938	1.22019e-09	9.41064e-10	1.4332	1.29661	no	psychiatric_MDD_subtype
no_comorbid-anxiety	Eccentric medium spiny neuron (225)	0.382051	0.674811	2.74021e-10	9.13105e-10	1.20945	0.300098	no	psychiatric_MDD_subtype
no_comorbid-anxiety	Eccentric medium spiny neuron (226)	0.717668	0.880454	-4.78874e-10	8.31482e-10	1.05879	-0.575928	no	psychiatric_MDD_subtype
no_comorbid-anxiety	Eccentric medium spiny neuron (227)	0.110449	0.431938	1.11057e-09	9.07222e-10	1.38987	1.22414	no	psychiatric_MDD_subtype
no_comorbid-anxiety	Eccentric medium spiny neuron (228)	0.0194209	0.271517	1.79557e-09	8.69162e-10	1.57676	2.06586	no	psychiatric_MDD_subtype
no_comorbid-anxiety	Eccentric medium spiny neuron (229)	0.0503154	0.362781	1.38049e-09	8.40836e-10	1.49977	1.6418	no	psychiatric_MDD_subtype
no_comorbid-anxiety	Eccentric medium spiny neuron (230)	0.706768	0.878015	-4.6896e-10	8.62112e-10	1.04776	-0.543966	no	psychiatric_MDD_subtype
no_comorbid-anxiety	Eccentric medium spiny neuron (231)	0.216528	0.518435	6.35205e-10	8.1024e-10	1.30569	0.783972	no	psychiatric_MDD_subtype
no_comorbid-anxiety	Eccentric medium spiny neuron (232)	0.931044	0.979501	-1.3239e-09	8.92346e-10	0.876063	-1.48361	no	psychiatric_MDD_subtype
no_comorbid-anxiety	Eccentric medium spiny neuron (233)	0.111034	0.431938	1.0731e-09	8.78838e-10	1.41243	1.22105	no	psychiatric_MDD_subtype
no_comorbid-anxiety	Eccentric medium spiny neuron (234)	0.0934721	0.431938	1.14028e-09	8.64059e-10	1.39296	1.31967	no	psychiatric_MDD_subtype
no_comorbid-anxiety	Splatter (235)	0.605332	0.821517	-2.39525e-10	8.96512e-10	1.05332	-0.267174	no	psychiatric_MDD_subtype
no_comorbid-anxiety	MGE interneuron (236)	0.342799	0.637219	3.48221e-10	8.60152e-10	1.25951	0.404837	no	psychiatric_MDD_subtype
no_comorbid-anxiety	Splatter (237)	0.0229207	0.271517	1.83294e-09	9.17913e-10	1.55543	1.99685	no	psychiatric_MDD_subtype
no_comorbid-anxiety	Splatter (238)	0.546828	0.795229	-1.11933e-10	9.514e-10	1.13649	-0.117651	no	psychiatric_MDD_subtype
no_comorbid-anxiety	MGE interneuron (239)	0.0340348	0.333831	1.77578e-09	9.73275e-10	1.56682	1.82455	no	psychiatric_MDD_subtype
no_comorbid-anxiety	MGE interneuron (240)	0.166342	0.474025	9.52642e-10	9.83402e-10	1.36774	0.968721	no	psychiatric_MDD_subtype
no_comorbid-anxiety	MGE interneuron (241)	0.127229	0.440998	1.0141e-09	8.89883e-10	1.38859	1.13959	no	psychiatric_MDD_subtype
no_comorbid-anxiety	MGE interneuron (242)	0.0223154	0.271517	1.83201e-09	9.123e-10	1.56921	2.00812	no	psychiatric_MDD_subtype
no_comorbid-anxiety	MGE interneuron (243)	0.160702	0.471871	9.727e-10	9.80964e-10	1.36661	0.991575	no	psychiatric_MDD_subtype
no_comorbid-anxiety	MGE interneuron (244)	0.136569	0.452835	9.66448e-10	8.81903e-10	1.36696	1.09587	no	psychiatric_MDD_subtype
no_comorbid-anxiety	MGE interneuron (245)	0.576896	0.81082	-1.59469e-10	8.22176e-10	1.12282	-0.193959	no	psychiatric_MDD_subtype
no_comorbid-anxiety	MGE interneuron (246)	0.147104	0.457948	9.38572e-10	8.94787e-10	1.33913	1.04893	no	psychiatric_MDD_subtype
no_comorbid-anxiety	MGE interneuron (247)	0.444517	0.719338	1.14643e-10	8.2166e-10	1.19416	0.139526	no	psychiatric_MDD_subtype
no_comorbid-anxiety	MGE interneuron (248)	0.08162	0.430849	1.23298e-09	8.84325e-10	1.42956	1.39426	no	psychiatric_MDD_subtype
no_comorbid-anxiety	MGE interneuron (249)	0.0840901	0.431938	1.13202e-09	8.21449e-10	1.39967	1.37807	no	psychiatric_MDD_subtype
no_comorbid-anxiety	MGE interneuron (250)	0.00532765	0.259519	2.13157e-09	8.34666e-10	1.6331	2.5538	no	psychiatric_MDD_subtype
no_comorbid-anxiety	MGE interneuron (251)	0.148644	0.457948	9.51582e-10	9.12992e-10	1.41214	1.04227	no	psychiatric_MDD_subtype
no_comorbid-anxiety	MGE interneuron (252)	0.561746	0.801748	-1.29003e-10	8.30155e-10	1.15252	-0.155397	no	psychiatric_MDD_subtype
no_comorbid-anxiety	MGE interneuron (253)	0.13638	0.452835	9.65308e-10	8.80169e-10	1.37553	1.09673	no	psychiatric_MDD_subtype
no_comorbid-anxiety	MGE interneuron (254)	0.098631	0.431938	1.32718e-09	1.02931e-09	1.47119	1.28939	no	psychiatric_MDD_subtype
no_comorbid-anxiety	MGE interneuron (255)	0.273283	0.583257	6.29766e-10	1.04454e-09	1.29735	0.602913	no	psychiatric_MDD_subtype
no_comorbid-anxiety	MGE interneuron (256)	0.875883	0.958156	-1.10854e-09	9.60062e-10	0.894591	-1.15465	no	psychiatric_MDD_subtype
no_comorbid-anxiety	MGE interneuron (257)	0.598749	0.821517	-2.55974e-10	1.02344e-09	1.11172	-0.250111	no	psychiatric_MDD_subtype
no_comorbid-anxiety	MGE interneuron (258)	0.338408	0.631603	3.96857e-10	9.52124e-10	1.27705	0.416812	no	psychiatric_MDD_subtype
no_comorbid-anxiety	MGE interneuron (259)	0.178966	0.479848	9.8643e-10	1.07301e-09	1.37192	0.919311	no	psychiatric_MDD_subtype
no_comorbid-anxiety	MGE interneuron (260)	0.323971	0.620415	4.98849e-10	1.09248e-09	1.2658	0.456623	no	psychiatric_MDD_subtype
no_comorbid-anxiety	MGE interneuron (261)	0.0701941	0.430085	1.48656e-09	1.00829e-09	1.49682	1.47435	no	psychiatric_MDD_subtype
no_comorbid-anxiety	MGE interneuron (262)	0.119982	0.437692	1.11339e-09	9.47501e-10	1.42304	1.17508	no	psychiatric_MDD_subtype
no_comorbid-anxiety	MGE interneuron (263)	0.294204	0.589687	5.8535e-10	1.08169e-09	1.28782	0.541145	no	psychiatric_MDD_subtype
no_comorbid-anxiety	LAMP5-LHX6 and Chandelier (264)	0.0716793	0.430085	1.50256e-09	1.02676e-09	1.51765	1.4634	no	psychiatric_MDD_subtype
no_comorbid-anxiety	LAMP5-LHX6 and Chandelier (265)	0.0596284	0.392696	1.54991e-09	9.9487e-10	1.5219	1.5579	no	psychiatric_MDD_subtype
no_comorbid-anxiety	LAMP5-LHX6 and Chandelier (266)	0.0445547	0.346984	1.55599e-09	9.15227e-10	1.52104	1.70011	no	psychiatric_MDD_subtype
no_comorbid-anxiety	LAMP5-LHX6 and Chandelier (267)	0.0374468	0.346984	1.63854e-09	9.19953e-10	1.53148	1.78111	no	psychiatric_MDD_subtype
no_comorbid-anxiety	LAMP5-LHX6 and Chandelier (268)	0.0655437	0.419662	1.45259e-09	9.62087e-10	1.48395	1.50983	no	psychiatric_MDD_subtype
no_comorbid-anxiety	LAMP5-LHX6 and Chandelier (269)	0.131364	0.451933	1.03019e-09	9.19846e-10	1.41432	1.11996	no	psychiatric_MDD_subtype
no_comorbid-anxiety	LAMP5-LHX6 and Chandelier (270)	0.0989774	0.431938	1.36509e-09	1.06034e-09	1.49273	1.2874	no	psychiatric_MDD_subtype
no_comorbid-anxiety	LAMP5-LHX6 and Chandelier (271)	0.181659	0.479848	9.2089e-10	1.01301e-09	1.3825	0.90906	no	psychiatric_MDD_subtype
no_comorbid-anxiety	LAMP5-LHX6 and Chandelier (272)	0.0795642	0.430849	1.38528e-09	9.83861e-10	1.48715	1.40801	no	psychiatric_MDD_subtype
no_comorbid-anxiety	LAMP5-LHX6 and Chandelier (273)	0.145047	0.457948	1.00152e-09	9.46688e-10	1.40539	1.05792	no	psychiatric_MDD_subtype
no_comorbid-anxiety	LAMP5-LHX6 and Chandelier (274)	0.244529	0.556508	7.0478e-10	1.01875e-09	1.30525	0.691808	no	psychiatric_MDD_subtype
no_comorbid-anxiety	LAMP5-LHX6 and Chandelier (275)	0.00665637	0.259519	2.48773e-09	1.00503e-09	1.71311	2.47529	no	psychiatric_MDD_subtype
no_comorbid-anxiety	CGE interneuron (276)	0.16709	0.474025	8.90223e-10	9.21815e-10	1.33204	0.965728	no	psychiatric_MDD_subtype
no_comorbid-anxiety	CGE interneuron (277)	0.247873	0.556508	5.89451e-10	8.65317e-10	1.30082	0.681197	no	psychiatric_MDD_subtype
no_comorbid-anxiety	CGE interneuron (278)	0.0409817	0.346984	1.52469e-09	8.76559e-10	1.47741	1.73941	no	psychiatric_MDD_subtype
no_comorbid-anxiety	CGE interneuron (279)	0.504599	0.768524	-1.08665e-11	9.42504e-10	1.12776	-0.0115294	no	psychiatric_MDD_subtype
no_comorbid-anxiety	CGE interneuron (280)	0.20008	0.508548	7.73874e-10	9.19817e-10	1.31474	0.841335	no	psychiatric_MDD_subtype
no_comorbid-anxiety	CGE interneuron (281)	0.21478	0.518435	7.06142e-10	8.93913e-10	1.29671	0.789945	no	psychiatric_MDD_subtype
no_comorbid-anxiety	CGE interneuron (282)	0.00896481	0.259519	2.25728e-09	9.53618e-10	1.63772	2.36707	no	psychiatric_MDD_subtype
no_comorbid-anxiety	CGE interneuron (283)	0.0561243	0.38049	1.45974e-09	9.19135e-10	1.46083	1.58817	no	psychiatric_MDD_subtype
no_comorbid-anxiety	CGE interneuron (284)	0.046312	0.349997	1.69691e-09	1.00904e-09	1.51534	1.68172	no	psychiatric_MDD_subtype
no_comorbid-anxiety	CGE interneuron (285)	0.359555	0.660379	3.45553e-10	9.60809e-10	1.19433	0.359648	no	psychiatric_MDD_subtype
no_comorbid-anxiety	CGE interneuron (286)	0.214544	0.518435	8.20024e-10	1.03702e-09	1.31942	0.790753	no	psychiatric_MDD_subtype
no_comorbid-anxiety	CGE interneuron (287)	0.42283	0.705126	1.80348e-10	9.26474e-10	1.20215	0.19466	no	psychiatric_MDD_subtype
no_comorbid-anxiety	CGE interneuron (288)	0.107601	0.431938	1.26719e-09	1.02243e-09	1.45723	1.23939	no	psychiatric_MDD_subtype
no_comorbid-anxiety	CGE interneuron (289)	0.0667529	0.421549	1.33894e-09	8.92374e-10	1.43614	1.50042	no	psychiatric_MDD_subtype
no_comorbid-anxiety	CGE interneuron (290)	0.228545	0.539976	7.67782e-10	1.03246e-09	1.30156	0.743646	no	psychiatric_MDD_subtype
no_comorbid-anxiety	CGE interneuron (291)	0.211273	0.518435	7.86564e-10	9.80736e-10	1.30047	0.802014	no	psychiatric_MDD_subtype
no_comorbid-anxiety	CGE interneuron (292)	0.15073	0.457948	9.70422e-10	9.39143e-10	1.34783	1.03331	no	psychiatric_MDD_subtype
no_comorbid-anxiety	CGE interneuron (293)	0.0190596	0.271517	2.33635e-09	1.12673e-09	1.62815	2.07357	no	psychiatric_MDD_subtype
no_comorbid-anxiety	CGE interneuron (294)	0.019953	0.271517	2.2021e-09	1.07173e-09	1.60758	2.05472	no	psychiatric_MDD_subtype
no_comorbid-anxiety	CGE interneuron (295)	0.0786041	0.430849	1.39547e-09	9.86529e-10	1.43343	1.41452	no	psychiatric_MDD_subtype
no_comorbid-anxiety	CGE interneuron (296)	0.149744	0.457948	1.04136e-09	1.0037e-09	1.33468	1.03753	no	psychiatric_MDD_subtype
no_comorbid-anxiety	Upper rhombic lip (297)	0.643753	0.840708	-4.27015e-10	1.15877e-09	1.00815	-0.368507	no	psychiatric_MDD_subtype
no_comorbid-anxiety	Cerebellar inhibitory (298)	0.377185	0.67136	2.89384e-10	9.24895e-10	1.17726	0.312883	no	psychiatric_MDD_subtype
no_comorbid-anxiety	Cerebellar inhibitory (299)	0.67493	0.869113	-4.48515e-10	9.88863e-10	1.00751	-0.453566	no	psychiatric_MDD_subtype
no_comorbid-anxiety	Cerebellar inhibitory (300)	0.932757	0.979501	-1.47563e-09	9.8596e-10	0.825475	-1.49664	no	psychiatric_MDD_subtype
no_comorbid-anxiety	Cerebellar inhibitory (301)	0.706713	0.878015	-5.7983e-10	1.06624e-09	0.979791	-0.543806	no	psychiatric_MDD_subtype
no_comorbid-anxiety	Cerebellar inhibitory (302)	0.843369	0.950264	-1.00751e-09	9.99115e-10	0.91016	-1.0084	no	psychiatric_MDD_subtype
no_comorbid-anxiety	Cerebellar inhibitory (303)	0.474644	0.739226	7.31075e-11	1.14947e-09	1.14886	0.0636009	no	psychiatric_MDD_subtype
no_comorbid-anxiety	Cerebellar inhibitory (304)	0.24719	0.556508	7.73592e-10	1.13204e-09	1.32782	0.683359	no	psychiatric_MDD_subtype
no_comorbid-anxiety	Cerebellar inhibitory (305)	0.608437	0.821517	-2.77514e-10	1.00823e-09	1.11281	-0.275249	no	psychiatric_MDD_subtype
no_comorbid-anxiety	Cerebellar inhibitory (306)	0.315266	0.612983	5.5777e-10	1.15966e-09	1.29361	0.480978	no	psychiatric_MDD_subtype
no_comorbid-anxiety	Cerebellar inhibitory (307)	0.538327	0.792871	-1.06626e-10	1.10814e-09	1.13239	-0.0962199	no	psychiatric_MDD_subtype
no_comorbid-anxiety	Upper rhombic lip (308)	0.282966	0.584965	5.53862e-10	9.64826e-10	1.25405	0.574054	no	psychiatric_MDD_subtype
no_comorbid-anxiety	Upper rhombic lip (309)	0.460917	0.730182	9.61277e-11	9.79664e-10	1.15955	0.098123	no	psychiatric_MDD_subtype
no_comorbid-anxiety	Upper rhombic lip (310)	0.595528	0.821517	-2.28757e-10	9.46101e-10	1.07294	-0.241789	no	psychiatric_MDD_subtype
no_comorbid-anxiety	Upper rhombic lip (311)	0.416349	0.705126	2.06132e-10	9.75812e-10	1.17156	0.211242	no	psychiatric_MDD_subtype
no_comorbid-anxiety	Upper rhombic lip (312)	0.371728	0.67136	3.20112e-10	9.78099e-10	1.19074	0.32728	no	psychiatric_MDD_subtype
no_comorbid-anxiety	Splatter (313)	0.393971	0.687958	2.76479e-10	1.02787e-09	1.16063	0.268983	no	psychiatric_MDD_subtype
no_comorbid-anxiety	Miscellaneous (314)	0.47261	0.739226	7.04692e-11	1.02561e-09	1.07905	0.0687096	no	psychiatric_MDD_subtype
no_comorbid-anxiety	Lower rhombic lip (315)	0.702014	0.878015	-4.95838e-10	9.35187e-10	1.01449	-0.530201	no	psychiatric_MDD_subtype
no_comorbid-anxiety	Lower rhombic lip (316)	0.716996	0.880454	-5.34043e-10	9.30484e-10	1.01348	-0.573941	no	psychiatric_MDD_subtype
no_comorbid-anxiety	Lower rhombic lip (317)	0.873017	0.958156	-1.02286e-09	8.96642e-10	0.915817	-1.14077	no	psychiatric_MDD_subtype
no_comorbid-anxiety	Lower rhombic lip (318)	0.834628	0.947694	-9.31046e-10	9.57258e-10	0.902515	-0.972617	no	psychiatric_MDD_subtype
no_comorbid-anxiety	Lower rhombic lip (319)	0.691407	0.878015	-4.77908e-10	9.56117e-10	1.00962	-0.499843	no	psychiatric_MDD_subtype
no_comorbid-anxiety	Lower rhombic lip (320)	0.770492	0.913102	-6.85688e-10	9.2602e-10	0.96826	-0.740468	no	psychiatric_MDD_subtype
no_comorbid-anxiety	Lower rhombic lip (321)	0.891647	0.958156	-1.14327e-09	9.25474e-10	0.877635	-1.23533	no	psychiatric_MDD_subtype
no_comorbid-anxiety	Lower rhombic lip (322)	0.986725	0.993946	-1.90595e-09	8.59279e-10	0.739046	-2.21808	no	psychiatric_MDD_subtype
no_comorbid-anxiety	Mammillary body (323)	0.627647	0.832448	-2.74883e-10	8.44166e-10	1.05885	-0.325627	no	psychiatric_MDD_subtype
no_comorbid-anxiety	Mammillary body (324)	0.443583	0.719338	1.38581e-10	9.76664e-10	1.15524	0.141892	no	psychiatric_MDD_subtype
no_comorbid-anxiety	Mammillary body (325)	0.685246	0.875065	-4.2831e-10	8.87836e-10	1.04094	-0.48242	no	psychiatric_MDD_subtype
no_comorbid-anxiety	Mammillary body (326)	0.121066	0.437692	1.1155e-09	9.53684e-10	1.38969	1.16967	no	psychiatric_MDD_subtype
no_comorbid-anxiety	Mammillary body (327)	0.176695	0.479848	8.49126e-10	9.14974e-10	1.33981	0.928034	no	psychiatric_MDD_subtype
no_comorbid-anxiety	Mammillary body (328)	0.252143	0.55924	5.79772e-10	8.68232e-10	1.27649	0.667761	no	psychiatric_MDD_subtype
no_comorbid-anxiety	Mammillary body (329)	0.19793	0.50692	7.55867e-10	8.90261e-10	1.32025	0.84904	no	psychiatric_MDD_subtype
no_comorbid-anxiety	Mammillary body (330)	0.534761	0.792685	-8.10901e-11	9.29463e-10	1.11572	-0.087244	no	psychiatric_MDD_subtype
no_comorbid-anxiety	Mammillary body (331)	0.0817487	0.430849	1.24093e-09	8.90571e-10	1.35948	1.39341	no	psychiatric_MDD_subtype
no_comorbid-anxiety	Mammillary body (332)	0.189089	0.48972	7.9262e-10	8.99419e-10	1.30592	0.881257	no	psychiatric_MDD_subtype
no_comorbid-anxiety	Mammillary body (333)	0.479997	0.745045	4.1459e-11	8.26503e-10	1.11501	0.0501619	no	psychiatric_MDD_subtype
no_comorbid-anxiety	Splatter (334)	0.171294	0.478584	1.02002e-09	1.07476e-09	1.39405	0.949066	no	psychiatric_MDD_subtype
no_comorbid-anxiety	Splatter (335)	0.147557	0.457948	8.25879e-10	7.88827e-10	1.34952	1.04697	no	psychiatric_MDD_subtype
no_comorbid-anxiety	Splatter (336)	0.80359	0.931079	-8.02362e-10	9.38968e-10	0.957022	-0.854514	no	psychiatric_MDD_subtype
no_comorbid-anxiety	Splatter (337)	0.655514	0.853649	-4.24715e-10	1.06112e-09	0.972124	-0.40025	no	psychiatric_MDD_subtype
no_comorbid-anxiety	Splatter (338)	0.62824	0.832448	-3.20217e-10	9.78672e-10	1.04305	-0.327196	no	psychiatric_MDD_subtype
no_comorbid-anxiety	Splatter (339)	0.905502	0.965174	-1.22849e-09	9.35237e-10	0.841269	-1.31356	no	psychiatric_MDD_subtype
no_comorbid-anxiety	Splatter (340)	0.269682	0.578249	7.36992e-10	1.20075e-09	1.26214	0.613775	no	psychiatric_MDD_subtype
no_comorbid-anxiety	Splatter (341)	0.423687	0.705126	1.95884e-10	1.01774e-09	1.10504	0.192469	no	psychiatric_MDD_subtype
no_comorbid-anxiety	Splatter (342)	0.552855	0.800683	-1.13039e-10	8.50692e-10	1.05958	-0.132879	no	psychiatric_MDD_subtype
no_comorbid-anxiety	Splatter (343)	0.277181	0.583472	6.61159e-10	1.11826e-09	1.30526	0.591237	no	psychiatric_MDD_subtype
no_comorbid-anxiety	Splatter (344)	0.0909056	0.431938	1.35064e-09	1.01157e-09	1.40545	1.3352	no	psychiatric_MDD_subtype
no_comorbid-anxiety	Splatter (345)	0.281357	0.584965	6.06492e-10	1.04782e-09	1.23779	0.578815	no	psychiatric_MDD_subtype
no_comorbid-anxiety	Splatter (346)	0.200772	0.508548	7.61153e-10	9.07357e-10	1.27716	0.838868	no	psychiatric_MDD_subtype
no_comorbid-anxiety	Splatter (347)	0.630204	0.832448	-3.23656e-10	9.7371e-10	1.0534	-0.332395	no	psychiatric_MDD_subtype
no_comorbid-anxiety	Splatter (348)	0.524415	0.78492	-6.2677e-11	1.02351e-09	1.13427	-0.0612372	no	psychiatric_MDD_subtype
no_comorbid-anxiety	Splatter (349)	0.606141	0.821517	-2.88442e-10	1.07118e-09	1.04503	-0.269274	no	psychiatric_MDD_subtype
no_comorbid-anxiety	Splatter (350)	0.354666	0.656173	4.0874e-10	1.09655e-09	1.22489	0.372753	no	psychiatric_MDD_subtype
no_comorbid-anxiety	Splatter (351)	0.888647	0.958156	-1.07001e-09	8.77511e-10	0.907597	-1.21937	no	psychiatric_MDD_subtype
no_comorbid-anxiety	Splatter (352)	0.325953	0.620415	5.13452e-10	1.13818e-09	1.2037	0.451117	no	psychiatric_MDD_subtype
no_comorbid-anxiety	Splatter (353)	0.313093	0.612983	6.61113e-10	1.35724e-09	1.24982	0.487103	no	psychiatric_MDD_subtype
no_comorbid-anxiety	Splatter (354)	0.242006	0.556508	6.81654e-10	9.73979e-10	1.26887	0.699864	no	psychiatric_MDD_subtype
no_comorbid-anxiety	Splatter (355)	0.718115	0.880454	-5.46258e-10	9.46313e-10	1.00699	-0.577249	no	psychiatric_MDD_subtype
no_comorbid-anxiety	Splatter (356)	0.880698	0.958156	-1.04067e-09	8.83059e-10	0.879262	-1.17848	no	psychiatric_MDD_subtype
no_comorbid-anxiety	Splatter (357)	0.672714	0.868687	-4.54415e-10	1.01563e-09	0.997563	-0.447421	no	psychiatric_MDD_subtype
no_comorbid-anxiety	Splatter (358)	0.532008	0.791326	-7.94538e-11	9.89238e-10	1.11101	-0.0803182	no	psychiatric_MDD_subtype
no_comorbid-anxiety	Splatter (359)	0.175663	0.479848	9.71385e-10	1.04224e-09	1.32165	0.93202	no	psychiatric_MDD_subtype
no_comorbid-anxiety	Splatter (360)	0.56078	0.801748	-1.45074e-10	9.48524e-10	1.11601	-0.152947	no	psychiatric_MDD_subtype
no_comorbid-anxiety	Splatter (361)	0.257147	0.5645	6.49163e-10	9.95396e-10	1.24815	0.652165	no	psychiatric_MDD_subtype
no_comorbid-anxiety	Splatter (362)	0.667517	0.866832	-4.29719e-10	9.9227e-10	0.989764	-0.433066	no	psychiatric_MDD_subtype
no_comorbid-anxiety	Splatter (363)	0.219052	0.52053	7.83047e-10	1.00986e-09	1.34958	0.7754	no	psychiatric_MDD_subtype
no_comorbid-anxiety	Splatter (364)	0.0812667	0.430849	1.25561e-09	8.99048e-10	1.39553	1.3966	no	psychiatric_MDD_subtype
no_comorbid-anxiety	Splatter (365)	0.700005	0.878015	-5.38454e-10	1.02677e-09	0.968804	-0.524416	no	psychiatric_MDD_subtype
no_comorbid-anxiety	Splatter (366)	0.880542	0.958156	-1.14242e-09	9.70039e-10	0.836463	-1.1777	no	psychiatric_MDD_subtype
no_comorbid-anxiety	Splatter (367)	0.0451123	0.346984	2.03713e-09	1.2024e-09	1.58206	1.69421	no	psychiatric_MDD_subtype
no_comorbid-anxiety	Splatter (368)	0.610283	0.821517	-2.80034e-10	9.9992e-10	1.02778	-0.280056	no	psychiatric_MDD_subtype
no_comorbid-anxiety	Splatter (369)	0.782237	0.917586	-7.40201e-10	9.49254e-10	0.961464	-0.779771	no	psychiatric_MDD_subtype
no_comorbid-anxiety	Splatter (370)	0.522146	0.78407	-5.20175e-11	9.3656e-10	1.12801	-0.055541	no	psychiatric_MDD_subtype
no_comorbid-anxiety	Splatter (371)	0.16805	0.474025	9.85569e-10	1.02461e-09	1.38202	0.961898	no	psychiatric_MDD_subtype
no_comorbid-anxiety	Thalamic excitatory (372)	0.0211576	0.271517	2.15192e-09	1.05985e-09	1.60389	2.03041	no	psychiatric_MDD_subtype
no_comorbid-anxiety	Splatter (373)	0.391174	0.685671	3.11316e-10	1.12689e-09	1.17689	0.27626	no	psychiatric_MDD_subtype
no_comorbid-anxiety	Splatter (374)	0.439642	0.719338	1.49403e-10	9.83708e-10	1.12343	0.151878	no	psychiatric_MDD_subtype
no_comorbid-anxiety	Splatter (375)	0.24289	0.556508	7.04772e-10	1.0111e-09	1.32225	0.697036	no	psychiatric_MDD_subtype
no_comorbid-anxiety	Splatter (376)	0.927011	0.979289	-1.40252e-09	9.64672e-10	0.798565	-1.45388	no	psychiatric_MDD_subtype
no_comorbid-anxiety	Splatter (377)	0.710411	0.878015	-5.90222e-10	1.06425e-09	0.98159	-0.554587	no	psychiatric_MDD_subtype
no_comorbid-anxiety	Splatter (378)	0.405522	0.693815	2.39671e-10	1.00248e-09	1.17325	0.239078	no	psychiatric_MDD_subtype
no_comorbid-anxiety	Splatter (379)	0.81558	0.93321	-9.51569e-10	1.05889e-09	0.912568	-0.898649	no	psychiatric_MDD_subtype
no_comorbid-anxiety	Splatter (380)	0.928306	0.979289	-1.35282e-09	9.24502e-10	0.80133	-1.46329	no	psychiatric_MDD_subtype
no_comorbid-anxiety	Splatter (381)	0.945269	0.983677	-1.52225e-09	9.51042e-10	0.762752	-1.60061	no	psychiatric_MDD_subtype
no_comorbid-anxiety	Splatter (382)	0.619831	0.830645	-2.87822e-10	9.43567e-10	1.07642	-0.305036	no	psychiatric_MDD_subtype
no_comorbid-anxiety	Splatter (383)	0.28713	0.587764	5.53442e-10	9.85146e-10	1.24149	0.561787	no	psychiatric_MDD_subtype
no_comorbid-anxiety	Splatter (384)	0.313699	0.612983	4.65461e-10	9.58939e-10	1.22084	0.485392	no	psychiatric_MDD_subtype
no_comorbid-anxiety	Splatter (385)	0.762236	0.910339	-6.26723e-10	8.78362e-10	1.00311	-0.713514	no	psychiatric_MDD_subtype
no_comorbid-anxiety	Splatter (386)	0.32703	0.620415	4.07427e-10	9.09173e-10	1.22364	0.448129	no	psychiatric_MDD_subtype
no_comorbid-anxiety	Splatter (387)	0.293641	0.589687	5.70115e-10	1.05036e-09	1.22374	0.54278	no	psychiatric_MDD_subtype
no_comorbid-anxiety	Splatter (388)	0.566794	0.803222	-1.98253e-10	1.17855e-09	1.06118	-0.168218	no	psychiatric_MDD_subtype
no_comorbid-anxiety	Splatter (389)	0.977094	0.991886	-1.9111e-09	9.56925e-10	0.690437	-1.99712	no	psychiatric_MDD_subtype
no_comorbid-anxiety	Splatter (390)	0.602965	0.821517	-3.21638e-10	1.23219e-09	1.02282	-0.26103	no	psychiatric_MDD_subtype
no_comorbid-anxiety	Splatter (391)	0.926284	0.979289	-1.42335e-09	9.82524e-10	0.740254	-1.44867	no	psychiatric_MDD_subtype
no_comorbid-anxiety	Splatter (392)	0.641181	0.839729	-3.17283e-10	8.77396e-10	1.05463	-0.361619	no	psychiatric_MDD_subtype
no_comorbid-anxiety	Splatter (393)	0.324879	0.620415	4.12739e-10	9.08918e-10	1.26065	0.454099	no	psychiatric_MDD_subtype
no_comorbid-anxiety	Splatter (394)	0.403258	0.693664	2.57678e-10	1.05208e-09	1.11584	0.244922	no	psychiatric_MDD_subtype
no_comorbid-anxiety	Splatter (395)	0.546232	0.795229	-1.04565e-10	9.00282e-10	1.11308	-0.116147	no	psychiatric_MDD_subtype
no_comorbid-anxiety	Splatter (396)	0.378708	0.671478	3.20358e-10	1.03717e-09	1.1784	0.308876	no	psychiatric_MDD_subtype
no_comorbid-anxiety	Splatter (397)	0.417924	0.705126	2.00127e-10	9.65835e-10	1.14108	0.207207	no	psychiatric_MDD_subtype
no_comorbid-anxiety	Splatter (398)	0.683382	0.875065	-4.61435e-10	9.67008e-10	1.02495	-0.477178	no	psychiatric_MDD_subtype
no_comorbid-anxiety	Splatter (399)	0.681636	0.875065	-5.12781e-10	1.08576e-09	1.01949	-0.472279	no	psychiatric_MDD_subtype
no_comorbid-anxiety	Splatter (400)	0.907064	0.965174	-1.16814e-09	8.83021e-10	0.839622	-1.32289	no	psychiatric_MDD_subtype
no_comorbid-anxiety	Miscellaneous (401)	0.324096	0.620415	4.56828e-10	1.00121e-09	1.20019	0.456276	no	psychiatric_MDD_subtype
no_comorbid-anxiety	Splatter (402)	0.316464	0.612983	4.48929e-10	9.3995e-10	1.21567	0.47761	no	psychiatric_MDD_subtype
no_comorbid-anxiety	Splatter (403)	0.107473	0.431938	1.1259e-09	9.07923e-10	1.41644	1.24008	no	psychiatric_MDD_subtype
no_comorbid-anxiety	Miscellaneous (404)	0.15637	0.468095	9.66303e-10	9.5722e-10	1.35564	1.00949	no	psychiatric_MDD_subtype
no_comorbid-anxiety	Amygdala excitatory (405)	0.00564021	0.259519	2.2711e-09	8.96291e-10	1.62157	2.53389	no	psychiatric_MDD_subtype
no_comorbid-anxiety	Amygdala excitatory (406)	0.113627	0.431938	1.06178e-09	8.79348e-10	1.35392	1.20746	no	psychiatric_MDD_subtype
no_comorbid-anxiety	Amygdala excitatory (407)	0.00572444	0.259519	2.2109e-09	8.74325e-10	1.65214	2.52869	no	psychiatric_MDD_subtype
no_comorbid-anxiety	Amygdala excitatory (408)	0.489567	0.755249	2.55348e-11	9.76329e-10	1.11259	0.0261539	no	psychiatric_MDD_subtype
no_comorbid-anxiety	Splatter (409)	0.845071	0.950264	-9.84165e-10	9.69123e-10	0.893788	-1.01552	no	psychiatric_MDD_subtype
no_comorbid-anxiety	Splatter (410)	0.84926	0.950264	-1.01002e-09	9.77509e-10	0.837608	-1.03326	no	psychiatric_MDD_subtype
no_comorbid-anxiety	Splatter (411)	0.448751	0.719338	1.27719e-10	9.91466e-10	1.05832	0.128818	no	psychiatric_MDD_subtype
no_comorbid-anxiety	Splatter (412)	0.979291	0.991886	-1.71443e-09	8.40689e-10	0.712576	-2.03932	no	psychiatric_MDD_subtype
no_comorbid-anxiety	Splatter (413)	0.449927	0.719338	1.08776e-10	8.64366e-10	1.14497	0.125845	no	psychiatric_MDD_subtype
no_comorbid-anxiety	Splatter (414)	0.936675	0.98138	-1.3387e-09	8.76429e-10	0.787682	-1.52745	no	psychiatric_MDD_subtype
no_comorbid-anxiety	Splatter (415)	0.515807	0.777081	-4.62157e-11	1.16612e-09	1.08188	-0.039632	no	psychiatric_MDD_subtype
no_comorbid-anxiety	Splatter (416)	0.794898	0.925374	-9.17756e-10	1.11441e-09	0.909083	-0.823535	no	psychiatric_MDD_subtype
no_comorbid-anxiety	Splatter (417)	0.8158	0.93321	-8.22922e-10	9.14892e-10	0.918331	-0.899474	no	psychiatric_MDD_subtype
no_comorbid-anxiety	Splatter (418)	0.112641	0.431938	1.28135e-09	1.0567e-09	1.40192	1.2126	no	psychiatric_MDD_subtype
no_comorbid-anxiety	Amygdala excitatory (419)	0.607938	0.821517	-2.32242e-10	8.47753e-10	1.09309	-0.27395	no	psychiatric_MDD_subtype
no_comorbid-anxiety	Splatter (420)	0.812826	0.93321	-9.02085e-10	1.01545e-09	0.927743	-0.888359	no	psychiatric_MDD_subtype
no_comorbid-anxiety	Splatter (421)	0.58925	0.815749	-2.1888e-10	9.70138e-10	1.06411	-0.225617	no	psychiatric_MDD_subtype
no_comorbid-anxiety	Splatter (422)	0.780846	0.917586	-7.39165e-10	9.53696e-10	0.958114	-0.775053	no	psychiatric_MDD_subtype
no_comorbid-anxiety	Splatter (423)	0.0374401	0.346984	1.56939e-09	8.81086e-10	1.48891	1.7812	no	psychiatric_MDD_subtype
no_comorbid-anxiety	Splatter (424)	0.0994975	0.431938	1.21097e-09	9.42816e-10	1.4199	1.28442	no	psychiatric_MDD_subtype
no_comorbid-anxiety	Splatter (425)	0.177215	0.479848	9.36253e-10	1.01104e-09	1.31763	0.926029	no	psychiatric_MDD_subtype
no_comorbid-anxiety	Eccentric medium spiny neuron (426)	0.275986	0.583472	4.82039e-10	8.10412e-10	1.26452	0.594807	no	psychiatric_MDD_subtype
no_comorbid-anxiety	Medium spiny neuron (427)	0.376805	0.67136	2.85827e-10	9.10618e-10	1.20759	0.313882	no	psychiatric_MDD_subtype
no_comorbid-anxiety	Splatter (428)	0.0332065	0.332786	1.7167e-09	9.35211e-10	1.50402	1.83563	no	psychiatric_MDD_subtype
no_comorbid-anxiety	Splatter (429)	0.10587	0.431938	1.19947e-09	9.60504e-10	1.39773	1.24879	no	psychiatric_MDD_subtype
no_comorbid-anxiety	Medium spiny neuron (430)	0.0451606	0.346984	1.49859e-09	8.848e-10	1.47047	1.69371	no	psychiatric_MDD_subtype
no_comorbid-anxiety	Splatter (431)	0.860145	0.955486	-9.29588e-10	8.59957e-10	0.852872	-1.08097	no	psychiatric_MDD_subtype
no_comorbid-anxiety	Splatter (432)	0.969957	0.991886	-1.69862e-09	9.03441e-10	0.688258	-1.88017	no	psychiatric_MDD_subtype
no_comorbid-anxiety	Midbrain-derived inhibitory (433)	0.0166336	0.271517	2.11348e-09	9.92783e-10	1.64798	2.12884	no	psychiatric_MDD_subtype
no_comorbid-anxiety	Midbrain-derived inhibitory (434)	0.435879	0.719338	1.67001e-10	1.03453e-09	1.21167	0.161427	no	psychiatric_MDD_subtype
no_comorbid-anxiety	Midbrain-derived inhibitory (435)	0.261365	0.56743	6.12793e-10	9.58773e-10	1.31496	0.639143	no	psychiatric_MDD_subtype
no_comorbid-anxiety	Midbrain-derived inhibitory (436)	0.180595	0.479848	8.59759e-10	9.41584e-10	1.37496	0.913099	no	psychiatric_MDD_subtype
no_comorbid-anxiety	Midbrain-derived inhibitory (437)	0.328835	0.621282	4.08351e-10	9.21508e-10	1.26955	0.443133	no	psychiatric_MDD_subtype
no_comorbid-anxiety	Midbrain-derived inhibitory (438)	0.168634	0.474025	8.89334e-10	9.26796e-10	1.36709	0.959579	no	psychiatric_MDD_subtype
no_comorbid-anxiety	Midbrain-derived inhibitory (439)	0.248678	0.556508	6.56349e-10	9.67132e-10	1.33198	0.678655	no	psychiatric_MDD_subtype
no_comorbid-anxiety	Midbrain-derived inhibitory (440)	0.419312	0.705126	1.91328e-10	9.39478e-10	1.22064	0.203653	no	psychiatric_MDD_subtype
no_comorbid-anxiety	Midbrain-derived inhibitory (441)	0.726402	0.885476	-5.33302e-10	8.85932e-10	1.05568	-0.601967	no	psychiatric_MDD_subtype
no_comorbid-anxiety	Midbrain-derived inhibitory (442)	0.699732	0.878015	-4.79494e-10	9.15713e-10	1.075	-0.523629	no	psychiatric_MDD_subtype
no_comorbid-anxiety	Midbrain-derived inhibitory (443)	0.437432	0.719338	1.45016e-10	9.20835e-10	1.21587	0.157483	no	psychiatric_MDD_subtype
no_comorbid-anxiety	Midbrain-derived inhibitory (444)	0.397556	0.689114	2.49386e-10	9.60371e-10	1.25101	0.259677	no	psychiatric_MDD_subtype
no_comorbid-anxiety	Thalamic excitatory (445)	0.640654	0.839729	-3.71274e-10	1.03073e-09	1.07381	-0.360206	no	psychiatric_MDD_subtype
no_comorbid-anxiety	Thalamic excitatory (446)	0.845346	0.950264	-1.0712e-09	1.05363e-09	0.889644	-1.01668	no	psychiatric_MDD_subtype
no_comorbid-anxiety	Thalamic excitatory (447)	0.260957	0.56743	7.24669e-10	1.13159e-09	1.28747	0.640399	no	psychiatric_MDD_subtype
no_comorbid-anxiety	Thalamic excitatory (448)	0.0282554	0.302925	2.09016e-09	1.096e-09	1.6049	1.90707	no	psychiatric_MDD_subtype
no_comorbid-anxiety	Thalamic excitatory (449)	0.0151089	0.271517	2.46287e-09	1.13642e-09	1.69759	2.16722	no	psychiatric_MDD_subtype
no_comorbid-anxiety	Thalamic excitatory (450)	0.0519383	0.362781	1.82252e-09	1.12063e-09	1.55305	1.62634	no	psychiatric_MDD_subtype
no_comorbid-anxiety	Thalamic excitatory (451)	0.0785007	0.430849	1.50023e-09	1.06006e-09	1.47756	1.41523	no	psychiatric_MDD_subtype
no_comorbid-anxiety	Thalamic excitatory (452)	0.689058	0.877501	-5.22529e-10	1.05951e-09	1.00598	-0.493181	no	psychiatric_MDD_subtype
no_comorbid-anxiety	Thalamic excitatory (453)	0.194432	0.500743	9.30002e-10	1.07929e-09	1.33423	0.86168	no	psychiatric_MDD_subtype
no_comorbid-anxiety	Thalamic excitatory (454)	0.0918281	0.431938	1.54471e-09	1.1618e-09	1.46268	1.32958	no	psychiatric_MDD_subtype
no_comorbid-anxiety	Thalamic excitatory (455)	0.0801954	0.430849	1.35033e-09	9.61938e-10	1.43506	1.40376	no	psychiatric_MDD_subtype
no_comorbid-anxiety	Thalamic excitatory (456)	0.229578	0.539976	7.44824e-10	1.00619e-09	1.3169	0.740238	no	psychiatric_MDD_subtype
no_comorbid-anxiety	Thalamic excitatory (457)	0.262175	0.56743	5.70787e-10	8.9654e-10	1.26879	0.636655	no	psychiatric_MDD_subtype
no_comorbid-anxiety	Thalamic excitatory (458)	0.0577776	0.386022	1.77733e-09	1.12939e-09	1.51204	1.57371	no	psychiatric_MDD_subtype
no_comorbid-anxiety	Thalamic excitatory (459)	0.0236745	0.272848	1.84705e-09	9.31362e-10	1.51883	1.98317	no	psychiatric_MDD_subtype
no_comorbid-anxiety	Thalamic excitatory (460)	0.491266	0.755249	1.79257e-11	8.18761e-10	1.13116	0.0218936	no	psychiatric_MDD_subtype
non-atypical	Miscellaneous (0)	0.881623	0.999795	-1.3422e-09	1.13444e-09	0.743174	-1.18314	no	psychiatric_MDD_subtype
non-atypical	Miscellaneous (1)	0.895374	0.999795	-1.27381e-09	1.01449e-09	0.762481	-1.25562	no	psychiatric_MDD_subtype
non-atypical	Miscellaneous (2)	0.894319	0.999795	-1.29815e-09	1.03866e-09	0.736851	-1.24983	no	psychiatric_MDD_subtype
non-atypical	Miscellaneous (3)	0.828262	0.999795	-1.06143e-09	1.12045e-09	0.760907	-0.947321	no	psychiatric_MDD_subtype
non-atypical	Microglia (4)	0.225404	0.585657	8.0809e-10	1.07164e-09	1.01704	0.754067	no	psychiatric_MDD_subtype
non-atypical	Microglia (5)	0.562126	0.9433	-1.81511e-10	1.16083e-09	0.886794	-0.156363	no	psychiatric_MDD_subtype
non-atypical	Microglia (6)	0.332382	0.731966	4.9925e-10	1.15209e-09	1.01157	0.433345	no	psychiatric_MDD_subtype
non-atypical	Microglia (7)	0.392825	0.804854	3.132e-10	1.15162e-09	0.983698	0.271965	no	psychiatric_MDD_subtype
non-atypical	Microglia (8)	0.515497	0.901641	-4.41682e-11	1.13671e-09	0.941707	-0.038856	no	psychiatric_MDD_subtype
non-atypical	Microglia (9)	0.509661	0.901641	-2.76147e-11	1.14024e-09	0.91973	-0.0242183	no	psychiatric_MDD_subtype
non-atypical	Microglia (10)	0.441299	0.854785	1.73792e-10	1.17684e-09	0.967056	0.147677	no	psychiatric_MDD_subtype
non-atypical	Microglia (11)	0.523062	0.903114	-6.66178e-11	1.15177e-09	0.941988	-0.0578392	no	psychiatric_MDD_subtype
non-atypical	Microglia (12)	0.375419	0.790267	3.34808e-10	1.0544e-09	0.98159	0.317533	no	psychiatric_MDD_subtype
non-atypical	Vascular (13)	0.926355	0.999795	-1.51686e-09	1.04671e-09	0.750544	-1.44917	no	psychiatric_MDD_subtype
non-atypical	Vascular (14)	0.943841	0.999795	-1.69991e-09	1.07057e-09	0.756771	-1.58786	no	psychiatric_MDD_subtype
non-atypical	Vascular (15)	0.927106	0.999795	-1.64802e-09	1.13299e-09	0.747004	-1.45457	no	psychiatric_MDD_subtype
non-atypical	Vascular (16)	0.843098	0.999795	-1.04662e-09	1.03907e-09	0.845158	-1.00727	no	psychiatric_MDD_subtype
non-atypical	Vascular (17)	0.870617	0.999795	-1.25081e-09	1.10759e-09	0.788342	-1.12931	no	psychiatric_MDD_subtype
non-atypical	Vascular (18)	0.697635	0.999795	-5.82361e-10	1.12509e-09	0.881825	-0.517612	no	psychiatric_MDD_subtype
non-atypical	Vascular (19)	0.936072	0.999795	-1.86415e-09	1.22431e-09	0.709212	-1.52261	no	psychiatric_MDD_subtype
non-atypical	Vascular (20)	0.959319	0.999795	-2.02005e-09	1.15906e-09	0.734854	-1.74283	no	psychiatric_MDD_subtype
non-atypical	Vascular (21)	0.817577	0.999795	-9.86738e-10	1.08891e-09	0.858128	-0.906171	no	psychiatric_MDD_subtype
non-atypical	Vascular (22)	0.89963	0.999795	-1.34557e-09	1.05168e-09	0.825888	-1.27945	no	psychiatric_MDD_subtype
non-atypical	Vascular (23)	0.887046	0.999795	-1.50628e-09	1.24386e-09	0.755324	-1.21096	no	psychiatric_MDD_subtype
non-atypical	Fibroblast (24)	0.944027	0.999795	-1.62229e-09	1.02063e-09	0.731764	-1.5895	no	psychiatric_MDD_subtype
non-atypical	Fibroblast (25)	0.921088	0.999795	-1.49417e-09	1.05788e-09	0.784315	-1.41243	no	psychiatric_MDD_subtype
non-atypical	Fibroblast (26)	0.955489	0.999795	-1.97036e-09	1.15864e-09	0.703705	-1.70058	no	psychiatric_MDD_subtype
non-atypical	Fibroblast (27)	0.977435	0.999795	-2.33724e-09	1.16661e-09	0.664363	-2.00344	no	psychiatric_MDD_subtype
non-atypical	Fibroblast (28)	0.980874	0.999795	-2.49264e-09	1.20293e-09	0.630624	-2.07214	no	psychiatric_MDD_subtype
non-atypical	Fibroblast (29)	0.9339	0.999795	-1.62266e-09	1.07783e-09	0.736514	-1.50549	no	psychiatric_MDD_subtype
non-atypical	Fibroblast (30)	0.998789	0.999795	-3.1453e-09	1.03709e-09	0.552357	-3.0328	no	psychiatric_MDD_subtype
non-atypical	Fibroblast (31)	0.981967	0.999795	-2.02912e-09	9.68004e-10	0.726117	-2.09619	no	psychiatric_MDD_subtype
non-atypical	Oligodendrocyte precursor (32)	0.994092	0.999795	-2.05317e-09	8.15539e-10	0.792811	-2.51756	no	psychiatric_MDD_subtype
non-atypical	Oligodendrocyte precursor (33)	0.969109	0.999795	-1.77432e-09	9.49917e-10	0.806758	-1.86786	no	psychiatric_MDD_subtype
non-atypical	Oligodendrocyte precursor (34)	0.88121	0.999795	-1.09809e-09	9.2975e-10	0.942496	-1.18106	no	psychiatric_MDD_subtype
non-atypical	Oligodendrocyte precursor (35)	0.973291	0.999795	-1.72867e-09	8.94979e-10	0.842177	-1.93153	no	psychiatric_MDD_subtype
non-atypical	Oligodendrocyte precursor (36)	0.960026	0.999795	-1.47657e-09	8.43279e-10	0.846878	-1.75099	no	psychiatric_MDD_subtype
non-atypical	Committed oligodendrocyte precursor (37)	0.891857	0.999795	-1.18738e-09	9.60306e-10	0.887145	-1.23646	no	psychiatric_MDD_subtype
non-atypical	Committed oligodendrocyte precursor (38)	0.677487	0.999795	-4.3363e-10	9.41278e-10	0.960652	-0.460682	no	psychiatric_MDD_subtype
non-atypical	Committed oligodendrocyte precursor (39)	0.847859	0.999795	-8.96828e-10	8.73e-10	0.906883	-1.02729	no	psychiatric_MDD_subtype
non-atypical	Oligodendrocyte (40)	0.705458	0.999795	-4.87127e-10	9.01813e-10	0.977896	-0.540165	no	psychiatric_MDD_subtype
non-atypical	Committed oligodendrocyte precursor (41)	0.719131	0.999795	-5.71313e-10	9.84575e-10	0.955534	-0.580263	no	psychiatric_MDD_subtype
non-atypical	Committed oligodendrocyte precursor (42)	0.617676	0.992156	-2.88185e-10	9.62598e-10	0.995979	-0.299383	no	psychiatric_MDD_subtype
non-atypical	Committed oligodendrocyte precursor (43)	0.868146	0.999795	-1.00342e-09	8.97777e-10	0.903612	-1.11767	no	psychiatric_MDD_subtype
non-atypical	Oligodendrocyte (44)	0.85568	0.999795	-9.35348e-10	8.81482e-10	0.922533	-1.06111	no	psychiatric_MDD_subtype
non-atypical	Oligodendrocyte (45)	0.96155	0.999795	-1.63858e-09	9.26298e-10	0.817791	-1.76896	no	psychiatric_MDD_subtype
non-atypical	Oligodendrocyte (46)	0.892355	0.999795	-1.20495e-09	9.72404e-10	0.867451	-1.23915	no	psychiatric_MDD_subtype
non-atypical	Oligodendrocyte (47)	0.819688	0.999795	-8.56384e-10	9.36783e-10	0.906367	-0.914175	no	psychiatric_MDD_subtype
non-atypical	Oligodendrocyte (48)	0.97362	0.999795	-1.7902e-09	9.24267e-10	0.780852	-1.93689	no	psychiatric_MDD_subtype
non-atypical	Oligodendrocyte (49)	0.764921	0.999795	-6.35765e-10	8.80292e-10	0.945365	-0.722221	no	psychiatric_MDD_subtype
non-atypical	Oligodendrocyte (50)	0.981149	0.999795	-1.7672e-09	8.50397e-10	0.790818	-2.07809	no	psychiatric_MDD_subtype
non-atypical	Bergmann glia (51)	0.151898	0.431566	1.09034e-09	1.06031e-09	1.26963	1.02833	no	psychiatric_MDD_subtype
non-atypical	Astrocyte (52)	0.937087	0.999795	-1.52901e-09	9.98851e-10	0.86878	-1.53077	no	psychiatric_MDD_subtype
non-atypical	Astrocyte (53)	0.96763	0.999795	-1.80587e-09	9.77702e-10	0.826624	-1.84705	no	psychiatric_MDD_subtype
non-atypical	Astrocyte (54)	0.951484	0.999795	-1.55872e-09	9.39316e-10	0.878187	-1.65942	no	psychiatric_MDD_subtype
non-atypical	Astrocyte (55)	0.902485	0.999795	-1.18129e-09	9.11598e-10	0.918976	-1.29584	no	psychiatric_MDD_subtype
non-atypical	Astrocyte (56)	0.974243	0.999795	-1.80435e-09	9.26648e-10	0.811233	-1.94718	no	psychiatric_MDD_subtype
non-atypical	Astrocyte (57)	0.975328	0.999795	-1.82692e-09	9.2944e-10	0.835882	-1.96561	no	psychiatric_MDD_subtype
non-atypical	Astrocyte (58)	0.896428	0.999795	-1.2622e-09	1.00059e-09	0.885397	-1.26146	no	psychiatric_MDD_subtype
non-atypical	Astrocyte (59)	0.609279	0.985536	-3.02881e-10	1.0917e-09	1.02254	-0.27744	no	psychiatric_MDD_subtype
non-atypical	Astrocyte (60)	0.904859	0.999795	-1.30484e-09	9.96252e-10	0.876596	-1.30975	no	psychiatric_MDD_subtype
non-atypical	Astrocyte (61)	0.984427	0.999795	-2.10646e-09	9.77382e-10	0.742467	-2.15521	no	psychiatric_MDD_subtype
non-atypical	Astrocyte (62)	0.852942	0.999795	-1.07959e-09	1.02903e-09	0.894131	-1.04914	no	psychiatric_MDD_subtype
non-atypical	Astrocyte (63)	0.907762	0.999795	-1.24346e-09	9.36979e-10	0.89338	-1.3271	no	psychiatric_MDD_subtype
non-atypical	Astrocyte (64)	0.99842	0.999795	-2.60566e-09	8.82768e-10	0.650336	-2.95169	no	psychiatric_MDD_subtype
non-atypical	Ependymal (65)	0.948454	0.999795	-1.80578e-09	1.10781e-09	0.745734	-1.63005	no	psychiatric_MDD_subtype
non-atypical	Ependymal (66)	0.964064	0.999795	-1.99215e-09	1.1068e-09	0.71616	-1.79993	no	psychiatric_MDD_subtype
non-atypical	Ependymal (67)	0.997102	0.999795	-2.64204e-09	9.57559e-10	0.62747	-2.75914	no	psychiatric_MDD_subtype
non-atypical	Ependymal (68)	0.961924	0.999795	-2.02815e-09	1.14361e-09	0.684394	-1.77346	no	psychiatric_MDD_subtype
non-atypical	Ependymal (69)	0.992574	0.999795	-2.5727e-09	1.05613e-09	0.607536	-2.43597	no	psychiatric_MDD_subtype
non-atypical	Ependymal (70)	0.997955	0.999795	-2.82933e-09	9.85456e-10	0.604856	-2.87108	no	psychiatric_MDD_subtype
non-atypical	Ependymal (71)	0.8879	0.999795	-1.2155e-09	1.00006e-09	0.832323	-1.21543	no	psychiatric_MDD_subtype
non-atypical	Ependymal (72)	0.757182	0.999795	-7.67903e-10	1.1013e-09	0.888483	-0.697267	no	psychiatric_MDD_subtype
non-atypical	Ependymal (73)	0.99143	0.999795	-2.38193e-09	9.99269e-10	0.657066	-2.38367	no	psychiatric_MDD_subtype
non-atypical	Ependymal (74)	0.86825	0.999795	-1.23379e-09	1.10342e-09	0.845605	-1.11816	no	psychiatric_MDD_subtype
non-atypical	Committed oligodendrocyte precursor (75)	0.561373	0.9433	-1.57062e-10	1.0169e-09	0.941197	-0.154451	no	psychiatric_MDD_subtype
non-atypical	Choroid plexus (76)	0.988416	0.999795	-2.0461e-09	9.01106e-10	0.71	-2.27065	no	psychiatric_MDD_subtype
non-atypical	Choroid plexus (77)	0.999752	0.999795	-3.00008e-09	8.61418e-10	0.580491	-3.48272	no	psychiatric_MDD_subtype
non-atypical	Choroid plexus (78)	0.99961	0.999795	-2.68216e-09	7.98386e-10	0.640787	-3.35947	no	psychiatric_MDD_subtype
non-atypical	Choroid plexus (79)	0.999795	0.999795	-2.81147e-09	7.95745e-10	0.624006	-3.53312	no	psychiatric_MDD_subtype
non-atypical	Choroid plexus (80)	0.995439	0.999795	-2.34786e-09	9.00451e-10	0.692543	-2.60743	no	psychiatric_MDD_subtype
non-atypical	Choroid plexus (81)	0.999015	0.999795	-2.65003e-09	8.56332e-10	0.664953	-3.09462	no	psychiatric_MDD_subtype
non-atypical	Choroid plexus (82)	0.972457	0.999795	-1.79528e-09	9.3592e-10	0.760898	-1.9182	no	psychiatric_MDD_subtype
non-atypical	Deep-layer near-projecting (83)	0.112293	0.382251	1.26043e-09	1.03789e-09	1.23002	1.21442	no	psychiatric_MDD_subtype
non-atypical	Deep-layer corticothalamic and 6b (84)	0.508595	0.901641	-1.95161e-11	9.05757e-10	1.02061	-0.0215467	no	psychiatric_MDD_subtype
non-atypical	Deep-layer near-projecting (85)	0.0859558	0.338681	1.38776e-09	1.01587e-09	1.24027	1.36609	no	psychiatric_MDD_subtype
non-atypical	Deep-layer near-projecting (86)	0.221299	0.579653	7.56753e-10	9.85596e-10	1.1592	0.767813	no	psychiatric_MDD_subtype
non-atypical	Deep-layer near-projecting (87)	0.129751	0.404157	1.09811e-09	9.73876e-10	1.20273	1.12757	no	psychiatric_MDD_subtype
non-atypical	Deep-layer near-projecting (88)	0.228745	0.587525	7.11479e-10	9.57595e-10	1.15924	0.742986	no	psychiatric_MDD_subtype
non-atypical	Deep-layer near-projecting (89)	0.294004	0.679241	5.21943e-10	9.63485e-10	1.12835	0.541724	no	psychiatric_MDD_subtype
non-atypical	Deep-layer near-projecting (90)	0.138895	0.413102	1.12311e-09	1.03484e-09	1.18767	1.0853	no	psychiatric_MDD_subtype
non-atypical	Deep-layer near-projecting (91)	0.0921461	0.353995	1.41043e-09	1.06235e-09	1.23241	1.32765	no	psychiatric_MDD_subtype
non-atypical	Deep-layer near-projecting (92)	0.0665397	0.29495	1.38355e-09	9.21099e-10	1.23926	1.50207	no	psychiatric_MDD_subtype
non-atypical	Deep-layer near-projecting (93)	0.115519	0.383125	1.10727e-09	9.24508e-10	1.20204	1.19769	no	psychiatric_MDD_subtype
non-atypical	Deep-layer near-projecting (94)	0.367496	0.779916	3.44238e-10	1.01698e-09	1.08716	0.338491	no	psychiatric_MDD_subtype
non-atypical	Deep-layer near-projecting (95)	0.0233049	0.185234	1.97822e-09	9.94167e-10	1.31391	1.98983	no	psychiatric_MDD_subtype
non-atypical	Deep-layer near-projecting (96)	0.0631506	0.285784	1.44568e-09	9.45596e-10	1.24577	1.52885	no	psychiatric_MDD_subtype
non-atypical	Deep-layer corticothalamic and 6b (97)	0.105541	0.370709	1.10506e-09	8.83628e-10	1.19077	1.25059	no	psychiatric_MDD_subtype
non-atypical	Deep-layer corticothalamic and 6b (98)	0.0287085	0.193349	1.83551e-09	9.65996e-10	1.32158	1.90012	no	psychiatric_MDD_subtype
non-atypical	Deep-layer corticothalamic and 6b (99)	0.0535072	0.259651	1.54013e-09	9.55559e-10	1.27714	1.61176	no	psychiatric_MDD_subtype
non-atypical	Deep-layer corticothalamic and 6b (100)	0.00468972	0.0820914	2.17565e-09	8.37464e-10	1.34395	2.59791	no	psychiatric_MDD_subtype
non-atypical	Deep-layer corticothalamic and 6b (101)	0.0814671	0.326577	1.1418e-09	8.18333e-10	1.22246	1.39527	no	psychiatric_MDD_subtype
non-atypical	Deep-layer corticothalamic and 6b (102)	0.0212814	0.177477	1.58003e-09	7.79115e-10	1.27871	2.02797	no	psychiatric_MDD_subtype
non-atypical	Deep-layer corticothalamic and 6b (103)	0.152593	0.431566	8.79029e-10	8.57275e-10	1.18447	1.02538	no	psychiatric_MDD_subtype
non-atypical	Deep-layer corticothalamic and 6b (104)	0.315633	0.709789	3.98551e-10	8.3041e-10	1.10948	0.479946	no	psychiatric_MDD_subtype
non-atypical	Deep-layer corticothalamic and 6b (105)	0.00446796	0.0820914	2.30389e-09	8.81198e-10	1.37661	2.6145	no	psychiatric_MDD_subtype
non-atypical	Deep-layer corticothalamic and 6b (106)	0.00042084	0.0725322	2.84641e-09	8.52547e-10	1.45391	3.33871	no	psychiatric_MDD_subtype
non-atypical	Deep-layer corticothalamic and 6b (107)	0.0027278	0.0739715	2.99783e-09	1.07881e-09	1.46322	2.77882	no	psychiatric_MDD_subtype
non-atypical	Deep-layer corticothalamic and 6b (108)	0.00227712	0.0725322	2.70585e-09	9.53777e-10	1.42544	2.83698	no	psychiatric_MDD_subtype
non-atypical	Deep-layer corticothalamic and 6b (109)	0.0023356	0.0725322	2.71677e-09	9.6037e-10	1.4296	2.82887	no	psychiatric_MDD_subtype
non-atypical	Deep-layer corticothalamic and 6b (110)	0.00539947	0.0820914	2.38947e-09	9.37365e-10	1.38104	2.54914	no	psychiatric_MDD_subtype
non-atypical	Deep-layer corticothalamic and 6b (111)	0.577423	0.957525	-1.56087e-10	7.99194e-10	1.01388	-0.195306	no	psychiatric_MDD_subtype
non-atypical	Deep-layer corticothalamic and 6b (112)	0.0632321	0.285784	1.26493e-09	8.27731e-10	1.218	1.52819	no	psychiatric_MDD_subtype
non-atypical	Miscellaneous (113)	0.163317	0.446741	9.42084e-10	9.60412e-10	1.16231	0.980917	no	psychiatric_MDD_subtype
non-atypical	Miscellaneous (114)	0.0268871	0.193349	1.93109e-09	1.00126e-09	1.29453	1.92865	no	psychiatric_MDD_subtype
non-atypical	Hippocampal CA1-3 (115)	0.114419	0.382251	1.06521e-09	8.85203e-10	1.19203	1.20336	no	psychiatric_MDD_subtype
non-atypical	Miscellaneous (116)	0.030952	0.194142	1.79111e-09	9.59359e-10	1.29467	1.86698	no	psychiatric_MDD_subtype
non-atypical	Miscellaneous (117)	0.0621141	0.285784	1.47088e-09	9.56814e-10	1.26169	1.53727	no	psychiatric_MDD_subtype
non-atypical	Miscellaneous (118)	0.290508	0.679241	5.77827e-10	1.04697e-09	1.08667	0.551901	no	psychiatric_MDD_subtype
non-atypical	Hippocampal CA1-3 (119)	0.0282887	0.193349	1.74637e-09	9.15977e-10	1.2941	1.90656	no	psychiatric_MDD_subtype
non-atypical	Upper-layer intratelencephalic (120)	0.0315674	0.194142	1.93545e-09	1.04155e-09	1.32589	1.85824	no	psychiatric_MDD_subtype
non-atypical	Upper-layer intratelencephalic (121)	0.026966	0.193349	1.87917e-09	9.74985e-10	1.30151	1.92738	no	psychiatric_MDD_subtype
non-atypical	Upper-layer intratelencephalic (122)	0.00826834	0.10682	2.75122e-09	1.14785e-09	1.42358	2.39685	no	psychiatric_MDD_subtype
non-atypical	Upper-layer intratelencephalic (123)	0.00115742	0.0725322	3.70313e-09	1.21551e-09	1.56022	3.04655	no	psychiatric_MDD_subtype
non-atypical	Upper-layer intratelencephalic (124)	0.00458994	0.0820914	2.84511e-09	1.09205e-09	1.44	2.60528	no	psychiatric_MDD_subtype
non-atypical	Upper-layer intratelencephalic (125)	0.00178158	0.0725322	3.20594e-09	1.10002e-09	1.48829	2.91445	no	psychiatric_MDD_subtype
non-atypical	Upper-layer intratelencephalic (126)	0.00608636	0.0876817	2.30401e-09	9.18996e-10	1.37629	2.5071	no	psychiatric_MDD_subtype
non-atypical	Upper-layer intratelencephalic (127)	0.0403134	0.213615	1.5503e-09	8.87374e-10	1.28084	1.74706	no	psychiatric_MDD_subtype
non-atypical	Upper-layer intratelencephalic (128)	0.00301579	0.0772376	2.7418e-09	9.98447e-10	1.44084	2.74606	no	psychiatric_MDD_subtype
non-atypical	Upper-layer intratelencephalic (129)	0.00236005	0.0725322	2.75392e-09	9.74651e-10	1.43459	2.82554	no	psychiatric_MDD_subtype
non-atypical	Upper-layer intratelencephalic (130)	0.0425822	0.222207	1.7971e-09	1.04393e-09	1.28921	1.72148	no	psychiatric_MDD_subtype
non-atypical	Upper-layer intratelencephalic (131)	0.0150337	0.146777	2.35683e-09	1.0865e-09	1.37851	2.1692	no	psychiatric_MDD_subtype
non-atypical	Miscellaneous (132)	0.00211289	0.0725322	3.11441e-09	1.08865e-09	1.49722	2.8608	no	psychiatric_MDD_subtype
non-atypical	Upper-layer intratelencephalic (133)	0.00516594	0.0820914	2.53488e-09	9.88441e-10	1.3973	2.56452	no	psychiatric_MDD_subtype
non-atypical	Upper-layer intratelencephalic (134)	0.00834173	0.10682	2.253e-09	9.41257e-10	1.38972	2.39361	no	psychiatric_MDD_subtype
non-atypical	Upper-layer intratelencephalic (135)	0.0631016	0.285784	1.57467e-09	1.0297e-09	1.26192	1.52925	no	psychiatric_MDD_subtype
non-atypical	Deep-layer intratelencephalic (136)	0.00113911	0.0725322	3.07748e-09	1.00857e-09	1.52224	3.05134	no	psychiatric_MDD_subtype
non-atypical	Deep-layer intratelencephalic (137)	0.00372829	0.0820914	2.66241e-09	9.95022e-10	1.43229	2.67573	no	psychiatric_MDD_subtype
non-atypical	Upper-layer intratelencephalic (138)	0.0017721	0.0725322	2.81497e-09	9.65317e-10	1.44332	2.91611	no	psychiatric_MDD_subtype
non-atypical	Deep-layer intratelencephalic (139)	0.00252863	0.0728562	2.75117e-09	9.81382e-10	1.45409	2.80336	no	psychiatric_MDD_subtype
non-atypical	Deep-layer intratelencephalic (140)	0.00373961	0.0820914	2.79435e-09	1.04473e-09	1.45888	2.67472	no	psychiatric_MDD_subtype
non-atypical	Deep-layer intratelencephalic (141)	0.000643566	0.0725322	3.13308e-09	9.73358e-10	1.50857	3.21883	no	psychiatric_MDD_subtype
non-atypical	Deep-layer intratelencephalic (142)	0.0753015	0.312601	1.24096e-09	8.63333e-10	1.22075	1.4374	no	psychiatric_MDD_subtype
non-atypical	Deep-layer intratelencephalic (143)	0.102979	0.365555	1.11271e-09	8.79781e-10	1.19749	1.26476	no	psychiatric_MDD_subtype
non-atypical	Deep-layer intratelencephalic (144)	0.00218068	0.0725322	2.90739e-09	1.01986e-09	1.44495	2.85077	no	psychiatric_MDD_subtype
non-atypical	Deep-layer intratelencephalic (145)	0.583318	0.960391	-1.73184e-10	8.23166e-10	1.02728	-0.210388	no	psychiatric_MDD_subtype
non-atypical	Deep-layer intratelencephalic (146)	0.0178696	0.161527	1.9581e-09	9.3248e-10	1.36186	2.09988	no	psychiatric_MDD_subtype
non-atypical	Deep-layer intratelencephalic (147)	0.0110537	0.137144	2.2745e-09	9.93873e-10	1.40123	2.28852	no	psychiatric_MDD_subtype
non-atypical	Deep-layer intratelencephalic (148)	0.0281244	0.193349	1.9304e-09	1.01116e-09	1.33628	1.9091	no	psychiatric_MDD_subtype
non-atypical	Deep-layer intratelencephalic (149)	0.00509693	0.0820914	2.5363e-09	9.872e-10	1.42977	2.56918	no	psychiatric_MDD_subtype
non-atypical	Deep-layer intratelencephalic (150)	0.024289	0.18662	1.96867e-09	9.9817e-10	1.36081	1.97228	no	psychiatric_MDD_subtype
non-atypical	Deep-layer intratelencephalic (151)	0.0352533	0.200639	1.80693e-09	9.99054e-10	1.33032	1.80864	no	psychiatric_MDD_subtype
non-atypical	Deep-layer intratelencephalic (152)	0.00422611	0.0820914	2.63782e-09	1.00166e-09	1.45195	2.63345	no	psychiatric_MDD_subtype
non-atypical	Amygdala excitatory (153)	0.0766245	0.312601	1.28752e-09	9.0153e-10	1.20374	1.42815	no	psychiatric_MDD_subtype
non-atypical	Amygdala excitatory (154)	0.132808	0.404792	9.59424e-10	8.61848e-10	1.19657	1.11322	no	psychiatric_MDD_subtype
non-atypical	Amygdala excitatory (155)	0.0334693	0.200639	1.55128e-09	8.46728e-10	1.28982	1.83209	no	psychiatric_MDD_subtype
non-atypical	Amygdala excitatory (156)	0.0644416	0.288423	1.49628e-09	9.85351e-10	1.22949	1.51852	no	psychiatric_MDD_subtype
non-atypical	Amygdala excitatory (157)	0.0339446	0.200639	1.83359e-09	1.0043e-09	1.28224	1.82574	no	psychiatric_MDD_subtype
non-atypical	Amygdala excitatory (158)	0.231077	0.588545	7.54914e-10	1.02667e-09	1.13572	0.735304	no	psychiatric_MDD_subtype
non-atypical	Amygdala excitatory (159)	0.245798	0.612502	5.8067e-10	8.44276e-10	1.14169	0.687773	no	psychiatric_MDD_subtype
non-atypical	Amygdala excitatory (160)	0.102525	0.365555	1.22077e-09	9.6329e-10	1.19457	1.2673	no	psychiatric_MDD_subtype
non-atypical	Amygdala excitatory (161)	0.043941	0.225075	1.56553e-09	9.17296e-10	1.2804	1.70668	no	psychiatric_MDD_subtype
non-atypical	Amygdala excitatory (162)	0.0722859	0.308554	1.28329e-09	8.79582e-10	1.2442	1.45898	no	psychiatric_MDD_subtype
non-atypical	Hippocampal CA1-3 (163)	0.529917	0.911536	-6.95587e-11	9.26704e-10	1.06487	-0.0750603	no	psychiatric_MDD_subtype
non-atypical	Miscellaneous (164)	0.0692448	0.298335	1.30659e-09	8.81971e-10	1.22913	1.48144	no	psychiatric_MDD_subtype
non-atypical	Miscellaneous (165)	0.0201284	0.177427	1.61976e-09	7.89704e-10	1.27585	2.0511	no	psychiatric_MDD_subtype
non-atypical	Miscellaneous (166)	0.0464405	0.235265	1.41543e-09	8.42323e-10	1.26489	1.68039	no	psychiatric_MDD_subtype
non-atypical	Miscellaneous (167)	0.226132	0.585657	7.43564e-10	9.89249e-10	1.15619	0.751645	no	psychiatric_MDD_subtype
non-atypical	Miscellaneous (168)	0.014655	0.146777	1.75428e-09	8.04979e-10	1.33512	2.17929	no	psychiatric_MDD_subtype
non-atypical	Hippocampal CA1-3 (169)	0.0347145	0.200639	1.63583e-09	9.00977e-10	1.28956	1.81562	no	psychiatric_MDD_subtype
non-atypical	Miscellaneous (170)	0.031288	0.194142	1.75903e-09	9.44601e-10	1.32609	1.86219	no	psychiatric_MDD_subtype
non-atypical	Amygdala excitatory (171)	0.120564	0.385006	9.87537e-10	8.42483e-10	1.18383	1.17217	no	psychiatric_MDD_subtype
non-atypical	Amygdala excitatory (172)	0.250799	0.614991	5.61486e-10	8.35573e-10	1.12057	0.671977	no	psychiatric_MDD_subtype
non-atypical	Amygdala excitatory (173)	0.0944745	0.357225	1.07853e-09	8.20992e-10	1.18664	1.31369	no	psychiatric_MDD_subtype
non-atypical	Amygdala excitatory (174)	0.0377917	0.209903	1.63791e-09	9.21778e-10	1.26251	1.77691	no	psychiatric_MDD_subtype
non-atypical	Amygdala excitatory (175)	0.118543	0.385006	1.00296e-09	8.48307e-10	1.17921	1.1823	no	psychiatric_MDD_subtype
non-atypical	Miscellaneous (176)	0.505474	0.901641	-1.33031e-11	9.69448e-10	1.02835	-0.0137223	no	psychiatric_MDD_subtype
non-atypical	Miscellaneous (177)	0.000472845	0.0725322	3.23652e-09	9.78923e-10	1.54491	3.3062	no	psychiatric_MDD_subtype
non-atypical	Miscellaneous (178)	0.0164744	0.154994	1.94737e-09	9.13098e-10	1.35648	2.13271	no	psychiatric_MDD_subtype
non-atypical	Hippocampal CA1-3 (179)	0.00495332	0.0820914	2.49277e-09	9.66539e-10	1.41536	2.57907	no	psychiatric_MDD_subtype
non-atypical	Hippocampal CA1-3 (180)	0.0143714	0.146777	2.08512e-09	9.53417e-10	1.36055	2.187	no	psychiatric_MDD_subtype
non-atypical	Hippocampal CA1-3 (181)	0.0240367	0.18662	1.89146e-09	9.56868e-10	1.33621	1.97672	no	psychiatric_MDD_subtype
non-atypical	Hippocampal CA1-3 (182)	0.0205924	0.177427	2.01328e-09	9.86099e-10	1.34613	2.04166	no	psychiatric_MDD_subtype
non-atypical	Hippocampal CA1-3 (183)	0.122831	0.385956	1.12068e-09	9.65312e-10	1.20989	1.16095	no	psychiatric_MDD_subtype
non-atypical	Hippocampal CA1-3 (184)	0.340168	0.739706	4.06287e-10	9.86124e-10	1.09051	0.412004	no	psychiatric_MDD_subtype
non-atypical	Hippocampal CA1-3 (185)	0.0945368	0.357225	1.46631e-09	1.11649e-09	1.25079	1.31332	no	psychiatric_MDD_subtype
non-atypical	Hippocampal CA1-3 (186)	0.165424	0.446741	1.00953e-09	1.03817e-09	1.17792	0.972409	no	psychiatric_MDD_subtype
non-atypical	Hippocampal CA1-3 (187)	0.158529	0.44292	9.52776e-10	9.52278e-10	1.18664	1.00052	no	psychiatric_MDD_subtype
non-atypical	Hippocampal CA1-3 (188)	0.112968	0.382251	1.22914e-09	1.01506e-09	1.21542	1.2109	no	psychiatric_MDD_subtype
non-atypical	Hippocampal CA1-3 (189)	0.0124379	0.137144	1.95662e-09	8.72197e-10	1.34012	2.24333	no	psychiatric_MDD_subtype
non-atypical	Hippocampal CA4 (190)	0.101413	0.365555	1.23945e-09	9.73227e-10	1.23558	1.27354	no	psychiatric_MDD_subtype
non-atypical	Hippocampal CA4 (191)	0.133467	0.404792	1.17954e-09	1.06251e-09	1.20508	1.11015	no	psychiatric_MDD_subtype
non-atypical	Hippocampal CA4 (192)	0.0555867	0.266932	1.62867e-09	1.02243e-09	1.28543	1.59294	no	psychiatric_MDD_subtype
non-atypical	Hippocampal CA4 (193)	0.0428991	0.222207	1.85806e-09	1.08153e-09	1.31807	1.71799	no	psychiatric_MDD_subtype
non-atypical	Hippocampal CA4 (194)	0.208747	0.559489	9.28183e-10	1.1448e-09	1.12896	0.810778	no	psychiatric_MDD_subtype
non-atypical	Hippocampal CA4 (195)	0.0296156	0.194142	2.17021e-09	1.15041e-09	1.37705	1.88647	no	psychiatric_MDD_subtype
non-atypical	Hippocampal CA4 (196)	0.0396632	0.212613	1.69037e-09	9.63391e-10	1.33192	1.75461	no	psychiatric_MDD_subtype
non-atypical	Hippocampal CA4 (197)	0.103085	0.365555	1.25525e-09	9.92948e-10	1.25575	1.26417	no	psychiatric_MDD_subtype
