## Supplemental tables 1-15 for "Connecting genomic results for psychiatric disorders to human brain cell types and regions reveals convergence with functional connectivity" (part 3 of 3)

### Sheet: TableS8 (continued)
Phenotype	Cluster	P	P.fdr	BETA	SE	Enrichment	Coefficient_z-score	if.sig.fdr	disorder_type
non-atypical	Hippocampal CA4 (198)	0.143716	0.41909	1.03397e-09	9.71988e-10	1.21823	1.06377	no	psychiatric_MDD_subtype
non-atypical	Hippocampal dentate gyrus (199)	0.22046	0.579653	8.52908e-10	1.10675e-09	1.1528	0.770641	no	psychiatric_MDD_subtype
non-atypical	Hippocampal dentate gyrus (200)	0.0507031	0.248661	1.63549e-09	9.98423e-10	1.30086	1.63807	no	psychiatric_MDD_subtype
non-atypical	Hippocampal dentate gyrus (201)	0.289793	0.679241	4.78556e-10	8.63835e-10	1.11892	0.55399	no	psychiatric_MDD_subtype
non-atypical	Hippocampal dentate gyrus (202)	0.106147	0.370709	1.17262e-09	9.40137e-10	1.23313	1.24728	no	psychiatric_MDD_subtype
non-atypical	Hippocampal dentate gyrus (203)	0.233913	0.592494	6.25303e-10	8.61274e-10	1.14756	0.726021	no	psychiatric_MDD_subtype
non-atypical	Hippocampal dentate gyrus (204)	0.434694	0.845543	1.71356e-10	1.04207e-09	1.01577	0.164437	no	psychiatric_MDD_subtype
non-atypical	Hippocampal dentate gyrus (205)	0.761924	0.999795	-6.59745e-10	9.2595e-10	0.910222	-0.712505	no	psychiatric_MDD_subtype
non-atypical	Medium spiny neuron (206)	0.159557	0.443106	1.01795e-09	1.02175e-09	1.17833	0.996281	no	psychiatric_MDD_subtype
non-atypical	Medium spiny neuron (207)	0.00185749	0.0725322	2.96221e-09	1.02096e-09	1.46922	2.9014	no	psychiatric_MDD_subtype
non-atypical	Medium spiny neuron (208)	0.0149995	0.146777	2.30747e-09	1.0633e-09	1.36953	2.1701	no	psychiatric_MDD_subtype
non-atypical	Medium spiny neuron (209)	0.0174327	0.160729	2.11982e-09	1.00469e-09	1.34934	2.10992	no	psychiatric_MDD_subtype
non-atypical	Medium spiny neuron (210)	0.0113092	0.137144	2.35161e-09	1.03149e-09	1.37692	2.27982	no	psychiatric_MDD_subtype
non-atypical	Medium spiny neuron (211)	0.00781158	0.105916	2.40586e-09	9.95141e-10	1.39835	2.4176	no	psychiatric_MDD_subtype
non-atypical	Medium spiny neuron (212)	0.0049143	0.0820914	2.63174e-09	1.01934e-09	1.42735	2.5818	no	psychiatric_MDD_subtype
non-atypical	Medium spiny neuron (213)	0.296155	0.679241	5.55276e-10	1.03695e-09	1.10436	0.535492	no	psychiatric_MDD_subtype
non-atypical	Medium spiny neuron (214)	0.494611	0.901522	1.27418e-11	9.4321e-10	1.02872	0.013509	no	psychiatric_MDD_subtype
non-atypical	Medium spiny neuron (215)	0.213106	0.567871	8.56254e-10	1.07611e-09	1.14181	0.795691	no	psychiatric_MDD_subtype
non-atypical	Medium spiny neuron (216)	0.0475989	0.238512	1.56676e-09	9.38968e-10	1.26283	1.66859	no	psychiatric_MDD_subtype
non-atypical	Medium spiny neuron (217)	0.0735401	0.311027	1.30768e-09	9.01894e-10	1.2681	1.44992	no	psychiatric_MDD_subtype
non-atypical	Medium spiny neuron (218)	0.454094	0.862859	9.39508e-11	8.14657e-10	1.08071	0.115326	no	psychiatric_MDD_subtype
non-atypical	Medium spiny neuron (219)	0.515105	0.901641	-3.51376e-11	9.27784e-10	1.06694	-0.0378727	no	psychiatric_MDD_subtype
non-atypical	Medium spiny neuron (220)	0.161086	0.444675	8.5487e-10	8.63502e-10	1.18934	0.990003	no	psychiatric_MDD_subtype
non-atypical	Medium spiny neuron (221)	0.000275061	0.0725322	3.02973e-09	8.7689e-10	1.51258	3.45508	no	psychiatric_MDD_subtype
non-atypical	Eccentric medium spiny neuron (222)	0.00552025	0.0820914	2.24358e-09	8.82807e-10	1.41262	2.54141	no	psychiatric_MDD_subtype
non-atypical	Eccentric medium spiny neuron (223)	0.011619	0.137144	2.03241e-09	8.95531e-10	1.38293	2.2695	no	psychiatric_MDD_subtype
non-atypical	Eccentric medium spiny neuron (224)	0.0374081	0.209903	1.7211e-09	9.66046e-10	1.34602	1.78159	no	psychiatric_MDD_subtype
non-atypical	Eccentric medium spiny neuron (225)	0.0119733	0.137144	2.14989e-09	9.52126e-10	1.38574	2.25799	no	psychiatric_MDD_subtype
non-atypical	Eccentric medium spiny neuron (226)	0.121097	0.385006	1.08364e-09	9.26574e-10	1.24502	1.16952	no	psychiatric_MDD_subtype
non-atypical	Eccentric medium spiny neuron (227)	0.24918	0.614991	6.10987e-10	9.02397e-10	1.16319	0.677071	no	psychiatric_MDD_subtype
non-atypical	Eccentric medium spiny neuron (228)	0.00152303	0.0725322	2.6917e-09	9.0842e-10	1.49059	2.96305	no	psychiatric_MDD_subtype
non-atypical	Eccentric medium spiny neuron (229)	0.12307	0.385956	9.48751e-10	8.18048e-10	1.26636	1.15977	no	psychiatric_MDD_subtype
non-atypical	Eccentric medium spiny neuron (230)	0.798496	0.999795	-6.87904e-10	8.22595e-10	0.987917	-0.836261	no	psychiatric_MDD_subtype
non-atypical	Eccentric medium spiny neuron (231)	0.262158	0.634076	5.19357e-10	8.15693e-10	1.17097	0.636706	no	psychiatric_MDD_subtype
non-atypical	Eccentric medium spiny neuron (232)	0.683587	0.999795	-4.15323e-10	8.69328e-10	1.03186	-0.477752	no	psychiatric_MDD_subtype
non-atypical	Eccentric medium spiny neuron (233)	0.0883492	0.344113	1.20533e-09	8.92182e-10	1.28377	1.35099	no	psychiatric_MDD_subtype
non-atypical	Eccentric medium spiny neuron (234)	0.119882	0.385006	1.00805e-09	8.57498e-10	1.22013	1.17557	no	psychiatric_MDD_subtype
non-atypical	Splatter (235)	0.562706	0.9433	-1.57275e-10	9.96462e-10	1.03136	-0.157834	no	psychiatric_MDD_subtype
non-atypical	MGE interneuron (236)	0.819324	0.999795	-8.11158e-10	8.88657e-10	0.991512	-0.912791	no	psychiatric_MDD_subtype
non-atypical	Splatter (237)	0.849066	0.999795	-8.6075e-10	8.33709e-10	0.984722	-1.03244	no	psychiatric_MDD_subtype
non-atypical	Splatter (238)	0.92509	0.999795	-1.36177e-09	9.45561e-10	0.882033	-1.44017	no	psychiatric_MDD_subtype
non-atypical	MGE interneuron (239)	0.702525	0.999795	-5.63089e-10	1.05908e-09	1.01982	-0.531676	no	psychiatric_MDD_subtype
non-atypical	MGE interneuron (240)	0.631395	0.999795	-3.11797e-10	9.29213e-10	1.04658	-0.335549	no	psychiatric_MDD_subtype
non-atypical	MGE interneuron (241)	0.658445	0.999795	-3.90032e-10	9.55436e-10	1.04174	-0.408224	no	psychiatric_MDD_subtype
non-atypical	MGE interneuron (242)	0.425218	0.837716	1.90505e-10	1.01031e-09	1.12487	0.188562	no	psychiatric_MDD_subtype
non-atypical	MGE interneuron (243)	0.293187	0.679241	5.31913e-10	9.77606e-10	1.15963	0.544098	no	psychiatric_MDD_subtype
non-atypical	MGE interneuron (244)	0.23864	0.597898	6.76236e-10	9.5153e-10	1.18965	0.710683	no	psychiatric_MDD_subtype
non-atypical	MGE interneuron (245)	0.562189	0.9433	-1.43524e-10	9.16958e-10	1.07554	-0.156521	no	psychiatric_MDD_subtype
non-atypical	MGE interneuron (246)	0.217703	0.576787	7.02787e-10	9.01037e-10	1.18984	0.779975	no	psychiatric_MDD_subtype
non-atypical	MGE interneuron (247)	0.491754	0.901522	1.861e-11	9.00321e-10	1.10687	0.0206704	no	psychiatric_MDD_subtype
non-atypical	MGE interneuron (248)	0.102863	0.365555	1.11629e-09	8.82159e-10	1.24621	1.2654	no	psychiatric_MDD_subtype
non-atypical	MGE interneuron (249)	0.258712	0.631039	5.47785e-10	8.46235e-10	1.16615	0.647321	no	psychiatric_MDD_subtype
non-atypical	MGE interneuron (250)	0.165711	0.446741	8.85414e-10	9.11619e-10	1.2316	0.971254	no	psychiatric_MDD_subtype
non-atypical	MGE interneuron (251)	0.910651	0.999795	-1.17447e-09	8.73358e-10	0.948316	-1.34477	no	psychiatric_MDD_subtype
non-atypical	MGE interneuron (252)	0.713713	0.999795	-4.96106e-10	8.79206e-10	1.03259	-0.564265	no	psychiatric_MDD_subtype
non-atypical	MGE interneuron (253)	0.144545	0.41909	1.0189e-09	9.61114e-10	1.22876	1.06012	no	psychiatric_MDD_subtype
non-atypical	MGE interneuron (254)	0.579751	0.95794	-1.97747e-10	9.82556e-10	1.07296	-0.201258	no	psychiatric_MDD_subtype
non-atypical	MGE interneuron (255)	0.274138	0.655447	5.97876e-10	9.95885e-10	1.17191	0.600346	no	psychiatric_MDD_subtype
non-atypical	MGE interneuron (256)	0.991866	0.999795	-2.13745e-09	8.89555e-10	0.754482	-2.40283	no	psychiatric_MDD_subtype
non-atypical	MGE interneuron (257)	0.946472	0.999795	-1.47296e-09	9.13989e-10	0.868166	-1.61157	no	psychiatric_MDD_subtype
non-atypical	MGE interneuron (258)	0.852607	0.999795	-9.70082e-10	9.25934e-10	0.971589	-1.04768	no	psychiatric_MDD_subtype
non-atypical	MGE interneuron (259)	0.747189	0.999795	-6.86936e-10	1.03194e-09	0.984559	-0.665671	no	psychiatric_MDD_subtype
non-atypical	MGE interneuron (260)	0.689255	0.999795	-5.10094e-10	1.03312e-09	1.00759	-0.49374	no	psychiatric_MDD_subtype
non-atypical	MGE interneuron (261)	0.3444	0.745392	4.08791e-10	1.02074e-09	1.13782	0.400484	no	psychiatric_MDD_subtype
non-atypical	MGE interneuron (262)	0.362719	0.777024	3.57634e-10	1.01831e-09	1.13658	0.351201	no	psychiatric_MDD_subtype
non-atypical	MGE interneuron (263)	0.548124	0.935872	-1.25964e-10	1.04168e-09	1.0543	-0.120924	no	psychiatric_MDD_subtype
non-atypical	LAMP5-LHX6 and Chandelier (264)	0.418239	0.836402	2.04598e-10	9.91269e-10	1.11574	0.2064	no	psychiatric_MDD_subtype
non-atypical	LAMP5-LHX6 and Chandelier (265)	0.143973	0.41909	9.98991e-10	9.40103e-10	1.24272	1.06264	no	psychiatric_MDD_subtype
non-atypical	LAMP5-LHX6 and Chandelier (266)	0.138118	0.413102	9.82455e-10	9.02315e-10	1.24057	1.08882	no	psychiatric_MDD_subtype
non-atypical	LAMP5-LHX6 and Chandelier (267)	0.364072	0.777024	3.28206e-10	9.44217e-10	1.15011	0.347596	no	psychiatric_MDD_subtype
non-atypical	LAMP5-LHX6 and Chandelier (268)	0.667614	0.999795	-4.34053e-10	1.00166e-09	1.03275	-0.433336	no	psychiatric_MDD_subtype
non-atypical	LAMP5-LHX6 and Chandelier (269)	0.36881	0.779916	2.98528e-10	8.91112e-10	1.1549	0.335006	no	psychiatric_MDD_subtype
non-atypical	LAMP5-LHX6 and Chandelier (270)	0.0888275	0.344113	1.35641e-09	1.00623e-09	1.29054	1.34801	no	psychiatric_MDD_subtype
non-atypical	LAMP5-LHX6 and Chandelier (271)	0.43148	0.843877	1.74356e-10	1.01014e-09	1.12619	0.172607	no	psychiatric_MDD_subtype
non-atypical	LAMP5-LHX6 and Chandelier (272)	0.450668	0.862067	1.19e-10	9.59885e-10	1.11254	0.123973	no	psychiatric_MDD_subtype
non-atypical	LAMP5-LHX6 and Chandelier (273)	0.755814	0.999795	-6.59377e-10	9.51621e-10	1.01577	-0.692899	no	psychiatric_MDD_subtype
non-atypical	LAMP5-LHX6 and Chandelier (274)	0.330785	0.731966	4.37429e-10	9.99277e-10	1.13016	0.437746	no	psychiatric_MDD_subtype
non-atypical	LAMP5-LHX6 and Chandelier (275)	0.25001	0.614991	6.51481e-10	9.65934e-10	1.18939	0.674457	no	psychiatric_MDD_subtype
non-atypical	CGE interneuron (276)	0.458569	0.862859	9.46005e-11	9.09285e-10	1.09689	0.104038	no	psychiatric_MDD_subtype
non-atypical	CGE interneuron (277)	0.0135953	0.145754	2.09715e-09	9.49464e-10	1.39547	2.20877	no	psychiatric_MDD_subtype
non-atypical	CGE interneuron (278)	0.0289394	0.193349	1.79377e-09	9.45776e-10	1.33729	1.89661	no	psychiatric_MDD_subtype
non-atypical	CGE interneuron (279)	0.114427	0.382251	1.03833e-09	8.62887e-10	1.21866	1.20332	no	psychiatric_MDD_subtype
non-atypical	CGE interneuron (280)	0.0765067	0.312601	1.29261e-09	9.04573e-10	1.25376	1.42897	no	psychiatric_MDD_subtype
non-atypical	CGE interneuron (281)	0.0396253	0.212613	1.54347e-09	8.79446e-10	1.28161	1.75505	no	psychiatric_MDD_subtype
non-atypical	CGE interneuron (282)	0.0277564	0.193349	1.90901e-09	9.96958e-10	1.34783	1.91484	no	psychiatric_MDD_subtype
non-atypical	CGE interneuron (283)	0.0981207	0.364787	1.1595e-09	8.97211e-10	1.23151	1.29233	no	psychiatric_MDD_subtype
non-atypical	CGE interneuron (284)	0.321822	0.720194	4.30099e-10	9.29723e-10	1.129	0.46261	no	psychiatric_MDD_subtype
non-atypical	CGE interneuron (285)	0.419887	0.836402	1.91826e-10	9.48775e-10	1.07084	0.202182	no	psychiatric_MDD_subtype
non-atypical	CGE interneuron (286)	0.505524	0.901641	-1.327e-11	9.58349e-10	1.05803	-0.0138467	no	psychiatric_MDD_subtype
non-atypical	CGE interneuron (287)	0.409101	0.827174	2.16934e-10	9.43777e-10	1.10581	0.229857	no	psychiatric_MDD_subtype
non-atypical	CGE interneuron (288)	0.281674	0.669338	6.09423e-10	1.05459e-09	1.16749	0.577877	no	psychiatric_MDD_subtype
non-atypical	CGE interneuron (289)	0.119109	0.385006	1.1388e-09	9.65534e-10	1.23203	1.17945	no	psychiatric_MDD_subtype
non-atypical	CGE interneuron (290)	0.0280313	0.193349	1.8807e-09	9.84376e-10	1.31892	1.91055	no	psychiatric_MDD_subtype
non-atypical	CGE interneuron (291)	0.295893	0.679241	5.08622e-10	9.48479e-10	1.12254	0.536251	no	psychiatric_MDD_subtype
non-atypical	CGE interneuron (292)	0.0989478	0.36492	1.31737e-09	1.02314e-09	1.23982	1.28757	no	psychiatric_MDD_subtype
non-atypical	CGE interneuron (293)	0.00405746	0.0820914	2.79352e-09	1.05525e-09	1.44857	2.64725	no	psychiatric_MDD_subtype
non-atypical	CGE interneuron (294)	0.0223728	0.180945	2.11425e-09	1.05342e-09	1.35899	2.00704	no	psychiatric_MDD_subtype
non-atypical	CGE interneuron (295)	0.0607706	0.285784	1.51636e-09	9.79351e-10	1.27266	1.54834	no	psychiatric_MDD_subtype
non-atypical	CGE interneuron (296)	0.0387949	0.212613	1.76688e-09	1.00115e-09	1.29257	1.76485	no	psychiatric_MDD_subtype
non-atypical	Upper rhombic lip (297)	0.484929	0.8978	4.01289e-11	1.062e-09	1.01357	0.0377863	no	psychiatric_MDD_subtype
non-atypical	Cerebellar inhibitory (298)	0.111266	0.382251	1.24998e-09	1.02472e-09	1.21809	1.21982	no	psychiatric_MDD_subtype
non-atypical	Cerebellar inhibitory (299)	0.355868	0.766612	3.87216e-10	1.04787e-09	1.08661	0.369527	no	psychiatric_MDD_subtype
non-atypical	Cerebellar inhibitory (300)	0.656272	0.999795	-4.36573e-10	1.08516e-09	1.00022	-0.402311	no	psychiatric_MDD_subtype
non-atypical	Cerebellar inhibitory (301)	0.0682212	0.296888	1.85932e-09	1.24856e-09	1.29851	1.48917	no	psychiatric_MDD_subtype
non-atypical	Cerebellar inhibitory (302)	0.750198	0.999795	-6.55797e-10	9.71391e-10	0.948696	-0.675112	no	psychiatric_MDD_subtype
non-atypical	Cerebellar inhibitory (303)	0.873496	0.999795	-1.20651e-09	1.05549e-09	0.860848	-1.14307	no	psychiatric_MDD_subtype
non-atypical	Cerebellar inhibitory (304)	0.918292	0.999795	-1.407e-09	1.00957e-09	0.852261	-1.39367	no	psychiatric_MDD_subtype
non-atypical	Cerebellar inhibitory (305)	0.988927	0.999795	-2.31748e-09	1.01295e-09	0.733127	-2.28785	no	psychiatric_MDD_subtype
non-atypical	Cerebellar inhibitory (306)	0.955023	0.999795	-1.7978e-09	1.06025e-09	0.802102	-1.69565	no	psychiatric_MDD_subtype
non-atypical	Cerebellar inhibitory (307)	0.949608	0.999795	-1.84375e-09	1.12351e-09	0.805927	-1.64106	no	psychiatric_MDD_subtype
non-atypical	Upper rhombic lip (308)	0.816513	0.999795	-9.28484e-10	1.02919e-09	0.90313	-0.902154	no	psychiatric_MDD_subtype
non-atypical	Upper rhombic lip (309)	0.305522	0.697256	5.39538e-10	1.06086e-09	1.12231	0.508584	no	psychiatric_MDD_subtype
non-atypical	Upper rhombic lip (310)	0.519591	0.901641	-5.09193e-11	1.03649e-09	1.03642	-0.0491266	no	psychiatric_MDD_subtype
non-atypical	Upper rhombic lip (311)	0.498672	0.901522	3.47744e-12	1.04499e-09	1.05082	0.00332772	no	psychiatric_MDD_subtype
non-atypical	Upper rhombic lip (312)	0.496996	0.901522	7.80888e-12	1.0372e-09	1.04609	0.00752884	no	psychiatric_MDD_subtype
non-atypical	Splatter (313)	0.229402	0.587525	8.28695e-10	1.11862e-09	1.13535	0.740816	no	psychiatric_MDD_subtype
non-atypical	Miscellaneous (314)	0.812003	0.999795	-8.5401e-10	9.64654e-10	0.873316	-0.885302	no	psychiatric_MDD_subtype
non-atypical	Lower rhombic lip (315)	0.973702	0.999795	-1.88512e-09	9.72599e-10	0.752377	-1.93823	no	psychiatric_MDD_subtype
non-atypical	Lower rhombic lip (316)	0.940187	0.999795	-1.54019e-09	9.89623e-10	0.810255	-1.55634	no	psychiatric_MDD_subtype
non-atypical	Lower rhombic lip (317)	0.932964	0.999795	-1.30341e-09	8.69963e-10	0.864987	-1.49824	no	psychiatric_MDD_subtype
non-atypical	Lower rhombic lip (318)	0.993375	0.999795	-2.2498e-09	9.0828e-10	0.674899	-2.47699	no	psychiatric_MDD_subtype
non-atypical	Lower rhombic lip (319)	0.998083	0.999795	-2.56581e-09	8.87368e-10	0.63917	-2.89148	no	psychiatric_MDD_subtype
non-atypical	Lower rhombic lip (320)	0.969208	0.999795	-1.63945e-09	8.77046e-10	0.779324	-1.86929	no	psychiatric_MDD_subtype
non-atypical	Lower rhombic lip (321)	0.956758	0.999795	-1.58979e-09	9.27399e-10	0.811698	-1.71424	no	psychiatric_MDD_subtype
non-atypical	Lower rhombic lip (322)	0.921663	0.999795	-1.25595e-09	8.86755e-10	0.888101	-1.41635	no	psychiatric_MDD_subtype
non-atypical	Mammillary body (323)	0.794758	0.999795	-7.0216e-10	8.53128e-10	0.951268	-0.823042	no	psychiatric_MDD_subtype
non-atypical	Mammillary body (324)	0.627594	0.997658	-2.91395e-10	8.95254e-10	1.01752	-0.325488	no	psychiatric_MDD_subtype
non-atypical	Mammillary body (325)	0.777342	0.999795	-6.35739e-10	8.32941e-10	0.969226	-0.763246	no	psychiatric_MDD_subtype
non-atypical	Mammillary body (326)	0.326237	0.726546	3.93086e-10	8.72885e-10	1.13534	0.450329	no	psychiatric_MDD_subtype
non-atypical	Mammillary body (327)	0.140092	0.41399	9.23811e-10	8.55455e-10	1.22471	1.07991	no	psychiatric_MDD_subtype
non-atypical	Mammillary body (328)	0.068265	0.296888	1.30055e-09	8.73534e-10	1.26646	1.48884	no	psychiatric_MDD_subtype
non-atypical	Mammillary body (329)	0.11739	0.385006	1.06928e-09	8.99965e-10	1.23274	1.18814	no	psychiatric_MDD_subtype
non-atypical	Mammillary body (330)	0.722279	0.999795	-5.1313e-10	8.70264e-10	0.990298	-0.589626	no	psychiatric_MDD_subtype
non-atypical	Mammillary body (331)	0.478672	0.889789	4.98879e-11	9.32701e-10	1.03527	0.0534875	no	psychiatric_MDD_subtype
non-atypical	Mammillary body (332)	0.703672	0.999795	-4.67283e-10	8.73441e-10	1.00292	-0.534991	no	psychiatric_MDD_subtype
non-atypical	Mammillary body (333)	0.688367	0.999795	-4.02418e-10	8.19212e-10	0.970229	-0.491226	no	psychiatric_MDD_subtype
non-atypical	Splatter (334)	0.643284	0.999795	-3.51593e-10	9.57361e-10	1.02296	-0.367252	no	psychiatric_MDD_subtype
non-atypical	Splatter (335)	0.157303	0.442176	7.96594e-10	7.92156e-10	1.20666	1.0056	no	psychiatric_MDD_subtype
non-atypical	Splatter (336)	0.70327	0.999795	-4.70623e-10	8.81602e-10	0.964562	-0.533827	no	psychiatric_MDD_subtype
non-atypical	Splatter (337)	0.989047	0.999795	-1.9348e-09	8.44153e-10	0.701433	-2.29201	no	psychiatric_MDD_subtype
non-atypical	Splatter (338)	0.558082	0.9433	-1.44482e-10	9.88868e-10	1.00188	-0.146109	no	psychiatric_MDD_subtype
non-atypical	Splatter (339)	0.590969	0.966087	-2.27974e-10	9.91032e-10	1.00044	-0.230037	no	psychiatric_MDD_subtype
non-atypical	Splatter (340)	0.704418	0.999795	-5.65207e-10	1.05223e-09	0.914194	-0.53715	no	psychiatric_MDD_subtype
non-atypical	Splatter (341)	0.638072	0.999795	-3.44562e-10	9.75239e-10	0.923731	-0.353311	no	psychiatric_MDD_subtype
non-atypical	Splatter (342)	0.38039	0.793483	2.58561e-10	8.49253e-10	1.0574	0.304457	no	psychiatric_MDD_subtype
non-atypical	Splatter (343)	0.51459	0.901641	-3.3734e-11	9.22189e-10	1.06551	-0.0365804	no	psychiatric_MDD_subtype
non-atypical	Splatter (344)	0.420922	0.836402	1.90702e-10	9.55737e-10	1.05286	0.199534	no	psychiatric_MDD_subtype
non-atypical	Splatter (345)	0.310667	0.702047	4.82574e-10	9.7695e-10	1.10703	0.49396	no	psychiatric_MDD_subtype
non-atypical	Splatter (346)	0.455707	0.862859	8.75623e-11	7.87032e-10	1.06505	0.111256	no	psychiatric_MDD_subtype
non-atypical	Splatter (347)	0.600662	0.977171	-2.50109e-10	9.80587e-10	0.99508	-0.255061	no	psychiatric_MDD_subtype
non-atypical	Splatter (348)	0.288082	0.679241	5.27894e-10	9.44359e-10	1.13396	0.558997	no	psychiatric_MDD_subtype
non-atypical	Splatter (349)	0.45762	0.862859	1.08526e-10	1.01969e-09	1.03675	0.10643	no	psychiatric_MDD_subtype
non-atypical	Splatter (350)	0.931598	0.999795	-1.47192e-09	9.89331e-10	0.840788	-1.4878	no	psychiatric_MDD_subtype
non-atypical	Splatter (351)	0.624385	0.997658	-3.1636e-10	9.97922e-10	0.996537	-0.317019	no	psychiatric_MDD_subtype
non-atypical	Splatter (352)	0.79086	0.999795	-1.00178e-09	1.23767e-09	0.859423	-0.80941	no	psychiatric_MDD_subtype
non-atypical	Splatter (353)	0.84707	0.999795	-1.06058e-09	1.03577e-09	0.852897	-1.02395	no	psychiatric_MDD_subtype
non-atypical	Splatter (354)	0.403694	0.819836	2.69187e-10	1.10414e-09	1.06001	0.243798	no	psychiatric_MDD_subtype
non-atypical	Splatter (355)	0.688802	0.999795	-5.12181e-10	1.04005e-09	0.954467	-0.492457	no	psychiatric_MDD_subtype
non-atypical	Splatter (356)	0.860644	0.999795	-1.00624e-09	9.2894e-10	0.886635	-1.08322	no	psychiatric_MDD_subtype
non-atypical	Splatter (357)	0.911154	0.999795	-1.29259e-09	9.58973e-10	0.815254	-1.34789	no	psychiatric_MDD_subtype
non-atypical	Splatter (358)	0.896625	0.999795	-1.2896e-09	1.02142e-09	0.845987	-1.26256	no	psychiatric_MDD_subtype
non-atypical	Splatter (359)	0.957138	0.999795	-1.86941e-09	1.08788e-09	0.75768	-1.7184	no	psychiatric_MDD_subtype
non-atypical	Splatter (360)	0.895064	0.999795	-1.3547e-09	1.08038e-09	0.856196	-1.25392	no	psychiatric_MDD_subtype
non-atypical	Splatter (361)	0.66969	0.999795	-4.2419e-10	9.6614e-10	0.948452	-0.439057	no	psychiatric_MDD_subtype
non-atypical	Splatter (362)	0.963465	0.999795	-1.68209e-09	9.38462e-10	0.747141	-1.79239	no	psychiatric_MDD_subtype
non-atypical	Splatter (363)	0.520004	0.901641	-4.85795e-11	9.68436e-10	1.09248	-0.0501628	no	psychiatric_MDD_subtype
non-atypical	Splatter (364)	0.109288	0.378812	1.11446e-09	9.0583e-10	1.20391	1.23032	no	psychiatric_MDD_subtype
non-atypical	Splatter (365)	0.837003	0.999795	-9.55995e-10	9.73303e-10	0.855455	-0.982216	no	psychiatric_MDD_subtype
non-atypical	Splatter (366)	0.855807	0.999795	-1.01364e-09	9.54759e-10	0.853226	-1.06167	no	psychiatric_MDD_subtype
non-atypical	Splatter (367)	0.333434	0.731966	4.66971e-10	1.08484e-09	1.10071	0.430451	no	psychiatric_MDD_subtype
non-atypical	Splatter (368)	0.959254	0.999795	-1.72459e-09	9.89954e-10	0.752862	-1.74209	no	psychiatric_MDD_subtype
non-atypical	Splatter (369)	0.58734	0.963572	-2.16103e-10	9.79134e-10	0.996678	-0.220708	no	psychiatric_MDD_subtype
non-atypical	Splatter (370)	0.806183	0.999795	-8.34766e-10	9.66259e-10	0.922675	-0.863915	no	psychiatric_MDD_subtype
non-atypical	Splatter (371)	0.850262	0.999795	-1.08201e-09	1.04285e-09	0.894956	-1.03756	no	psychiatric_MDD_subtype
non-atypical	Thalamic excitatory (372)	0.747072	0.999795	-5.32985e-10	8.01115e-10	0.955713	-0.665304	no	psychiatric_MDD_subtype
non-atypical	Splatter (373)	0.639119	0.999795	-3.12461e-10	8.77439e-10	0.961994	-0.356106	no	psychiatric_MDD_subtype
non-atypical	Splatter (374)	0.863138	0.999795	-1.00055e-09	9.14138e-10	0.835219	-1.09453	no	psychiatric_MDD_subtype
non-atypical	Splatter (375)	0.262708	0.634076	6.31464e-10	9.94403e-10	1.15706	0.635018	no	psychiatric_MDD_subtype
non-atypical	Splatter (376)	0.977497	0.999795	-1.67192e-09	8.3404e-10	0.759893	-2.00461	no	psychiatric_MDD_subtype
non-atypical	Splatter (377)	0.601988	0.977171	-2.24718e-10	8.69327e-10	0.985485	-0.258496	no	psychiatric_MDD_subtype
non-atypical	Splatter (378)	0.413484	0.832385	2.1806e-10	9.97567e-10	1.05646	0.218592	no	psychiatric_MDD_subtype
non-atypical	Splatter (379)	0.834035	0.999795	-9.98077e-10	1.0287e-09	0.889914	-0.970235	no	psychiatric_MDD_subtype
non-atypical	Splatter (380)	0.877625	0.999795	-1.12908e-09	9.7067e-10	0.851829	-1.1632	no	psychiatric_MDD_subtype
non-atypical	Splatter (381)	0.909385	0.999795	-1.37318e-09	1.02707e-09	0.827995	-1.33698	no	psychiatric_MDD_subtype
non-atypical	Splatter (382)	0.377419	0.790865	2.81014e-10	8.9992e-10	1.0973	0.312265	no	psychiatric_MDD_subtype
non-atypical	Splatter (383)	0.99796	0.999795	-2.32058e-09	8.08021e-10	0.718678	-2.87193	no	psychiatric_MDD_subtype
non-atypical	Splatter (384)	0.992816	0.999795	-2.20072e-09	8.99007e-10	0.698406	-2.44794	no	psychiatric_MDD_subtype
non-atypical	Splatter (385)	0.904337	0.999795	-1.02575e-09	7.85017e-10	0.915971	-1.30666	no	psychiatric_MDD_subtype
non-atypical	Splatter (386)	0.447529	0.859628	1.18987e-10	9.02047e-10	1.07985	0.131907	no	psychiatric_MDD_subtype
non-atypical	Splatter (387)	0.690518	0.999795	-4.90546e-10	9.86381e-10	0.948556	-0.497319	no	psychiatric_MDD_subtype
non-atypical	Splatter (388)	0.804868	0.999795	-9.09322e-10	1.05841e-09	0.880201	-0.859139	no	psychiatric_MDD_subtype
non-atypical	Splatter (389)	0.928662	0.999795	-1.25704e-09	8.57523e-10	0.842465	-1.4659	no	psychiatric_MDD_subtype
non-atypical	Splatter (390)	0.714966	0.999795	-6.18762e-10	1.08946e-09	0.900192	-0.567952	no	psychiatric_MDD_subtype
non-atypical	Splatter (391)	0.944419	0.999795	-1.52789e-09	9.59132e-10	0.752465	-1.59299	no	psychiatric_MDD_subtype
non-atypical	Splatter (392)	0.669018	0.999795	-3.89202e-10	8.9021e-10	0.993636	-0.437202	no	psychiatric_MDD_subtype
non-atypical	Splatter (393)	0.384213	0.794271	2.80052e-10	9.51157e-10	1.1145	0.294434	no	psychiatric_MDD_subtype
non-atypical	Splatter (394)	0.891003	0.999795	-1.28861e-09	1.04606e-09	0.779865	-1.23188	no	psychiatric_MDD_subtype
non-atypical	Splatter (395)	0.99149	0.999795	-2.13077e-09	8.92922e-10	0.72581	-2.38629	no	psychiatric_MDD_subtype
non-atypical	Splatter (396)	0.463775	0.869107	9.48075e-11	1.04268e-09	1.02976	0.090927	no	psychiatric_MDD_subtype
non-atypical	Splatter (397)	0.895382	0.999795	-1.23404e-09	9.82779e-10	0.833728	-1.25567	no	psychiatric_MDD_subtype
non-atypical	Splatter (398)	0.926549	0.999795	-1.32002e-09	9.10006e-10	0.847353	-1.45056	no	psychiatric_MDD_subtype
non-atypical	Splatter (399)	0.614897	0.991144	-3.01876e-10	1.03345e-09	1.00139	-0.292104	no	psychiatric_MDD_subtype
non-atypical	Splatter (400)	0.653222	0.999795	-3.60242e-10	9.14239e-10	0.98262	-0.394034	no	psychiatric_MDD_subtype
non-atypical	Miscellaneous (401)	0.307777	0.698942	5.29344e-10	1.05413e-09	1.11364	0.502162	no	psychiatric_MDD_subtype
non-atypical	Splatter (402)	0.236484	0.595732	6.57179e-10	9.15725e-10	1.12	0.717659	no	psychiatric_MDD_subtype
non-atypical	Splatter (403)	0.0958639	0.359295	1.19305e-09	9.13876e-10	1.26643	1.30548	no	psychiatric_MDD_subtype
non-atypical	Miscellaneous (404)	0.0152826	0.146777	2.06099e-09	9.52975e-10	1.35071	2.16269	no	psychiatric_MDD_subtype
non-atypical	Amygdala excitatory (405)	0.0064228	0.0897246	2.39411e-09	9.62256e-10	1.39734	2.48802	no	psychiatric_MDD_subtype
non-atypical	Amygdala excitatory (406)	0.151769	0.431566	9.17963e-10	8.92202e-10	1.18061	1.02887	no	psychiatric_MDD_subtype
non-atypical	Amygdala excitatory (407)	0.0747386	0.312601	1.08358e-09	7.51764e-10	1.25492	1.44138	no	psychiatric_MDD_subtype
non-atypical	Amygdala excitatory (408)	0.933129	0.999795	-1.53112e-09	1.02108e-09	0.806875	-1.4995	no	psychiatric_MDD_subtype
non-atypical	Splatter (409)	0.988604	0.999795	-2.27964e-09	1.00121e-09	0.713184	-2.27689	no	psychiatric_MDD_subtype
non-atypical	Splatter (410)	0.779605	0.999795	-7.95015e-10	1.03134e-09	0.865353	-0.770859	no	psychiatric_MDD_subtype
non-atypical	Splatter (411)	0.971856	0.999795	-1.77987e-09	9.32456e-10	0.712245	-1.9088	no	psychiatric_MDD_subtype
non-atypical	Splatter (412)	0.998439	0.999795	-2.20922e-09	7.47513e-10	0.713522	-2.95542	no	psychiatric_MDD_subtype
non-atypical	Splatter (413)	0.991701	0.999795	-1.89356e-09	7.90473e-10	0.777987	-2.39547	no	psychiatric_MDD_subtype
non-atypical	Splatter (414)	0.998236	0.999795	-2.32882e-09	7.98235e-10	0.672765	-2.91747	no	psychiatric_MDD_subtype
non-atypical	Splatter (415)	0.908717	0.999795	-1.50873e-09	1.13192e-09	0.766502	-1.33289	no	psychiatric_MDD_subtype
non-atypical	Splatter (416)	0.274406	0.655447	6.62455e-10	1.10494e-09	1.09666	0.599541	no	psychiatric_MDD_subtype
non-atypical	Splatter (417)	0.384128	0.794271	2.79102e-10	9.4721e-10	1.05661	0.294657	no	psychiatric_MDD_subtype
non-atypical	Splatter (418)	0.467389	0.872333	7.92223e-11	9.68063e-10	1.03789	0.0818359	no	psychiatric_MDD_subtype
non-atypical	Amygdala excitatory (419)	0.570141	0.948863	-1.44606e-10	8.18217e-10	1.02113	-0.176733	no	psychiatric_MDD_subtype
non-atypical	Splatter (420)	0.569666	0.948863	-1.70896e-10	9.73636e-10	1.00599	-0.175524	no	psychiatric_MDD_subtype
non-atypical	Splatter (421)	0.389625	0.801862	2.80938e-10	1.00229e-09	1.04617	0.280297	no	psychiatric_MDD_subtype
non-atypical	Splatter (422)	0.878948	0.999795	-1.10991e-09	9.48852e-10	0.870029	-1.16974	no	psychiatric_MDD_subtype
non-atypical	Splatter (423)	0.138068	0.413102	9.19429e-10	8.44254e-10	1.20627	1.08904	no	psychiatric_MDD_subtype
non-atypical	Splatter (424)	0.785149	0.999795	-6.52929e-10	8.26804e-10	0.965357	-0.789702	no	psychiatric_MDD_subtype
non-atypical	Splatter (425)	0.487851	0.899597	2.92239e-11	9.5946e-10	1.03155	0.0304587	no	psychiatric_MDD_subtype
non-atypical	Eccentric medium spiny neuron (426)	0.445051	0.858445	1.20174e-10	8.69721e-10	1.10136	0.138175	no	psychiatric_MDD_subtype
non-atypical	Medium spiny neuron (427)	0.0348343	0.200639	1.43845e-09	7.92948e-10	1.27862	1.81406	no	psychiatric_MDD_subtype
non-atypical	Splatter (428)	0.0250551	0.189351	1.91055e-09	9.75257e-10	1.33314	1.95902	no	psychiatric_MDD_subtype
non-atypical	Splatter (429)	0.423529	0.837716	1.69994e-10	8.81375e-10	1.08389	0.192874	no	psychiatric_MDD_subtype
non-atypical	Medium spiny neuron (430)	0.0823424	0.32724	1.29526e-09	9.32184e-10	1.2647	1.38949	no	psychiatric_MDD_subtype
non-atypical	Splatter (431)	0.862058	0.999795	-9.01729e-10	8.2757e-10	0.886831	-1.08961	no	psychiatric_MDD_subtype
non-atypical	Splatter (432)	0.97073	0.999795	-1.58686e-09	8.38881e-10	0.793149	-1.89164	no	psychiatric_MDD_subtype
non-atypical	Midbrain-derived inhibitory (433)	0.0794535	0.321299	1.33593e-09	9.48305e-10	1.29574	1.40876	no	psychiatric_MDD_subtype
non-atypical	Midbrain-derived inhibitory (434)	0.0503261	0.248661	1.59563e-09	9.71939e-10	1.33234	1.6417	no	psychiatric_MDD_subtype
non-atypical	Midbrain-derived inhibitory (435)	0.149792	0.431566	9.54753e-10	9.20398e-10	1.24356	1.03733	no	psychiatric_MDD_subtype
non-atypical	Midbrain-derived inhibitory (436)	0.0124947	0.137144	1.93197e-09	8.61883e-10	1.3887	2.24157	no	psychiatric_MDD_subtype
non-atypical	Midbrain-derived inhibitory (437)	0.0343382	0.200639	1.66619e-09	9.15214e-10	1.34508	1.82054	no	psychiatric_MDD_subtype
non-atypical	Midbrain-derived inhibitory (438)	0.164787	0.446741	8.75183e-10	8.97648e-10	1.22684	0.974973	no	psychiatric_MDD_subtype
non-atypical	Midbrain-derived inhibitory (439)	0.021559	0.177477	1.89089e-09	9.34899e-10	1.38166	2.02256	no	psychiatric_MDD_subtype
non-atypical	Midbrain-derived inhibitory (440)	0.0315137	0.194142	1.77593e-09	9.55317e-10	1.35983	1.859	no	psychiatric_MDD_subtype
non-atypical	Midbrain-derived inhibitory (441)	0.13194	0.404792	1.0058e-09	9.00235e-10	1.23744	1.11727	no	psychiatric_MDD_subtype
non-atypical	Midbrain-derived inhibitory (442)	0.0620724	0.285784	1.40986e-09	9.16917e-10	1.30113	1.53761	no	psychiatric_MDD_subtype
non-atypical	Midbrain-derived inhibitory (443)	0.0207832	0.177427	1.77369e-09	8.7038e-10	1.36336	2.03784	no	psychiatric_MDD_subtype
non-atypical	Midbrain-derived inhibitory (444)	0.0315849	0.194142	1.63846e-09	8.81844e-10	1.34438	1.85799	no	psychiatric_MDD_subtype
non-atypical	Thalamic excitatory (445)	0.497613	0.901522	5.72826e-12	9.57331e-10	1.08097	0.00598357	no	psychiatric_MDD_subtype
non-atypical	Thalamic excitatory (446)	0.819758	0.999795	-8.77829e-10	9.5996e-10	0.92343	-0.914444	no	psychiatric_MDD_subtype
non-atypical	Thalamic excitatory (447)	0.764438	0.999795	-7.031e-10	9.75646e-10	0.91675	-0.720651	no	psychiatric_MDD_subtype
non-atypical	Thalamic excitatory (448)	0.131317	0.404792	1.00296e-09	8.95352e-10	1.22204	1.12019	no	psychiatric_MDD_subtype
non-atypical	Thalamic excitatory (449)	0.337887	0.738227	4.28194e-10	1.02381e-09	1.13492	0.418237	no	psychiatric_MDD_subtype
non-atypical	Thalamic excitatory (450)	0.399354	0.814611	2.54688e-10	9.98699e-10	1.10321	0.25502	no	psychiatric_MDD_subtype
non-atypical	Thalamic excitatory (451)	0.626166	0.997658	-3.13915e-10	9.75754e-10	1.02057	-0.321715	no	psychiatric_MDD_subtype
non-atypical	Thalamic excitatory (452)	0.766669	0.999795	-7.07275e-10	9.71639e-10	0.913892	-0.72792	no	psychiatric_MDD_subtype
non-atypical	Thalamic excitatory (453)	0.831293	0.999795	-8.99433e-10	9.37605e-10	0.918078	-0.959288	no	psychiatric_MDD_subtype
non-atypical	Thalamic excitatory (454)	0.682308	0.999795	-4.79451e-10	1.01115e-09	0.954451	-0.474164	no	psychiatric_MDD_subtype
non-atypical	Thalamic excitatory (455)	0.712373	0.999795	-5.11672e-10	9.13159e-10	0.97638	-0.560332	no	psychiatric_MDD_subtype
non-atypical	Thalamic excitatory (456)	0.760096	0.999795	-5.97302e-10	8.45304e-10	0.991463	-0.706612	no	psychiatric_MDD_subtype
non-atypical	Thalamic excitatory (457)	0.432007	0.843877	1.55138e-10	9.05824e-10	1.08532	0.171268	no	psychiatric_MDD_subtype
non-atypical	Thalamic excitatory (458)	0.505578	0.901641	-1.3328e-11	9.53197e-10	1.0408	-0.0139825	no	psychiatric_MDD_subtype
non-atypical	Thalamic excitatory (459)	0.542551	0.929799	-9.08511e-11	8.50176e-10	1.03559	-0.106861	no	psychiatric_MDD_subtype
non-atypical	Thalamic excitatory (460)	0.520252	0.901641	-4.12955e-11	8.13106e-10	1.06868	-0.0507873	no	psychiatric_MDD_subtype
parkinson2019	Miscellaneous (0)	0.97609	0.998224	-1.78936e-09	9.0419e-10	1.17201	-1.97897	no	neurological
parkinson2019	Miscellaneous (1)	0.989563	0.998224	-1.89768e-09	8.21422e-10	1.14644	-2.31024	no	neurological
parkinson2019	Miscellaneous (2)	0.951273	0.998003	-1.49246e-09	9.00525e-10	1.26408	-1.65732	no	neurological
parkinson2019	Miscellaneous (3)	0.420642	0.709205	1.89204e-10	9.44828e-10	1.69868	0.200252	no	neurological
parkinson2019	Microglia (4)	0.21665	0.594498	1.18693e-09	1.5148e-09	1.92832	0.783557	no	neurological
parkinson2019	Microglia (5)	0.167222	0.563008	1.3454e-09	1.39391e-09	1.98917	0.965199	no	neurological
parkinson2019	Microglia (6)	0.129789	0.519271	1.62773e-09	1.4438e-09	2.0731	1.12739	no	neurological
parkinson2019	Microglia (7)	0.132271	0.519271	1.65401e-09	1.48246e-09	2.06865	1.11572	no	neurological
parkinson2019	Microglia (8)	0.184691	0.571351	1.29013e-09	1.43726e-09	1.9488	0.897631	no	neurological
parkinson2019	Microglia (9)	0.200658	0.575124	1.31131e-09	1.56243e-09	2.00059	0.839272	no	neurological
parkinson2019	Microglia (10)	0.253178	0.635255	9.66804e-10	1.45489e-09	1.86178	0.664521	no	neurological
parkinson2019	Microglia (11)	0.289932	0.663139	7.92553e-10	1.43168e-09	1.81671	0.553582	no	neurological
parkinson2019	Microglia (12)	0.528762	0.794005	-5.90052e-11	8.17714e-10	1.5742	-0.0721588	no	neurological
parkinson2019	Vascular (13)	0.843624	0.948791	-8.30588e-10	8.228e-10	1.30893	-1.00946	no	neurological
parkinson2019	Vascular (14)	0.745965	0.906086	-8.34464e-10	1.26081e-09	1.32659	-0.661847	no	neurological
parkinson2019	Vascular (15)	0.54352	0.805514	-1.379e-10	1.26159e-09	1.53103	-0.109306	no	neurological
parkinson2019	Vascular (16)	0.392861	0.699646	3.22053e-10	1.18458e-09	1.64116	0.271871	no	neurological
parkinson2019	Vascular (17)	0.410349	0.709205	3.16538e-10	1.39662e-09	1.63721	0.226647	no	neurological
parkinson2019	Vascular (18)	0.523752	0.794005	-8.49771e-11	1.42645e-09	1.55729	-0.0595722	no	neurological
parkinson2019	Vascular (19)	0.910941	0.975114	-1.13942e-09	8.46164e-10	1.22991	-1.34657	no	neurological
parkinson2019	Vascular (20)	0.980241	0.998224	-1.4748e-09	7.16359e-10	1.12444	-2.05875	no	neurological
parkinson2019	Vascular (21)	0.868687	0.964975	-9.28525e-10	8.28888e-10	1.31574	-1.12021	no	neurological
parkinson2019	Vascular (22)	0.642132	0.862587	-2.90575e-10	7.97924e-10	1.44648	-0.364164	no	neurological
parkinson2019	Vascular (23)	0.125752	0.519271	1.15443e-09	1.00674e-09	1.94094	1.1467	no	neurological
parkinson2019	Fibroblast (24)	0.289294	0.663139	4.80021e-10	8.64206e-10	1.60491	0.555447	no	neurological
parkinson2019	Fibroblast (25)	0.26733	0.647125	4.98619e-10	8.03045e-10	1.59702	0.62091	no	neurological
parkinson2019	Fibroblast (26)	0.535795	0.796779	-6.93808e-11	7.72226e-10	1.44089	-0.0898451	no	neurological
parkinson2019	Fibroblast (27)	0.643666	0.862587	-2.93207e-10	7.96164e-10	1.37571	-0.368275	no	neurological
parkinson2019	Fibroblast (28)	0.683338	0.87749	-4.05033e-10	8.49028e-10	1.39558	-0.477054	no	neurological
parkinson2019	Fibroblast (29)	0.382601	0.695106	2.55231e-10	8.54595e-10	1.58146	0.298657	no	neurological
parkinson2019	Fibroblast (30)	0.195533	0.575124	7.07992e-10	8.25468e-10	1.65065	0.857686	no	neurological
parkinson2019	Fibroblast (31)	0.203648	0.575124	9.39341e-10	1.13356e-09	1.74292	0.828663	no	neurological
parkinson2019	Oligodendrocyte precursor (32)	0.357391	0.68647	2.44252e-10	6.68376e-10	1.27359	0.36544	no	neurological
parkinson2019	Oligodendrocyte precursor (33)	0.258857	0.64131	4.77578e-10	7.38287e-10	1.44621	0.646873	no	neurological
parkinson2019	Oligodendrocyte precursor (34)	0.0886736	0.519271	9.91999e-10	7.35376e-10	1.53218	1.34897	no	neurological
parkinson2019	Oligodendrocyte precursor (35)	0.165877	0.563008	6.94858e-10	7.15915e-10	1.49073	0.970587	no	neurological
parkinson2019	Oligodendrocyte precursor (36)	0.0972168	0.519271	1.03431e-09	7.97108e-10	1.66178	1.29757	no	neurological
parkinson2019	Committed oligodendrocyte precursor (37)	0.0731061	0.516579	1.22687e-09	8.44347e-10	1.77211	1.45304	no	neurological
parkinson2019	Committed oligodendrocyte precursor (38)	0.337234	0.678327	3.43647e-10	8.18159e-10	1.60771	0.420024	no	neurological
parkinson2019	Committed oligodendrocyte precursor (39)	0.876727	0.969313	-8.23199e-10	7.10401e-10	1.22231	-1.15878	no	neurological
parkinson2019	Oligodendrocyte (40)	0.266852	0.647125	4.96347e-10	7.97521e-10	1.61963	0.622363	no	neurological
parkinson2019	Committed oligodendrocyte precursor (41)	0.344884	0.678327	3.2635e-10	8.17574e-10	1.62401	0.399169	no	neurological
parkinson2019	Committed oligodendrocyte precursor (42)	0.268115	0.647125	5.00293e-10	8.08848e-10	1.66884	0.618525	no	neurological
parkinson2019	Committed oligodendrocyte precursor (43)	0.678768	0.876504	-3.45083e-10	7.43304e-10	1.4107	-0.464255	no	neurological
parkinson2019	Oligodendrocyte (44)	0.593511	0.831757	-1.72411e-10	7.28742e-10	1.44492	-0.236587	no	neurological
parkinson2019	Oligodendrocyte (45)	0.295054	0.663139	4.344e-10	8.06416e-10	1.61224	0.538679	no	neurological
parkinson2019	Oligodendrocyte (46)	0.189598	0.571351	7.2832e-10	8.28223e-10	1.72764	0.879377	no	neurological
parkinson2019	Oligodendrocyte (47)	0.342919	0.678327	3.38459e-10	8.36716e-10	1.60401	0.404509	no	neurological
parkinson2019	Oligodendrocyte (48)	0.47416	0.75116	5.04826e-11	7.7884e-10	1.42319	0.0648177	no	neurological
parkinson2019	Oligodendrocyte (49)	0.394796	0.699646	2.14337e-10	8.03244e-10	1.56574	0.266839	no	neurological
parkinson2019	Oligodendrocyte (50)	0.590488	0.831757	-1.63668e-10	7.15333e-10	1.32022	-0.2288	no	neurological
parkinson2019	Bergmann glia (51)	0.413379	0.709205	1.52253e-10	6.95656e-10	1.49668	0.218862	no	neurological
parkinson2019	Astrocyte (52)	0.120595	0.519271	8.17882e-10	6.97842e-10	1.7462	1.17202	no	neurological
parkinson2019	Astrocyte (53)	0.251035	0.635255	4.53685e-10	6.75894e-10	1.60594	0.671238	no	neurological
parkinson2019	Astrocyte (54)	0.0662104	0.504809	1.05775e-09	7.03001e-10	1.75753	1.50462	no	neurological
parkinson2019	Astrocyte (55)	0.193547	0.575124	5.78956e-10	6.69391e-10	1.60827	0.864901	no	neurological
parkinson2019	Astrocyte (56)	0.654807	0.867431	-2.68975e-10	6.75253e-10	1.41251	-0.398332	no	neurological
parkinson2019	Astrocyte (57)	0.414772	0.709205	1.46578e-10	6.80852e-10	1.48637	0.215287	no	neurological
parkinson2019	Astrocyte (58)	0.315502	0.674786	3.443e-10	7.16822e-10	1.58732	0.480315	no	neurological
parkinson2019	Astrocyte (59)	0.381069	0.695106	2.12788e-10	7.03026e-10	1.58238	0.302675	no	neurological
parkinson2019	Astrocyte (60)	0.673798	0.876504	-2.99816e-10	6.65631e-10	1.39576	-0.450424	no	neurological
parkinson2019	Astrocyte (61)	0.522942	0.794005	-4.09315e-11	7.11372e-10	1.46893	-0.0575388	no	neurological
parkinson2019	Astrocyte (62)	0.760569	0.908348	-5.31911e-10	7.51145e-10	1.34285	-0.708134	no	neurological
parkinson2019	Astrocyte (63)	0.834165	0.948791	-7.13973e-10	7.35482e-10	1.26295	-0.970754	no	neurological
parkinson2019	Astrocyte (64)	0.897451	0.975114	-9.33567e-10	7.36738e-10	1.05618	-1.26716	no	neurological
parkinson2019	Ependymal (65)	0.895836	0.975114	-1.01814e-09	8.09216e-10	1.10294	-1.25818	no	neurological
parkinson2019	Ependymal (66)	0.994695	0.999812	-1.81014e-09	7.08382e-10	0.948118	-2.55531	no	neurological
parkinson2019	Ependymal (67)	0.69844	0.888365	-5.43151e-10	1.04468e-09	1.2527	-0.51992	no	neurological
parkinson2019	Ependymal (68)	0.767054	0.911371	-9.47937e-10	1.3e-09	1.24179	-0.72918	no	neurological
parkinson2019	Ependymal (69)	0.49699	0.774028	8.93983e-12	1.18487e-09	1.48091	0.007545	no	neurological
parkinson2019	Ependymal (70)	0.840302	0.948791	-7.20833e-10	7.23946e-10	1.19881	-0.9957	no	neurological
parkinson2019	Ependymal (71)	0.650649	0.865393	-4.05843e-10	1.04849e-09	1.27261	-0.387073	no	neurological
parkinson2019	Ependymal (72)	0.342282	0.678327	4.36981e-10	1.07566e-09	1.51232	0.406244	no	neurological
parkinson2019	Ependymal (73)	0.659045	0.868056	-3.32145e-10	8.1039e-10	1.29495	-0.409858	no	neurological
parkinson2019	Ependymal (74)	0.629507	0.856055	-3.44574e-10	1.04244e-09	1.30279	-0.330547	no	neurological
parkinson2019	Committed oligodendrocyte precursor (75)	0.721777	0.893294	-4.8041e-10	8.16844e-10	1.43272	-0.58813	no	neurological
parkinson2019	Choroid plexus (76)	0.699515	0.888365	-4.15887e-10	7.95184e-10	1.32279	-0.523007	no	neurological
parkinson2019	Choroid plexus (77)	0.710984	0.892363	-4.26064e-10	7.65942e-10	1.30717	-0.556261	no	neurological
parkinson2019	Choroid plexus (78)	0.847943	0.948791	-7.22572e-10	7.03129e-10	1.17616	-1.02765	no	neurological
parkinson2019	Choroid plexus (79)	0.837644	0.948791	-6.93655e-10	7.04347e-10	1.19036	-0.98482	no	neurological
parkinson2019	Choroid plexus (80)	0.779526	0.916975	-5.65614e-10	7.33999e-10	1.25179	-0.770593	no	neurological
parkinson2019	Choroid plexus (81)	0.757756	0.908348	-5.02022e-10	7.18094e-10	1.26387	-0.699103	no	neurological
parkinson2019	Choroid plexus (82)	0.819166	0.941734	-6.79882e-10	7.45328e-10	1.23899	-0.912191	no	neurological
parkinson2019	Deep-layer near-projecting (83)	0.119896	0.519271	1.66668e-09	1.41784e-09	1.75597	1.17551	no	neurological
parkinson2019	Deep-layer corticothalamic and 6b (84)	0.534485	0.796779	-6.49231e-11	7.50136e-10	1.24007	-0.0865485	no	neurological
parkinson2019	Deep-layer near-projecting (85)	0.233187	0.617792	7.85003e-10	1.07772e-09	1.49065	0.728391	no	neurological
parkinson2019	Deep-layer near-projecting (86)	0.776031	0.916975	-5.51311e-10	7.26504e-10	1.17322	-0.758856	no	neurological
parkinson2019	Deep-layer near-projecting (87)	0.794614	0.925043	-5.95256e-10	7.23684e-10	1.10227	-0.822535	no	neurological
parkinson2019	Deep-layer near-projecting (88)	0.333865	0.678327	4.98642e-10	1.16162e-09	1.42252	0.429265	no	neurological
parkinson2019	Deep-layer near-projecting (89)	0.166394	0.563008	1.11981e-09	1.15621e-09	1.60457	0.968515	no	neurological
parkinson2019	Deep-layer near-projecting (90)	0.181287	0.571351	1.06564e-09	1.17043e-09	1.62146	0.910472	no	neurological
parkinson2019	Deep-layer near-projecting (91)	0.159388	0.557181	1.21469e-09	1.21838e-09	1.68926	0.996976	no	neurological
parkinson2019	Deep-layer near-projecting (92)	0.130423	0.519271	1.44776e-09	1.2876e-09	1.76529	1.12439	no	neurological
parkinson2019	Deep-layer near-projecting (93)	0.129407	0.519271	1.39486e-09	1.23526e-09	1.74981	1.1292	no	neurological
parkinson2019	Deep-layer near-projecting (94)	0.256409	0.638943	7.96844e-10	1.21757e-09	1.56455	0.654456	no	neurological
parkinson2019	Deep-layer near-projecting (95)	0.132458	0.519271	1.30443e-09	1.17005e-09	1.65476	1.11485	no	neurological
parkinson2019	Deep-layer near-projecting (96)	0.144526	0.544465	1.2091e-09	1.14044e-09	1.60955	1.0602	no	neurological
parkinson2019	Deep-layer corticothalamic and 6b (97)	0.186405	0.571351	1.1143e-09	1.25031e-09	1.6432	0.891221	no	neurological
parkinson2019	Deep-layer corticothalamic and 6b (98)	0.479138	0.756448	4.16768e-11	7.96626e-10	1.26797	0.0523167	no	neurological
parkinson2019	Deep-layer corticothalamic and 6b (99)	0.682219	0.87749	-3.69039e-10	7.78707e-10	1.13636	-0.473912	no	neurological
parkinson2019	Deep-layer corticothalamic and 6b (100)	0.123387	0.519271	1.22952e-09	1.06156e-09	1.59626	1.15822	no	neurological
parkinson2019	Deep-layer corticothalamic and 6b (101)	0.124546	0.519271	1.30289e-09	1.13043e-09	1.6133	1.15256	no	neurological
parkinson2019	Deep-layer corticothalamic and 6b (102)	0.078936	0.518365	1.50036e-09	1.06238e-09	1.66009	1.41227	no	neurological
parkinson2019	Deep-layer corticothalamic and 6b (103)	0.014409	0.428493	2.4421e-09	1.11717e-09	1.95481	2.18597	no	neurological
parkinson2019	Deep-layer corticothalamic and 6b (104)	0.030838	0.457765	1.87297e-09	1.00233e-09	1.74057	1.86862	no	neurological
parkinson2019	Deep-layer corticothalamic and 6b (105)	0.161845	0.560981	1.13426e-09	1.14931e-09	1.59469	0.986904	no	neurological
parkinson2019	Deep-layer corticothalamic and 6b (106)	0.44357	0.726265	1.11178e-10	7.83361e-10	1.31283	0.141924	no	neurological
parkinson2019	Deep-layer corticothalamic and 6b (107)	0.396112	0.699646	3.2425e-10	1.2309e-09	1.41064	0.263424	no	neurological
parkinson2019	Deep-layer corticothalamic and 6b (108)	0.0548856	0.477401	2.20983e-09	1.38181e-09	1.91335	1.59922	no	neurological
parkinson2019	Deep-layer corticothalamic and 6b (109)	0.0625894	0.504809	2.19333e-09	1.43038e-09	1.90658	1.53339	no	neurological
parkinson2019	Deep-layer corticothalamic and 6b (110)	0.089309	0.519271	1.4269e-09	1.06087e-09	1.65043	1.34502	no	neurological
parkinson2019	Deep-layer corticothalamic and 6b (111)	0.100407	0.519271	1.35442e-09	1.05877e-09	1.61531	1.27924	no	neurological
parkinson2019	Deep-layer corticothalamic and 6b (112)	0.27316	0.652471	5.83592e-10	9.67361e-10	1.36654	0.603283	no	neurological
parkinson2019	Miscellaneous (113)	0.299204	0.663139	4.21241e-10	7.99786e-10	1.41993	0.526693	no	neurological
parkinson2019	Miscellaneous (114)	0.0230208	0.457765	1.685e-09	8.44607e-10	1.84564	1.99501	no	neurological
parkinson2019	Hippocampal CA1-3 (115)	0.0329616	0.457765	1.42507e-09	7.74937e-10	1.68013	1.83895	no	neurological
parkinson2019	Miscellaneous (116)	0.0348644	0.457765	2.34e-09	1.2902e-09	2.0052	1.81367	no	neurological
parkinson2019	Miscellaneous (117)	0.0916368	0.519271	1.01107e-09	7.59782e-10	1.56919	1.33074	no	neurological
parkinson2019	Miscellaneous (118)	0.294894	0.663139	4.30384e-10	7.98274e-10	1.43722	0.539143	no	neurological
parkinson2019	Hippocampal CA1-3 (119)	0.198395	0.575124	6.76291e-10	7.98109e-10	1.46686	0.847368	no	neurological
parkinson2019	Upper-layer intratelencephalic (120)	0.0025042	0.314095	3.44386e-09	1.22711e-09	2.29476	2.80649	no	neurological
parkinson2019	Upper-layer intratelencephalic (121)	0.00236209	0.314095	3.47071e-09	1.22845e-09	2.31364	2.82526	no	neurological
parkinson2019	Upper-layer intratelencephalic (122)	0.110401	0.519271	1.05095e-09	8.58342e-10	1.64823	1.2244	no	neurological
parkinson2019	Upper-layer intratelencephalic (123)	0.260141	0.64131	5.57229e-10	8.66727e-10	1.5258	0.642911	no	neurological
parkinson2019	Upper-layer intratelencephalic (124)	0.00290681	0.314095	2.5853e-09	9.37344e-10	2.09999	2.75811	no	neurological
parkinson2019	Upper-layer intratelencephalic (125)	0.00848734	0.428493	2.21038e-09	9.2591e-10	1.96617	2.38726	no	neurological
parkinson2019	Upper-layer intratelencephalic (126)	0.00935934	0.428493	2.78446e-09	1.18433e-09	2.08058	2.35109	no	neurological
parkinson2019	Upper-layer intratelencephalic (127)	0.0267736	0.457765	2.18206e-09	1.13032e-09	1.87281	1.93048	no	neurological
parkinson2019	Upper-layer intratelencephalic (128)	0.00420207	0.314095	3.31852e-09	1.25922e-09	2.29043	2.63539	no	neurological
parkinson2019	Upper-layer intratelencephalic (129)	0.00427198	0.314095	3.48669e-09	1.32585e-09	2.33922	2.62978	no	neurological
parkinson2019	Upper-layer intratelencephalic (130)	0.0202572	0.457765	1.90326e-09	9.29113e-10	1.91606	2.04847	no	neurological
parkinson2019	Upper-layer intratelencephalic (131)	0.00141209	0.314095	2.55194e-09	8.54562e-10	2.07791	2.98625	no	neurological
parkinson2019	Miscellaneous (132)	0.117803	0.519271	2.00998e-09	1.6947e-09	2.09045	1.18604	no	neurological
parkinson2019	Upper-layer intratelencephalic (133)	0.253551	0.635255	6.60046e-10	9.95009e-10	1.58735	0.663357	no	neurological
parkinson2019	Upper-layer intratelencephalic (134)	0.0171693	0.428493	2.50545e-09	1.18401e-09	2.02049	2.11607	no	neurological
parkinson2019	Upper-layer intratelencephalic (135)	0.0485738	0.477401	2.27304e-09	1.37026e-09	1.96384	1.65884	no	neurological
parkinson2019	Deep-layer intratelencephalic (136)	0.0525925	0.477401	2.45703e-09	1.51648e-09	1.95565	1.62022	no	neurological
parkinson2019	Deep-layer intratelencephalic (137)	0.25255	0.635255	1.00731e-09	1.51137e-09	1.58804	0.666488	no	neurological
parkinson2019	Upper-layer intratelencephalic (138)	0.0755486	0.516579	1.94117e-09	1.3521e-09	1.94557	1.43567	no	neurological
parkinson2019	Deep-layer intratelencephalic (139)	0.186268	0.571351	1.45301e-09	1.62942e-09	1.76043	0.891735	no	neurological
parkinson2019	Deep-layer intratelencephalic (140)	0.221917	0.600811	1.44666e-09	1.88925e-09	1.82378	0.765735	no	neurological
parkinson2019	Deep-layer intratelencephalic (141)	0.372265	0.690888	2.73823e-10	8.40309e-10	1.40059	0.32586	no	neurological
parkinson2019	Deep-layer intratelencephalic (142)	0.149908	0.548472	1.59421e-09	1.53758e-09	1.76606	1.03683	no	neurological
parkinson2019	Deep-layer intratelencephalic (143)	0.111488	0.519271	1.32426e-09	1.08666e-09	1.6161	1.21865	no	neurological
parkinson2019	Deep-layer intratelencephalic (144)	0.0754405	0.516579	2.34663e-09	1.63366e-09	2.00653	1.43643	no	neurological
parkinson2019	Deep-layer intratelencephalic (145)	0.0325999	0.457765	1.90843e-09	1.03501e-09	1.7787	1.84389	no	neurological
parkinson2019	Deep-layer intratelencephalic (146)	0.0367404	0.457765	1.8369e-09	1.0263e-09	1.75136	1.78983	no	neurological
parkinson2019	Deep-layer intratelencephalic (147)	0.0162032	0.428493	2.35771e-09	1.10206e-09	1.97103	2.13936	no	neurological
parkinson2019	Deep-layer intratelencephalic (148)	0.00476934	0.314095	3.10352e-09	1.19729e-09	2.18953	2.59212	no	neurological
parkinson2019	Deep-layer intratelencephalic (149)	0.0158417	0.428493	2.74555e-09	1.27796e-09	2.09838	2.14838	no	neurological
parkinson2019	Deep-layer intratelencephalic (150)	0.0388417	0.46634	2.23041e-09	1.2642e-09	1.98363	1.76429	no	neurological
parkinson2019	Deep-layer intratelencephalic (151)	0.0454662	0.46634	1.98423e-09	1.17375e-09	1.88178	1.6905	no	neurological
parkinson2019	Deep-layer intratelencephalic (152)	0.0616805	0.504809	1.73691e-09	1.12726e-09	1.75241	1.54082	no	neurological
parkinson2019	Amygdala excitatory (153)	0.0286346	0.457765	1.92863e-09	1.0144e-09	1.83542	1.90125	no	neurological
parkinson2019	Amygdala excitatory (154)	0.0107555	0.428493	2.14328e-09	9.32311e-10	1.7992	2.29889	no	neurological
parkinson2019	Amygdala excitatory (155)	0.0135197	0.428493	2.05673e-09	9.30248e-10	1.78935	2.21095	no	neurological
parkinson2019	Amygdala excitatory (156)	0.111177	0.519271	8.32119e-10	6.81903e-10	1.53589	1.22029	no	neurological
parkinson2019	Amygdala excitatory (157)	0.101641	0.519271	1.45433e-09	1.14311e-09	1.73041	1.27226	no	neurological
parkinson2019	Amygdala excitatory (158)	0.0167027	0.428493	2.30042e-09	1.08144e-09	1.93723	2.12718	no	neurological
parkinson2019	Amygdala excitatory (159)	0.0176602	0.428493	1.94845e-09	9.25776e-10	1.75576	2.10466	no	neurological
parkinson2019	Amygdala excitatory (160)	0.035794	0.457765	1.90798e-09	1.05897e-09	1.8009	1.80173	no	neurological
parkinson2019	Amygdala excitatory (161)	0.0408697	0.46634	1.75826e-09	1.0101e-09	1.74487	1.74068	no	neurological
parkinson2019	Amygdala excitatory (162)	0.0258603	0.457765	2.07754e-09	1.0679e-09	1.83344	1.94545	no	neurological
parkinson2019	Hippocampal CA1-3 (163)	0.15568	0.552066	9.54253e-10	9.42591e-10	1.49209	1.01237	no	neurological
parkinson2019	Miscellaneous (164)	0.290233	0.663139	4.11671e-10	7.44828e-10	1.34158	0.552705	no	neurological
parkinson2019	Miscellaneous (165)	0.280634	0.662891	4.03811e-10	6.95077e-10	1.32314	0.580958	no	neurological
parkinson2019	Miscellaneous (166)	0.18349	0.571351	6.55522e-10	7.26625e-10	1.37803	0.902146	no	neurological
parkinson2019	Miscellaneous (167)	0.369838	0.690888	2.56397e-10	7.71624e-10	1.4007	0.332282	no	neurological
parkinson2019	Miscellaneous (168)	0.0145006	0.428493	2.21782e-09	1.01573e-09	1.85237	2.18347	no	neurological
parkinson2019	Hippocampal CA1-3 (169)	0.0451849	0.46634	1.79315e-09	1.05887e-09	1.74703	1.69345	no	neurological
parkinson2019	Miscellaneous (170)	0.298818	0.663139	3.80036e-10	7.20034e-10	1.32794	0.527803	no	neurological
parkinson2019	Amygdala excitatory (171)	0.10434	0.519271	8.72483e-10	6.93987e-10	1.5276	1.2572	no	neurological
parkinson2019	Amygdala excitatory (172)	0.225467	0.600811	5.12364e-10	6.79656e-10	1.36844	0.753858	no	neurological
parkinson2019	Amygdala excitatory (173)	0.320287	0.674786	3.32247e-10	7.11608e-10	1.33354	0.466897	no	neurological
parkinson2019	Amygdala excitatory (174)	0.0236506	0.457765	2.23786e-09	1.12818e-09	1.89173	1.98359	no	neurological
parkinson2019	Amygdala excitatory (175)	0.0343374	0.457765	1.43018e-09	7.85573e-10	1.62089	1.82055	no	neurological
parkinson2019	Miscellaneous (176)	0.512708	0.788676	-2.68661e-11	8.43276e-10	1.33264	-0.0318592	no	neurological
parkinson2019	Miscellaneous (177)	0.133725	0.519271	9.31875e-10	8.40318e-10	1.57521	1.10896	no	neurological
parkinson2019	Miscellaneous (178)	0.441628	0.726265	1.09291e-10	7.4427e-10	1.27544	0.146843	no	neurological
parkinson2019	Hippocampal CA1-3 (179)	0.044963	0.46634	1.09742e-09	6.47143e-10	1.63337	1.69579	no	neurological
parkinson2019	Hippocampal CA1-3 (180)	0.308711	0.674483	2.9399e-10	5.88561e-10	1.45091	0.499507	no	neurological
parkinson2019	Hippocampal CA1-3 (181)	0.120495	0.519271	7.06167e-10	6.02267e-10	1.45864	1.17252	no	neurological
parkinson2019	Hippocampal CA1-3 (182)	0.436529	0.726265	8.67949e-11	5.4323e-10	1.30576	0.159776	no	neurological
parkinson2019	Hippocampal CA1-3 (183)	0.327025	0.675626	2.93988e-10	6.56012e-10	1.32872	0.448144	no	neurological
parkinson2019	Hippocampal CA1-3 (184)	0.34426	0.678327	2.37727e-10	5.93038e-10	1.29131	0.400864	no	neurological
parkinson2019	Hippocampal CA1-3 (185)	0.0545954	0.477401	1.1717e-09	7.31472e-10	1.71369	1.60184	no	neurological
parkinson2019	Hippocampal CA1-3 (186)	0.0517865	0.477401	2.22741e-09	1.36838e-09	1.88347	1.62777	no	neurological
parkinson2019	Hippocampal CA1-3 (187)	0.0455212	0.46634	2.2321e-09	1.32083e-09	1.90473	1.68992	no	neurological
parkinson2019	Hippocampal CA1-3 (188)	0.110166	0.519271	8.07896e-10	6.5916e-10	1.53238	1.22565	no	neurological
parkinson2019	Hippocampal CA1-3 (189)	0.126139	0.519271	1.44031e-09	1.25809e-09	1.61056	1.14484	no	neurological
parkinson2019	Hippocampal CA4 (190)	0.134042	0.519271	1.42751e-09	1.28897e-09	1.68245	1.10749	no	neurological
parkinson2019	Hippocampal CA4 (191)	0.167315	0.563008	1.29238e-09	1.33949e-09	1.64254	0.964831	no	neurological
parkinson2019	Hippocampal CA4 (192)	0.152707	0.549985	1.63543e-09	1.59571e-09	1.88576	1.02489	no	neurological
parkinson2019	Hippocampal CA4 (193)	0.120065	0.519271	1.75601e-09	1.49491e-09	1.90123	1.17466	no	neurological
parkinson2019	Hippocampal CA4 (194)	0.192909	0.575124	1.27063e-09	1.46517e-09	1.87936	0.867226	no	neurological
parkinson2019	Hippocampal CA4 (195)	0.034291	0.457765	2.65957e-09	1.46037e-09	2.16274	1.82116	no	neurological
parkinson2019	Hippocampal CA4 (196)	0.0535511	0.477401	2.05705e-09	1.2766e-09	1.85519	1.61136	no	neurological
parkinson2019	Hippocampal CA4 (197)	0.0452467	0.46634	2.15026e-09	1.27024e-09	1.88178	1.6928	no	neurological
parkinson2019	Hippocampal CA4 (198)	0.347691	0.678327	2.55623e-10	6.5283e-10	1.35488	0.391562	no	neurological
parkinson2019	Hippocampal dentate gyrus (199)	0.910785	0.975114	-8.91249e-10	6.6234e-10	1.11407	-1.34561	no	neurological
parkinson2019	Hippocampal dentate gyrus (200)	0.486168	0.760227	2.11611e-11	6.10228e-10	1.25529	0.0346774	no	neurological
parkinson2019	Hippocampal dentate gyrus (201)	0.393855	0.699646	1.60244e-10	5.95072e-10	1.30276	0.269285	no	neurological
parkinson2019	Hippocampal dentate gyrus (202)	0.473195	0.75116	4.28011e-11	6.36524e-10	1.26507	0.0672419	no	neurological
parkinson2019	Hippocampal dentate gyrus (203)	0.758776	0.908348	-4.07051e-10	5.79537e-10	1.11906	-0.702372	no	neurological
parkinson2019	Hippocampal dentate gyrus (204)	0.876797	0.969313	-7.76035e-10	6.69502e-10	1.16349	-1.15912	no	neurological
parkinson2019	Hippocampal dentate gyrus (205)	0.398382	0.700971	1.78719e-10	6.93958e-10	1.33435	0.257536	no	neurological
parkinson2019	Medium spiny neuron (206)	0.445842	0.726265	1.08783e-10	7.98846e-10	1.4138	0.136175	no	neurological
parkinson2019	Medium spiny neuron (207)	0.658859	0.868056	-3.10717e-10	7.59046e-10	1.24808	-0.409352	no	neurological
parkinson2019	Medium spiny neuron (208)	0.24231	0.624051	5.23945e-10	7.49682e-10	1.50248	0.69889	no	neurological
parkinson2019	Medium spiny neuron (209)	0.452247	0.731529	9.07401e-11	7.56252e-10	1.36899	0.119987	no	neurological
parkinson2019	Medium spiny neuron (210)	0.623362	0.854298	-2.26867e-10	7.21763e-10	1.26874	-0.314323	no	neurological
parkinson2019	Medium spiny neuron (211)	0.341527	0.678327	3.09977e-10	7.5919e-10	1.42546	0.4083	no	neurological
parkinson2019	Medium spiny neuron (212)	0.132516	0.519271	1.35759e-09	1.21803e-09	1.75051	1.11458	no	neurological
parkinson2019	Medium spiny neuron (213)	0.15954	0.557181	7.61395e-10	7.64183e-10	1.57648	0.996351	no	neurological
parkinson2019	Medium spiny neuron (214)	0.516368	0.788676	-2.91481e-11	7.10232e-10	1.30248	-0.0410403	no	neurological
parkinson2019	Medium spiny neuron (215)	0.182156	0.571351	7.2764e-10	8.02092e-10	1.56878	0.907178	no	neurological
parkinson2019	Medium spiny neuron (216)	0.56865	0.818187	-1.19744e-10	6.9241e-10	1.23683	-0.172938	no	neurological
parkinson2019	Medium spiny neuron (217)	0.748121	0.906086	-4.269e-10	6.38508e-10	1.07094	-0.66859	no	neurological
parkinson2019	Medium spiny neuron (218)	0.467101	0.746053	6.17899e-11	7.48435e-10	1.27387	0.0825588	no	neurological
parkinson2019	Medium spiny neuron (219)	0.964759	0.998003	-1.20121e-09	6.64091e-10	0.91726	-1.8088	no	neurological
parkinson2019	Medium spiny neuron (220)	0.651391	0.865393	-2.674e-10	6.87264e-10	1.15058	-0.389079	no	neurological
parkinson2019	Medium spiny neuron (221)	0.997648	0.999812	-1.83657e-09	6.4975e-10	0.719511	-2.82658	no	neurological
parkinson2019	Eccentric medium spiny neuron (222)	0.46309	0.745765	1.09086e-10	1.17738e-09	1.33772	0.0926515	no	neurological
parkinson2019	Eccentric medium spiny neuron (223)	0.298994	0.663139	6.14197e-10	1.1648e-09	1.48148	0.527297	no	neurological
parkinson2019	Eccentric medium spiny neuron (224)	0.983985	0.998224	-1.55871e-09	7.26993e-10	0.8211	-2.14405	no	neurological
parkinson2019	Eccentric medium spiny neuron (225)	0.841382	0.948791	-6.93826e-10	6.93718e-10	1.09536	-1.00016	no	neurological
parkinson2019	Eccentric medium spiny neuron (226)	0.935113	0.986469	-1.16178e-09	7.66856e-10	0.962236	-1.51499	no	neurological
parkinson2019	Eccentric medium spiny neuron (227)	0.720076	0.893294	-3.80598e-10	6.5275e-10	1.12161	-0.583068	no	neurological
parkinson2019	Eccentric medium spiny neuron (228)	0.571489	0.818187	-1.0734e-10	5.95784e-10	1.22025	-0.180165	no	neurological
parkinson2019	Eccentric medium spiny neuron (229)	0.779727	0.916975	-5.16059e-10	6.69101e-10	1.079	-0.771272	no	neurological
parkinson2019	Eccentric medium spiny neuron (230)	0.973805	0.998224	-1.1695e-09	6.0286e-10	0.906093	-1.93992	no	neurological
parkinson2019	Eccentric medium spiny neuron (231)	0.32056	0.674786	4.81552e-10	1.03308e-09	1.41116	0.466134	no	neurological
parkinson2019	Eccentric medium spiny neuron (232)	0.777615	0.916975	-5.46544e-10	7.1522e-10	1.14684	-0.764162	no	neurological
parkinson2019	Eccentric medium spiny neuron (233)	0.315869	0.674786	4.96666e-10	1.03627e-09	1.40792	0.479283	no	neurological
parkinson2019	Eccentric medium spiny neuron (234)	0.525579	0.794005	-4.23238e-11	6.59641e-10	1.21827	-0.0641619	no	neurological
parkinson2019	Splatter (235)	0.317552	0.674786	3.34952e-10	7.05823e-10	1.38474	0.474555	no	neurological
parkinson2019	MGE interneuron (236)	0.5597	0.813948	-1.01379e-10	6.74927e-10	1.20994	-0.150208	no	neurological
parkinson2019	Splatter (237)	0.109527	0.519271	7.76001e-10	6.31385e-10	1.43946	1.22905	no	neurological
parkinson2019	Splatter (238)	0.842914	0.948791	-7.02554e-10	6.98013e-10	1.12228	-1.00651	no	neurological
parkinson2019	MGE interneuron (239)	0.962857	0.998003	-1.15231e-09	6.45607e-10	0.973718	-1.78485	no	neurological
parkinson2019	MGE interneuron (240)	0.614202	0.847746	-2.06256e-10	7.10523e-10	1.20963	-0.290288	no	neurological
parkinson2019	MGE interneuron (241)	0.545163	0.805514	-8.25464e-11	7.27596e-10	1.26128	-0.113451	no	neurological
parkinson2019	MGE interneuron (242)	0.66775	0.876504	-2.96925e-10	6.84619e-10	1.21696	-0.433708	no	neurological
parkinson2019	MGE interneuron (243)	0.670896	0.876504	-3.27255e-10	7.39744e-10	1.17722	-0.442389	no	neurological
parkinson2019	MGE interneuron (244)	0.131472	0.519271	7.64793e-10	6.83182e-10	1.47943	1.11946	no	neurological
parkinson2019	MGE interneuron (245)	0.0450104	0.46634	1.14313e-09	6.743e-10	1.54831	1.69529	no	neurological
parkinson2019	MGE interneuron (246)	0.0585179	0.499569	9.44857e-10	6.02842e-10	1.51604	1.56734	no	neurological
parkinson2019	MGE interneuron (247)	0.618909	0.851692	-2.2489e-10	7.43154e-10	1.19443	-0.302616	no	neurological
parkinson2019	MGE interneuron (248)	0.693657	0.885805	-3.52609e-10	6.96523e-10	1.17166	-0.506242	no	neurological
parkinson2019	MGE interneuron (249)	0.547754	0.806587	-7.20089e-11	6.00132e-10	1.20928	-0.119988	no	neurological
parkinson2019	MGE interneuron (250)	0.410124	0.709205	1.42381e-10	6.26607e-10	1.31215	0.227226	no	neurological
parkinson2019	MGE interneuron (251)	0.464283	0.745765	6.51873e-11	7.27138e-10	1.3651	0.0896491	no	neurological
parkinson2019	MGE interneuron (252)	0.634104	0.857249	-2.4876e-10	7.25792e-10	1.227	-0.342742	no	neurological
parkinson2019	MGE interneuron (253)	0.180384	0.571351	9.70142e-10	1.06154e-09	1.55931	0.913905	no	neurological
parkinson2019	MGE interneuron (254)	0.401336	0.703482	2.93194e-10	1.17329e-09	1.40259	0.249891	no	neurological
parkinson2019	MGE interneuron (255)	0.559655	0.813948	-1.08061e-10	7.19957e-10	1.29829	-0.150094	no	neurological
parkinson2019	MGE interneuron (256)	0.593597	0.831757	-1.68883e-10	7.1317e-10	1.29967	-0.236807	no	neurological
parkinson2019	MGE interneuron (257)	0.722448	0.893294	-4.21742e-10	7.1466e-10	1.16974	-0.59013	no	neurological
parkinson2019	MGE interneuron (258)	0.90478	0.975114	-8.84717e-10	6.7573e-10	1.02485	-1.30928	no	neurological
parkinson2019	MGE interneuron (259)	0.84605	0.948791	-7.29185e-10	7.15142e-10	1.10654	-1.01964	no	neurological
parkinson2019	MGE interneuron (260)	0.86551	0.963769	-8.02052e-10	7.25566e-10	1.12836	-1.10542	no	neurological
parkinson2019	MGE interneuron (261)	0.741817	0.906086	-4.82805e-10	7.4397e-10	1.2292	-0.648957	no	neurological
parkinson2019	MGE interneuron (262)	0.788599	0.922597	-5.97016e-10	7.44808e-10	1.18988	-0.801571	no	neurological
parkinson2019	MGE interneuron (263)	0.926055	0.981476	-1.05571e-09	7.29573e-10	1.10171	-1.44703	no	neurological
parkinson2019	LAMP5-LHX6 and Chandelier (264)	0.513311	0.788676	-2.38454e-11	7.14529e-10	1.37067	-0.0333721	no	neurological
parkinson2019	LAMP5-LHX6 and Chandelier (265)	0.740675	0.906086	-4.38637e-10	6.79606e-10	1.15378	-0.645429	no	neurological
parkinson2019	LAMP5-LHX6 and Chandelier (266)	0.67869	0.876504	-2.96068e-10	6.38023e-10	1.158	-0.46404	no	neurological
parkinson2019	LAMP5-LHX6 and Chandelier (267)	0.358488	0.68647	1.9652e-10	5.42118e-10	1.29447	0.362504	no	neurological
parkinson2019	LAMP5-LHX6 and Chandelier (268)	0.600929	0.836943	-1.57061e-10	6.14113e-10	1.21707	-0.255752	no	neurological
parkinson2019	LAMP5-LHX6 and Chandelier (269)	0.223553	0.600811	4.7213e-10	6.2102e-10	1.38082	0.76025	no	neurological
parkinson2019	LAMP5-LHX6 and Chandelier (270)	0.423765	0.710385	1.25525e-10	6.52857e-10	1.35051	0.19227	no	neurological
parkinson2019	LAMP5-LHX6 and Chandelier (271)	0.324361	0.675626	3.00538e-10	6.59742e-10	1.37618	0.455539	no	neurological
parkinson2019	LAMP5-LHX6 and Chandelier (272)	0.51666	0.788676	-2.63359e-11	6.30472e-10	1.26662	-0.0417717	no	neurological
parkinson2019	LAMP5-LHX6 and Chandelier (273)	0.366555	0.690888	2.02088e-10	5.92649e-10	1.31637	0.340991	no	neurological
parkinson2019	LAMP5-LHX6 and Chandelier (274)	0.685702	0.878079	-3.25147e-10	6.72204e-10	1.21806	-0.483703	no	neurological
parkinson2019	LAMP5-LHX6 and Chandelier (275)	0.549389	0.806587	-7.94666e-11	6.40255e-10	1.26158	-0.124117	no	neurological
parkinson2019	CGE interneuron (276)	0.483487	0.760227	2.58973e-11	6.25489e-10	1.2881	0.0414033	no	neurological
parkinson2019	CGE interneuron (277)	0.675648	0.876504	-3.23463e-10	7.10028e-10	1.22007	-0.455564	no	neurological
parkinson2019	CGE interneuron (278)	0.581596	0.822442	-2.49981e-10	1.21362e-09	1.27439	-0.205979	no	neurological
parkinson2019	CGE interneuron (279)	0.857892	0.957598	-6.64534e-10	6.20541e-10	1.07035	-1.0709	no	neurological
parkinson2019	CGE interneuron (280)	0.986944	0.998224	-1.51317e-09	6.80216e-10	0.89357	-2.22454	no	neurological
parkinson2019	CGE interneuron (281)	0.999812	0.999812	-1.99631e-09	5.6132e-10	0.70963	-3.55645	no	neurological
parkinson2019	CGE interneuron (282)	0.908864	0.975114	-9.22625e-10	6.9173e-10	1.03763	-1.33379	no	neurological
parkinson2019	CGE interneuron (283)	0.807094	0.934714	-5.01304e-10	5.78047e-10	1.13888	-0.867237	no	neurological
parkinson2019	CGE interneuron (284)	0.719872	0.893294	-3.72212e-10	6.39033e-10	1.19217	-0.582462	no	neurological
parkinson2019	CGE interneuron (285)	0.069826	0.510949	8.32833e-10	5.63835e-10	1.56449	1.47709	no	neurological
parkinson2019	CGE interneuron (286)	0.707207	0.892363	-3.45076e-10	6.32884e-10	1.22165	-0.545244	no	neurological
parkinson2019	CGE interneuron (287)	0.331071	0.678327	3.0818e-10	7.05286e-10	1.39198	0.436957	no	neurological
parkinson2019	CGE interneuron (288)	0.569007	0.818187	-1.31564e-10	7.56788e-10	1.30996	-0.173846	no	neurological
parkinson2019	CGE interneuron (289)	0.967695	0.998003	-1.21049e-09	6.55047e-10	0.933569	-1.84794	no	neurological
parkinson2019	CGE interneuron (290)	0.98421	0.998224	-1.43223e-09	6.66254e-10	0.893202	-2.14968	no	neurological
parkinson2019	CGE interneuron (291)	0.732907	0.900987	-4.2451e-10	6.829e-10	1.22786	-0.621629	no	neurological
parkinson2019	CGE interneuron (292)	0.997782	0.999812	-1.94668e-09	6.84164e-10	0.744773	-2.84535	no	neurological
parkinson2019	CGE interneuron (293)	0.907008	0.975114	-9.39511e-10	7.10377e-10	1.0767	-1.32255	no	neurological
parkinson2019	CGE interneuron (294)	0.963566	0.998003	-1.38903e-09	7.74416e-10	0.924066	-1.79365	no	neurological
parkinson2019	CGE interneuron (295)	0.967018	0.998003	-1.32606e-09	7.21204e-10	0.95382	-1.83867	no	neurological
parkinson2019	CGE interneuron (296)	0.963747	0.998003	-1.2059e-09	6.71462e-10	0.9304	-1.79593	no	neurological
parkinson2019	Upper rhombic lip (297)	0.748848	0.906086	-6.30992e-10	9.40561e-10	1.30953	-0.670868	no	neurological
parkinson2019	Cerebellar inhibitory (298)	0.4161	0.709205	1.60871e-10	7.59252e-10	1.40522	0.211881	no	neurological
parkinson2019	Cerebellar inhibitory (299)	0.580527	0.822442	-1.35257e-10	6.65498e-10	1.33895	-0.203241	no	neurological
parkinson2019	Cerebellar inhibitory (300)	0.978943	0.998224	-1.33005e-09	6.54431e-10	0.965989	-2.03238	no	neurological
parkinson2019	Cerebellar inhibitory (301)	0.913773	0.975114	-9.91024e-10	7.26366e-10	1.16259	-1.36436	no	neurological
parkinson2019	Cerebellar inhibitory (302)	0.346706	0.678327	3.09967e-10	7.8626e-10	1.47215	0.394229	no	neurological
parkinson2019	Cerebellar inhibitory (303)	0.355666	0.68647	2.91686e-10	7.88198e-10	1.48127	0.370067	no	neurological
parkinson2019	Cerebellar inhibitory (304)	0.447645	0.726634	1.04986e-10	7.97674e-10	1.43404	0.131615	no	neurological
parkinson2019	Cerebellar inhibitory (305)	0.75753	0.908348	-5.86343e-10	8.39576e-10	1.25263	-0.698381	no	neurological
parkinson2019	Cerebellar inhibitory (306)	0.31041	0.674786	4.42059e-10	8.93611e-10	1.56304	0.494688	no	neurological
parkinson2019	Cerebellar inhibitory (307)	0.421523	0.709205	1.6549e-10	8.35816e-10	1.47281	0.197998	no	neurological
parkinson2019	Upper rhombic lip (308)	0.0667968	0.504809	2.22626e-09	1.48409e-09	2.10734	1.50008	no	neurological
parkinson2019	Upper rhombic lip (309)	0.328287	0.675626	6.28606e-10	1.41371e-09	1.62359	0.444649	no	neurological
parkinson2019	Upper rhombic lip (310)	0.0904996	0.519271	1.27786e-09	9.5528e-10	1.83381	1.33768	no	neurological
parkinson2019	Upper rhombic lip (311)	0.0268044	0.457765	3.07291e-09	1.59219e-09	2.38567	1.92998	no	neurological
parkinson2019	Upper rhombic lip (312)	0.0744411	0.516579	2.36025e-09	1.6351e-09	2.20512	1.44349	no	neurological
parkinson2019	Splatter (313)	0.436931	0.726265	1.12847e-10	7.10819e-10	1.48475	0.158756	no	neurological
parkinson2019	Miscellaneous (314)	0.29644	0.663139	4.57165e-10	8.55044e-10	1.49777	0.534668	no	neurological
parkinson2019	Lower rhombic lip (315)	0.43869	0.726265	1.89722e-10	1.22964e-09	1.40964	0.154291	no	neurological
parkinson2019	Lower rhombic lip (316)	0.206291	0.576364	9.10279e-10	1.11096e-09	1.59631	0.819359	no	neurological
parkinson2019	Lower rhombic lip (317)	0.288413	0.663139	5.60041e-10	1.00361e-09	1.41757	0.558028	no	neurological
parkinson2019	Lower rhombic lip (318)	0.252421	0.635255	7.80232e-10	1.16996e-09	1.58012	0.666889	no	neurological
parkinson2019	Lower rhombic lip (319)	0.29602	0.663139	6.64903e-10	1.24077e-09	1.55326	0.535882	no	neurological
parkinson2019	Lower rhombic lip (320)	0.326702	0.675626	5.27925e-10	1.17568e-09	1.49073	0.449038	no	neurological
parkinson2019	Lower rhombic lip (321)	0.270147	0.648634	6.63342e-10	1.08324e-09	1.49461	0.612369	no	neurological
parkinson2019	Lower rhombic lip (322)	0.151761	0.549985	1.05035e-09	1.02084e-09	1.548	1.02891	no	neurological
parkinson2019	Mammillary body (323)	0.0962646	0.519271	1.51413e-09	1.16191e-09	1.71701	1.30313	no	neurological
parkinson2019	Mammillary body (324)	0.129736	0.519271	1.27717e-09	1.1326e-09	1.65929	1.12764	no	neurological
parkinson2019	Mammillary body (325)	0.146451	0.544465	1.22093e-09	1.16082e-09	1.65841	1.05178	no	neurological
parkinson2019	Mammillary body (326)	0.0860242	0.519271	1.70339e-09	1.24731e-09	1.71156	1.36565	no	neurological
parkinson2019	Mammillary body (327)	0.180902	0.571351	1.12307e-09	1.23153e-09	1.53618	0.911933	no	neurological
parkinson2019	Mammillary body (328)	0.155433	0.552066	1.26331e-09	1.2466e-09	1.58446	1.01341	no	neurological
parkinson2019	Mammillary body (329)	0.148029	0.545929	1.25836e-09	1.20426e-09	1.58434	1.04493	no	neurological
parkinson2019	Mammillary body (330)	0.0798349	0.518365	1.42733e-09	1.01504e-09	1.66521	1.40618	no	neurological
parkinson2019	Mammillary body (331)	0.18699	0.571351	9.92541e-10	1.11641e-09	1.56111	0.889045	no	neurological
parkinson2019	Mammillary body (332)	0.113679	0.519271	1.55825e-09	1.2908e-09	1.68433	1.20719	no	neurological
parkinson2019	Mammillary body (333)	0.179525	0.571351	9.61072e-10	1.04786e-09	1.50963	0.917178	no	neurological
parkinson2019	Splatter (334)	0.13336	0.519271	1.74746e-09	1.57337e-09	1.85725	1.11065	no	neurological
parkinson2019	Splatter (335)	0.108937	0.519271	1.23221e-09	1e-09	1.62694	1.2322	no	neurological
parkinson2019	Splatter (336)	0.0655047	0.504809	1.14418e-09	7.57668e-10	1.64131	1.51013	no	neurological
parkinson2019	Splatter (337)	0.201894	0.575124	6.23083e-10	7.4632e-10	1.55722	0.834875	no	neurological
parkinson2019	Splatter (338)	0.577316	0.821428	-1.46246e-10	7.49855e-10	1.30209	-0.195032	no	neurological
parkinson2019	Splatter (339)	0.78668	0.922597	-6.36716e-10	8.00947e-10	1.16428	-0.794954	no	neurological
parkinson2019	Splatter (340)	0.790511	0.922597	-6.95443e-10	8.60487e-10	1.38357	-0.808197	no	neurological
parkinson2019	Splatter (341)	0.111013	0.519271	1.23479e-09	1.01116e-09	1.7475	1.22116	no	neurological
parkinson2019	Splatter (342)	0.0979057	0.519271	1.0748e-09	8.30877e-10	1.66159	1.29358	no	neurological
parkinson2019	Splatter (343)	0.358871	0.68647	2.70388e-10	7.48004e-10	1.44038	0.361479	no	neurological
parkinson2019	Splatter (344)	0.441877	0.726265	1.15287e-10	7.8849e-10	1.38503	0.146212	no	neurological
parkinson2019	Splatter (345)	0.610515	0.847734	-2.0309e-10	7.2361e-10	1.36406	-0.280662	no	neurological
parkinson2019	Splatter (346)	0.499676	0.775591	4.43994e-13	5.46778e-10	1.24538	0.000812019	no	neurological
parkinson2019	Splatter (347)	0.951425	0.998003	-1.17017e-09	7.05423e-10	0.966687	-1.65883	no	neurological
parkinson2019	Splatter (348)	0.533718	0.796779	-6.08295e-11	7.18863e-10	1.25409	-0.0846191	no	neurological
parkinson2019	Splatter (349)	0.486479	0.760227	2.37062e-11	6.99336e-10	1.34414	0.0338981	no	neurological
parkinson2019	Splatter (350)	0.710835	0.892363	-4.12785e-10	7.42651e-10	1.29156	-0.555826	no	neurological
parkinson2019	Splatter (351)	0.348728	0.678327	2.63003e-10	6.76522e-10	1.41962	0.388757	no	neurological
parkinson2019	Splatter (352)	0.888163	0.975114	-1.06418e-09	8.74563e-10	1.24303	-1.21682	no	neurological
parkinson2019	Splatter (353)	0.971303	0.998224	-1.47135e-09	7.74276e-10	1.12901	-1.9003	no	neurological
parkinson2019	Splatter (354)	0.912262	0.975114	-9.70182e-10	7.16098e-10	1.13916	-1.35482	no	neurological
parkinson2019	Splatter (355)	0.570268	0.818187	-1.42002e-10	8.02016e-10	1.34283	-0.177056	no	neurological
parkinson2019	Splatter (356)	0.767	0.911371	-5.411e-10	7.42247e-10	1.14336	-0.729002	no	neurological
parkinson2019	Splatter (357)	0.905153	0.975114	-8.75511e-10	6.67573e-10	1.1259	-1.31148	no	neurological
parkinson2019	Splatter (358)	0.934739	0.986469	-1.06538e-09	7.04591e-10	1.07123	-1.51205	no	neurological
parkinson2019	Splatter (359)	0.825292	0.946417	-7.48858e-10	8.003e-10	1.2516	-0.935723	no	neurological
parkinson2019	Splatter (360)	0.576792	0.821428	-1.55914e-10	8.04956e-10	1.33845	-0.193693	no	neurological
parkinson2019	Splatter (361)	0.956368	0.998003	-1.0188e-09	5.95787e-10	1.11185	-1.71001	no	neurological
parkinson2019	Splatter (362)	0.809004	0.934714	-7.56247e-10	8.65041e-10	1.28285	-0.874233	no	neurological
parkinson2019	Splatter (363)	0.724712	0.893294	-4.36599e-10	7.31448e-10	1.18038	-0.596896	no	neurological
parkinson2019	Splatter (364)	0.202697	0.575124	5.91074e-10	7.10402e-10	1.42184	0.832028	no	neurological
parkinson2019	Splatter (365)	0.381741	0.695106	2.24335e-10	7.45518e-10	1.46594	0.300912	no	neurological
parkinson2019	Splatter (366)	0.563096	0.816312	-1.29292e-10	8.14063e-10	1.32409	-0.158823	no	neurological
parkinson2019	Splatter (367)	0.888923	0.975114	-8.35093e-10	6.84044e-10	1.16605	-1.22082	no	neurological
parkinson2019	Splatter (368)	0.374668	0.690888	2.49802e-10	7.8182e-10	1.47126	0.319514	no	neurological
parkinson2019	Splatter (369)	0.747774	0.906086	-4.34842e-10	6.51448e-10	1.2549	-0.6675	no	neurological
parkinson2019	Splatter (370)	0.318794	0.674786	3.45913e-10	7.34308e-10	1.53077	0.471074	no	neurological
parkinson2019	Splatter (371)	0.811161	0.934863	-7.69964e-10	8.72794e-10	1.21635	-0.882183	no	neurological
parkinson2019	Thalamic excitatory (372)	0.0848015	0.519271	1.61008e-09	1.17226e-09	1.78838	1.37348	no	neurological
parkinson2019	Splatter (373)	0.180174	0.571351	7.07477e-10	7.73451e-10	1.55208	0.914703	no	neurological
parkinson2019	Splatter (374)	0.198358	0.575124	7.53215e-10	8.88748e-10	1.6999	0.8475	no	neurological
parkinson2019	Splatter (375)	0.22444	0.600811	1.25899e-09	1.66251e-09	1.72126	0.757284	no	neurological
parkinson2019	Splatter (376)	0.277468	0.659345	4.3925e-10	7.44015e-10	1.45732	0.590378	no	neurological
parkinson2019	Splatter (377)	0.879025	0.969451	-7.25902e-10	6.20363e-10	1.16568	-1.17012	no	neurological
parkinson2019	Splatter (378)	0.368244	0.690888	3.42995e-10	1.01928e-09	1.44724	0.336508	no	neurological
parkinson2019	Splatter (379)	0.833159	0.948791	-8.35252e-10	8.64002e-10	1.18425	-0.966726	no	neurological
parkinson2019	Splatter (380)	0.926122	0.981476	-1.06654e-09	7.36817e-10	1.07902	-1.4475	no	neurological
parkinson2019	Splatter (381)	0.906329	0.975114	-8.67602e-10	6.58031e-10	1.12057	-1.31848	no	neurological
parkinson2019	Splatter (382)	0.701712	0.888706	-3.06507e-10	5.79046e-10	1.15594	-0.52933	no	neurological
parkinson2019	Splatter (383)	0.421124	0.709205	1.29879e-10	6.52591e-10	1.2644	0.19902	no	neurological
parkinson2019	Splatter (384)	0.924795	0.981476	-9.99612e-10	6.95101e-10	1.13884	-1.43808	no	neurological
parkinson2019	Splatter (385)	0.0646724	0.504809	1.05038e-09	6.92549e-10	1.5101	1.51669	no	neurological
parkinson2019	Splatter (386)	0.110504	0.519271	9.48248e-10	7.74806e-10	1.55694	1.22385	no	neurological
parkinson2019	Splatter (387)	0.647021	0.86457	-2.74593e-10	7.27804e-10	1.27714	-0.37729	no	neurological
parkinson2019	Splatter (388)	0.807808	0.934714	-8.30474e-10	9.54737e-10	1.30142	-0.869846	no	neurological
parkinson2019	Splatter (389)	0.393725	0.699646	2.35869e-10	8.74808e-10	1.47107	0.269624	no	neurological
parkinson2019	Splatter (390)	0.989219	0.998224	-1.64842e-09	7.17331e-10	1.10427	-2.29799	no	neurological
parkinson2019	Splatter (391)	0.846111	0.948791	-7.27877e-10	7.13678e-10	1.17954	-1.0199	no	neurological
parkinson2019	Splatter (392)	0.626924	0.855065	-1.99387e-10	6.15931e-10	1.12145	-0.323717	no	neurological
parkinson2019	Splatter (393)	0.2046	0.575124	5.42759e-10	6.57648e-10	1.46512	0.825304	no	neurological
parkinson2019	Splatter (394)	0.382987	0.695106	2.28125e-10	7.66431e-10	1.57575	0.297646	no	neurological
parkinson2019	Splatter (395)	0.0683011	0.507852	1.82397e-09	1.22532e-09	1.90853	1.48856	no	neurological
parkinson2019	Splatter (396)	0.600733	0.836943	-1.80715e-10	7.08004e-10	1.27031	-0.255246	no	neurological
parkinson2019	Splatter (397)	0.412652	0.709205	1.83929e-10	8.33279e-10	1.43547	0.220729	no	neurological
parkinson2019	Splatter (398)	0.37404	0.690888	2.36169e-10	7.35338e-10	1.41318	0.321171	no	neurological
parkinson2019	Splatter (399)	0.913408	0.975114	-9.68707e-10	7.11217e-10	1.12761	-1.36204	no	neurological
parkinson2019	Splatter (400)	0.420761	0.709205	1.56573e-10	7.83067e-10	1.34056	0.199948	no	neurological
parkinson2019	Miscellaneous (401)	0.240925	0.62397	6.0307e-10	8.57451e-10	1.62276	0.703329	no	neurological
parkinson2019	Splatter (402)	0.387846	0.699646	2.02797e-10	7.11726e-10	1.36213	0.284937	no	neurological
parkinson2019	Splatter (403)	0.0862735	0.519271	1.68911e-09	1.23829e-09	1.82115	1.36407	no	neurological
parkinson2019	Miscellaneous (404)	0.145892	0.544465	1.17281e-09	1.11249e-09	1.58475	1.05421	no	neurological
parkinson2019	Amygdala excitatory (405)	0.0305786	0.457765	1.98784e-09	1.06168e-09	1.77162	1.87236	no	neurological
parkinson2019	Amygdala excitatory (406)	0.23586	0.617792	6.48721e-10	9.01398e-10	1.3577	0.719684	no	neurological
parkinson2019	Amygdala excitatory (407)	0.676172	0.876504	-2.73425e-10	5.98276e-10	1.09878	-0.457021	no	neurological
parkinson2019	Amygdala excitatory (408)	0.240434	0.62397	5.77898e-10	8.1982e-10	1.62009	0.704909	no	neurological
parkinson2019	Splatter (409)	0.962546	0.998003	-1.33365e-09	7.4881e-10	0.985826	-1.78102	no	neurological
parkinson2019	Splatter (410)	0.308153	0.674483	3.88153e-10	7.74613e-10	1.56827	0.501093	no	neurological
parkinson2019	Splatter (411)	0.551544	0.80718	-1.06234e-10	8.19945e-10	1.3958	-0.129563	no	neurological
parkinson2019	Splatter (412)	0.0277837	0.457765	1.5419e-09	8.05416e-10	1.67292	1.91441	no	neurological
parkinson2019	Splatter (413)	0.209724	0.582427	5.3292e-10	6.60062e-10	1.34631	0.807379	no	neurological
parkinson2019	Splatter (414)	0.130029	0.519271	8.90339e-10	7.90531e-10	1.55194	1.12625	no	neurological
parkinson2019	Splatter (415)	0.643266	0.862587	-3.02296e-10	8.23243e-10	1.53803	-0.367202	no	neurological
parkinson2019	Splatter (416)	0.102808	0.519271	1.50116e-09	1.18602e-09	1.93087	1.26571	no	neurological
parkinson2019	Splatter (417)	0.0516851	0.477401	1.06587e-09	6.5442e-10	1.66173	1.62873	no	neurological
parkinson2019	Splatter (418)	0.00730397	0.420891	2.50931e-09	1.02758e-09	2.05618	2.44196	no	neurological
parkinson2019	Amygdala excitatory (419)	0.212445	0.586451	6.9917e-10	8.7619e-10	1.37291	0.797966	no	neurological
parkinson2019	Splatter (420)	0.187604	0.571351	6.11649e-10	6.89756e-10	1.49187	0.886761	no	neurological
parkinson2019	Splatter (421)	0.173942	0.571351	6.33656e-10	6.75036e-10	1.52718	0.9387	no	neurological
parkinson2019	Splatter (422)	0.528437	0.794005	-5.39554e-11	7.56305e-10	1.30995	-0.0713409	no	neurological
parkinson2019	Splatter (423)	0.325192	0.675626	2.96088e-10	6.53285e-10	1.32207	0.453229	no	neurological
parkinson2019	Splatter (424)	0.515566	0.788676	-2.42599e-11	6.21584e-10	1.27319	-0.0390291	no	neurological
parkinson2019	Splatter (425)	0.0924899	0.519271	1.05091e-09	7.92797e-10	1.64452	1.32558	no	neurological
parkinson2019	Eccentric medium spiny neuron (426)	0.612419	0.847746	-1.70819e-10	5.9804e-10	1.14314	-0.285631	no	neurological
parkinson2019	Medium spiny neuron (427)	0.755693	0.908348	-4.86222e-10	7.02111e-10	1.09526	-0.692514	no	neurological
parkinson2019	Splatter (428)	0.372636	0.690888	3.32442e-10	1.02328e-09	1.34567	0.324879	no	neurological
parkinson2019	Splatter (429)	0.235152	0.617792	7.65274e-10	1.05996e-09	1.50309	0.721984	no	neurological
parkinson2019	Medium spiny neuron (430)	0.281836	0.662891	5.68207e-10	9.84087e-10	1.45692	0.577395	no	neurological
parkinson2019	Splatter (431)	0.0260573	0.457765	1.68415e-09	8.67141e-10	1.76877	1.94219	no	neurological
parkinson2019	Splatter (432)	0.143321	0.544465	1.38073e-09	1.29584e-09	1.71009	1.06552	no	neurological
parkinson2019	Midbrain-derived inhibitory (433)	0.36624	0.690888	2.54664e-10	7.45007e-10	1.37508	0.341827	no	neurological
parkinson2019	Midbrain-derived inhibitory (434)	0.624509	0.854298	-2.47213e-10	7.79004e-10	1.20703	-0.317344	no	neurological
parkinson2019	Midbrain-derived inhibitory (435)	0.29727	0.663139	4.12486e-10	7.74958e-10	1.37734	0.532269	no	neurological
parkinson2019	Midbrain-derived inhibitory (436)	0.467699	0.746053	6.4819e-11	7.99688e-10	1.26922	0.0810553	no	neurological
parkinson2019	Midbrain-derived inhibitory (437)	0.411825	0.709205	1.65617e-10	7.43172e-10	1.28835	0.222852	no	neurological
parkinson2019	Midbrain-derived inhibitory (438)	0.360383	0.686514	2.57193e-10	7.19549e-10	1.30578	0.357436	no	neurological
parkinson2019	Midbrain-derived inhibitory (439)	0.63195	0.856849	-2.15836e-10	6.40422e-10	1.21677	-0.337021	no	neurological
parkinson2019	Midbrain-derived inhibitory (440)	0.33521	0.678327	3.2801e-10	7.70752e-10	1.34198	0.425571	no	neurological
parkinson2019	Midbrain-derived inhibitory (441)	0.395074	0.699646	2.02013e-10	7.59104e-10	1.32261	0.26612	no	neurological
parkinson2019	Midbrain-derived inhibitory (442)	0.340172	0.678327	3.23085e-10	7.842e-10	1.34487	0.411994	no	neurological
parkinson2019	Midbrain-derived inhibitory (443)	0.316053	0.674786	3.92285e-10	8.19369e-10	1.36673	0.478764	no	neurological
parkinson2019	Midbrain-derived inhibitory (444)	0.18774	0.571351	7.04386e-10	7.94788e-10	1.48431	0.886256	no	neurological
parkinson2019	Thalamic excitatory (445)	0.144721	0.544465	8.32065e-10	7.8545e-10	1.55487	1.05935	no	neurological
parkinson2019	Thalamic excitatory (446)	0.130055	0.519271	9.01557e-10	8.0058e-10	1.59311	1.12613	no	neurological
parkinson2019	Thalamic excitatory (447)	0.264855	0.647125	5.47999e-10	8.71986e-10	1.57797	0.62845	no	neurological
parkinson2019	Thalamic excitatory (448)	0.0761983	0.516579	1.13521e-09	7.93231e-10	1.57342	1.43112	no	neurological
parkinson2019	Thalamic excitatory (449)	0.079405	0.518365	1.2485e-09	8.86035e-10	1.65046	1.40908	no	neurological
parkinson2019	Thalamic excitatory (450)	0.218553	0.596173	6.5666e-10	8.45027e-10	1.5056	0.777088	no	neurological
parkinson2019	Thalamic excitatory (451)	0.0656283	0.504809	1.23192e-09	8.16296e-10	1.62385	1.50917	no	neurological
parkinson2019	Thalamic excitatory (452)	0.30658	0.674483	4.44212e-10	8.78642e-10	1.5807	0.505567	no	neurological
parkinson2019	Thalamic excitatory (453)	0.445158	0.726265	1.05078e-10	7.61968e-10	1.31089	0.137904	no	neurological
parkinson2019	Thalamic excitatory (454)	0.104847	0.519271	9.64637e-10	7.68997e-10	1.63528	1.25441	no	neurological
parkinson2019	Thalamic excitatory (455)	0.712342	0.892363	-4.04616e-10	7.22219e-10	1.18101	-0.56024	no	neurological
parkinson2019	Thalamic excitatory (456)	0.20197	0.575124	6.22904e-10	7.46346e-10	1.44811	0.834605	no	neurological
parkinson2019	Thalamic excitatory (457)	0.104141	0.519271	9.04981e-10	7.19207e-10	1.50493	1.2583	no	neurological
parkinson2019	Thalamic excitatory (458)	0.0539699	0.477401	1.78116e-09	1.10802e-09	1.80347	1.60752	no	neurological
parkinson2019	Thalamic excitatory (459)	0.189624	0.571351	8.3021e-10	9.44191e-10	1.4351	0.879282	no	neurological
parkinson2019	Thalamic excitatory (460)	0.723526	0.893294	-3.84728e-10	6.48402e-10	1.00474	-0.593348	no	neurological
problematic_alcohol_use2023	Miscellaneous (0)	0.694805	0.878412	-7.16436e-10	1.40611e-09	1.06046	-0.509518	no	psychiatric
problematic_alcohol_use2023	Miscellaneous (1)	0.656077	0.864769	-4.98505e-10	1.24074e-09	1.07642	-0.401779	no	psychiatric
problematic_alcohol_use2023	Miscellaneous (2)	0.554569	0.808258	-1.72569e-10	1.25766e-09	1.0937	-0.137214	no	psychiatric
problematic_alcohol_use2023	Miscellaneous (3)	0.934519	0.996174	-1.8142e-09	1.2012e-09	0.957651	-1.51032	no	psychiatric
problematic_alcohol_use2023	Microglia (4)	0.991327	0.999161	-2.75685e-09	1.15869e-09	0.85504	-2.37928	no	psychiatric
problematic_alcohol_use2023	Microglia (5)	0.997488	0.999569	-3.07207e-09	1.09503e-09	0.835171	-2.80547	no	psychiatric
problematic_alcohol_use2023	Microglia (6)	0.992659	0.999161	-2.64526e-09	1.08407e-09	0.881734	-2.44011	no	psychiatric
problematic_alcohol_use2023	Microglia (7)	0.972936	0.999161	-2.07906e-09	1.07957e-09	0.916916	-1.92582	no	psychiatric
problematic_alcohol_use2023	Microglia (8)	0.988338	0.999161	-2.35343e-09	1.03763e-09	0.896268	-2.26807	no	psychiatric
problematic_alcohol_use2023	Microglia (9)	0.980838	0.999161	-2.31521e-09	1.11772e-09	0.909695	-2.07137	no	psychiatric
problematic_alcohol_use2023	Microglia (10)	0.984641	0.999161	-2.31113e-09	1.06962e-09	0.896447	-2.16071	no	psychiatric
problematic_alcohol_use2023	Microglia (11)	0.955199	0.998518	-1.86451e-09	1.09839e-09	0.942796	-1.6975	no	psychiatric
problematic_alcohol_use2023	Microglia (12)	0.950556	0.998518	-1.7312e-09	1.04904e-09	0.939949	-1.65026	no	psychiatric
problematic_alcohol_use2023	Vascular (13)	0.999569	0.999569	-3.30351e-09	9.91364e-10	0.865152	-3.33229	no	psychiatric
problematic_alcohol_use2023	Vascular (14)	0.978509	0.999161	-2.2866e-09	1.1298e-09	0.944035	-2.02389	no	psychiatric
problematic_alcohol_use2023	Vascular (15)	0.976197	0.999161	-2.14754e-09	1.08414e-09	0.943101	-1.98087	no	psychiatric
problematic_alcohol_use2023	Vascular (16)	0.988088	0.999161	-2.34383e-09	1.03711e-09	0.929659	-2.25996	no	psychiatric
problematic_alcohol_use2023	Vascular (17)	0.983113	0.999161	-2.48972e-09	1.17286e-09	0.905271	-2.12277	no	psychiatric
problematic_alcohol_use2023	Vascular (18)	0.978129	0.999161	-2.14457e-09	1.06348e-09	0.956814	-2.01656	no	psychiatric
problematic_alcohol_use2023	Vascular (19)	0.833177	0.957842	-2.08434e-09	2.15593e-09	0.995417	-0.966795	no	psychiatric
problematic_alcohol_use2023	Vascular (20)	0.828552	0.957842	-1.70895e-09	1.80182e-09	1.04728	-0.948459	no	psychiatric
problematic_alcohol_use2023	Vascular (21)	0.57609	0.808258	-4.16727e-10	2.17157e-09	1.13158	-0.191901	no	psychiatric
problematic_alcohol_use2023	Vascular (22)	0.680641	0.874027	-8.50731e-10	1.81202e-09	1.08785	-0.469493	no	psychiatric
problematic_alcohol_use2023	Vascular (23)	0.671672	0.874027	-8.6673e-10	1.94975e-09	1.08198	-0.444534	no	psychiatric
problematic_alcohol_use2023	Fibroblast (24)	0.79455	0.940948	-1.57048e-09	1.90983e-09	1.00591	-0.822311	no	psychiatric
problematic_alcohol_use2023	Fibroblast (25)	0.822222	0.957183	-1.79547e-09	1.94343e-09	0.995894	-0.923866	no	psychiatric
problematic_alcohol_use2023	Fibroblast (26)	0.758227	0.92483	-1.43414e-09	2.04699e-09	1.02662	-0.70061	no	psychiatric
problematic_alcohol_use2023	Fibroblast (27)	0.589675	0.811463	-4.60306e-10	2.03039e-09	1.09536	-0.226708	no	psychiatric
problematic_alcohol_use2023	Fibroblast (28)	0.579759	0.808258	-4.77785e-10	2.37376e-09	1.11102	-0.201278	no	psychiatric
problematic_alcohol_use2023	Fibroblast (29)	0.795585	0.940948	-1.61082e-09	1.95026e-09	1.01715	-0.825955	no	psychiatric
problematic_alcohol_use2023	Fibroblast (30)	0.845608	0.960742	-1.68417e-09	1.65475e-09	0.994709	-1.01778	no	psychiatric
problematic_alcohol_use2023	Fibroblast (31)	0.973902	0.999161	-2.41994e-09	1.24641e-09	0.945651	-1.94152	no	psychiatric
problematic_alcohol_use2023	Oligodendrocyte precursor (32)	0.871229	0.967172	-1.05976e-09	9.36005e-10	1.00568	-1.13222	no	psychiatric
problematic_alcohol_use2023	Oligodendrocyte precursor (33)	0.582553	0.808258	-2.06457e-10	9.90536e-10	1.11162	-0.208429	no	psychiatric
problematic_alcohol_use2023	Oligodendrocyte precursor (34)	0.805997	0.947869	-8.5831e-10	9.94289e-10	1.05861	-0.86324	no	psychiatric
problematic_alcohol_use2023	Oligodendrocyte precursor (35)	0.813983	0.952402	-8.69681e-10	9.74245e-10	1.07134	-0.892672	no	psychiatric
problematic_alcohol_use2023	Oligodendrocyte precursor (36)	0.987023	0.999161	-2.19238e-09	9.84492e-10	0.959719	-2.22691	no	psychiatric
problematic_alcohol_use2023	Committed oligodendrocyte precursor (37)	0.565823	0.808258	-1.77815e-10	1.0728e-09	1.12042	-0.165749	no	psychiatric
problematic_alcohol_use2023	Committed oligodendrocyte precursor (38)	0.650373	0.864769	-4.79771e-10	1.24187e-09	1.11625	-0.386329	no	psychiatric
problematic_alcohol_use2023	Committed oligodendrocyte precursor (39)	0.955146	0.998518	-1.79627e-09	1.05853e-09	1.00556	-1.69694	no	psychiatric
problematic_alcohol_use2023	Oligodendrocyte (40)	0.853692	0.960742	-1.16326e-09	1.10534e-09	1.05697	-1.0524	no	psychiatric
problematic_alcohol_use2023	Committed oligodendrocyte precursor (41)	0.936936	0.996174	-1.8646e-09	1.21905e-09	1.01573	-1.52955	no	psychiatric
problematic_alcohol_use2023	Committed oligodendrocyte precursor (42)	0.757796	0.92483	-8.74195e-10	1.25022e-09	1.09588	-0.699231	no	psychiatric
problematic_alcohol_use2023	Committed oligodendrocyte precursor (43)	0.944046	0.998469	-1.77899e-09	1.11909e-09	1.02956	-1.58967	no	psychiatric
problematic_alcohol_use2023	Oligodendrocyte (44)	0.935809	0.996174	-1.51722e-09	9.97834e-10	1.04168	-1.52051	no	psychiatric
problematic_alcohol_use2023	Oligodendrocyte (45)	0.928108	0.996174	-1.43793e-09	9.83639e-10	1.04124	-1.46184	no	psychiatric
problematic_alcohol_use2023	Oligodendrocyte (46)	0.898006	0.980998	-1.28694e-09	1.01312e-09	1.05572	-1.27027	no	psychiatric
problematic_alcohol_use2023	Oligodendrocyte (47)	0.937829	0.996174	-1.49805e-09	9.74781e-10	1.03496	-1.5368	no	psychiatric
problematic_alcohol_use2023	Oligodendrocyte (48)	0.847953	0.960742	-1.10747e-09	1.07763e-09	1.02874	-1.02769	no	psychiatric
problematic_alcohol_use2023	Oligodendrocyte (49)	0.94506	0.998469	-1.70562e-09	1.06686e-09	1.01934	-1.59874	no	psychiatric
problematic_alcohol_use2023	Oligodendrocyte (50)	0.946488	0.998469	-1.65247e-09	1.02529e-09	0.967715	-1.61171	no	psychiatric
problematic_alcohol_use2023	Bergmann glia (51)	0.893626	0.980861	-1.32814e-09	1.06588e-09	1.08602	-1.24605	no	psychiatric
problematic_alcohol_use2023	Astrocyte (52)	0.574754	0.808258	-2.60955e-10	1.38445e-09	1.19438	-0.18849	no	psychiatric
problematic_alcohol_use2023	Astrocyte (53)	0.651166	0.864769	-5.17979e-10	1.33338e-09	1.1563	-0.38847	no	psychiatric
problematic_alcohol_use2023	Astrocyte (54)	0.911147	0.990951	-1.68022e-09	1.24659e-09	1.05397	-1.34785	no	psychiatric
problematic_alcohol_use2023	Astrocyte (55)	0.768639	0.925177	-8.94589e-10	1.21817e-09	1.11544	-0.734373	no	psychiatric
problematic_alcohol_use2023	Astrocyte (56)	0.765357	0.92483	-7.39169e-10	1.02146e-09	1.13373	-0.72364	no	psychiatric
problematic_alcohol_use2023	Astrocyte (57)	0.923442	0.995733	-1.68537e-09	1.17972e-09	1.0574	-1.42861	no	psychiatric
problematic_alcohol_use2023	Astrocyte (58)	0.79325	0.940948	-1.06932e-09	1.30764e-09	1.10377	-0.817749	no	psychiatric
problematic_alcohol_use2023	Astrocyte (59)	0.292274	0.625131	8.9072e-10	1.62911e-09	1.28884	0.546754	no	psychiatric
problematic_alcohol_use2023	Astrocyte (60)	0.514633	0.786641	-4.62773e-11	1.26136e-09	1.19326	-0.0366885	no	psychiatric
problematic_alcohol_use2023	Astrocyte (61)	0.585593	0.808258	-3.07096e-10	1.42028e-09	1.15995	-0.216222	no	psychiatric
problematic_alcohol_use2023	Astrocyte (62)	0.420287	0.72725	2.75657e-10	1.37034e-09	1.22386	0.201159	no	psychiatric
problematic_alcohol_use2023	Astrocyte (63)	0.321452	0.641511	6.87635e-10	1.48311e-09	1.26331	0.463644	no	psychiatric
problematic_alcohol_use2023	Astrocyte (64)	0.696295	0.878412	-8.63118e-10	1.67995e-09	1.03132	-0.513775	no	psychiatric
problematic_alcohol_use2023	Ependymal (65)	0.638336	0.855445	-4.37562e-10	1.236e-09	1.09906	-0.354016	no	psychiatric
problematic_alcohol_use2023	Ependymal (66)	0.494261	0.768957	3.20556e-11	2.22817e-09	1.15681	0.0143865	no	psychiatric
problematic_alcohol_use2023	Ependymal (67)	0.698406	0.878412	-7.37158e-10	1.4181e-09	1.08129	-0.519821	no	psychiatric
problematic_alcohol_use2023	Ependymal (68)	0.474634	0.754409	1.09838e-10	1.72628e-09	1.15676	0.063627	no	psychiatric
problematic_alcohol_use2023	Ependymal (69)	0.583345	0.808258	-3.51928e-10	1.6722e-09	1.11201	-0.210458	no	psychiatric
problematic_alcohol_use2023	Ependymal (70)	0.786915	0.940948	-1.1406e-09	1.43334e-09	1.04954	-0.795763	no	psychiatric
problematic_alcohol_use2023	Ependymal (71)	0.829095	0.957842	-1.27417e-09	1.3404e-09	1.034	-0.950593	no	psychiatric
problematic_alcohol_use2023	Ependymal (72)	0.851928	0.960742	-1.3696e-09	1.31095e-09	1.01456	-1.04474	no	psychiatric
problematic_alcohol_use2023	Ependymal (73)	0.852486	0.960742	-1.44895e-09	1.38371e-09	1.01633	-1.04715	no	psychiatric
problematic_alcohol_use2023	Ependymal (74)	0.656549	0.864769	-5.70426e-10	1.41523e-09	1.10957	-0.403063	no	psychiatric
problematic_alcohol_use2023	Committed oligodendrocyte precursor (75)	0.999417	0.999569	-4.03706e-09	1.24323e-09	0.834572	-3.24722	no	psychiatric
problematic_alcohol_use2023	Choroid plexus (76)	0.937055	0.996174	-1.8675e-09	1.22018e-09	0.974826	-1.53051	no	psychiatric
problematic_alcohol_use2023	Choroid plexus (77)	0.954791	0.998518	-1.94635e-09	1.14952e-09	0.964119	-1.69319	no	psychiatric
problematic_alcohol_use2023	Choroid plexus (78)	0.896303	0.980998	-1.39891e-09	1.10957e-09	0.999039	-1.26076	no	psychiatric
problematic_alcohol_use2023	Choroid plexus (79)	0.919429	0.994969	-1.58751e-09	1.13293e-09	0.989568	-1.40124	no	psychiatric
problematic_alcohol_use2023	Choroid plexus (80)	0.913566	0.990951	-1.65267e-09	1.21248e-09	0.989795	-1.36305	no	psychiatric
problematic_alcohol_use2023	Choroid plexus (81)	0.844121	0.960742	-1.17955e-09	1.16609e-09	1.04157	-1.01154	no	psychiatric
problematic_alcohol_use2023	Choroid plexus (82)	0.965643	0.999161	-2.14739e-09	1.17969e-09	0.961321	-1.8203	no	psychiatric
problematic_alcohol_use2023	Deep-layer near-projecting (83)	0.626811	0.84739	-3.12377e-10	9.6586e-10	1.09551	-0.323419	no	psychiatric
problematic_alcohol_use2023	Deep-layer corticothalamic and 6b (84)	0.23983	0.572581	7.56694e-10	1.07052e-09	1.15098	0.706848	no	psychiatric
problematic_alcohol_use2023	Deep-layer near-projecting (85)	0.13251	0.490464	1.01323e-09	9.09047e-10	1.18341	1.11461	no	psychiatric
problematic_alcohol_use2023	Deep-layer near-projecting (86)	0.331769	0.656418	4.82677e-10	1.10951e-09	1.18344	0.435035	no	psychiatric
problematic_alcohol_use2023	Deep-layer near-projecting (87)	0.19935	0.546012	8.76888e-10	1.03903e-09	1.19038	0.843947	no	psychiatric
problematic_alcohol_use2023	Deep-layer near-projecting (88)	0.379835	0.705312	3.07517e-10	1.00524e-09	1.14844	0.305914	no	psychiatric
problematic_alcohol_use2023	Deep-layer near-projecting (89)	0.57178	0.808258	-1.81855e-10	1.00524e-09	1.10098	-0.180907	no	psychiatric
problematic_alcohol_use2023	Deep-layer near-projecting (90)	0.132989	0.490464	1.15998e-09	1.0428e-09	1.2065	1.11237	no	psychiatric
problematic_alcohol_use2023	Deep-layer near-projecting (91)	0.18862	0.540086	1.01469e-09	1.14915e-09	1.20277	0.882994	no	psychiatric
problematic_alcohol_use2023	Deep-layer near-projecting (92)	0.235285	0.571875	7.81913e-10	1.08366e-09	1.19103	0.721551	no	psychiatric
problematic_alcohol_use2023	Deep-layer near-projecting (93)	0.107366	0.458294	1.3535e-09	1.09095e-09	1.24102	1.24066	no	psychiatric
problematic_alcohol_use2023	Deep-layer near-projecting (94)	0.57397	0.808258	-2.11973e-10	1.13664e-09	1.10515	-0.186491	no	psychiatric
problematic_alcohol_use2023	Deep-layer near-projecting (95)	0.120989	0.472679	1.18759e-09	1.01498e-09	1.19647	1.17006	no	psychiatric
problematic_alcohol_use2023	Deep-layer near-projecting (96)	0.170127	0.516829	9.87174e-10	1.03514e-09	1.18785	0.953663	no	psychiatric
problematic_alcohol_use2023	Deep-layer corticothalamic and 6b (97)	0.430012	0.733291	1.74741e-10	9.90907e-10	1.13765	0.176344	no	psychiatric
problematic_alcohol_use2023	Deep-layer corticothalamic and 6b (98)	0.23358	0.571875	6.7118e-10	9.23084e-10	1.16655	0.727106	no	psychiatric
problematic_alcohol_use2023	Deep-layer corticothalamic and 6b (99)	0.201823	0.546012	8.57752e-10	1.02709e-09	1.19577	0.835126	no	psychiatric
problematic_alcohol_use2023	Deep-layer corticothalamic and 6b (100)	0.12923	0.488149	1.14749e-09	1.01544e-09	1.20009	1.13004	no	psychiatric
problematic_alcohol_use2023	Deep-layer corticothalamic and 6b (101)	0.176139	0.52387	9.25439e-10	9.94902e-10	1.20681	0.930181	no	psychiatric
problematic_alcohol_use2023	Deep-layer corticothalamic and 6b (102)	0.344343	0.669799	4.15086e-10	1.03606e-09	1.15506	0.400638	no	psychiatric
problematic_alcohol_use2023	Deep-layer corticothalamic and 6b (103)	0.226981	0.571875	7.23629e-10	9.66352e-10	1.17387	0.748825	no	psychiatric
problematic_alcohol_use2023	Deep-layer corticothalamic and 6b (104)	0.582908	0.808258	-2.1028e-10	1.0045e-09	1.07684	-0.209338	no	psychiatric
problematic_alcohol_use2023	Deep-layer corticothalamic and 6b (105)	0.232035	0.571875	7.4671e-10	1.01987e-09	1.19069	0.732161	no	psychiatric
problematic_alcohol_use2023	Deep-layer corticothalamic and 6b (106)	0.0765699	0.43325	1.43923e-09	1.00749e-09	1.24403	1.42853	no	psychiatric
problematic_alcohol_use2023	Deep-layer corticothalamic and 6b (107)	0.139012	0.504602	1.00385e-09	9.254e-10	1.20619	1.08477	no	psychiatric
problematic_alcohol_use2023	Deep-layer corticothalamic and 6b (108)	0.637037	0.855445	-3.1813e-10	9.07516e-10	1.08976	-0.35055	no	psychiatric
problematic_alcohol_use2023	Deep-layer corticothalamic and 6b (109)	0.887832	0.976827	-1.1728e-09	9.65202e-10	1.01957	-1.21508	no	psychiatric
problematic_alcohol_use2023	Deep-layer corticothalamic and 6b (110)	0.658619	0.865024	-3.62241e-10	8.86333e-10	1.07698	-0.408697	no	psychiatric
problematic_alcohol_use2023	Deep-layer corticothalamic and 6b (111)	0.727826	0.906832	-6.11241e-10	1.00823e-09	1.04357	-0.606251	no	psychiatric
problematic_alcohol_use2023	Deep-layer corticothalamic and 6b (112)	0.298517	0.625131	5.05372e-10	9.5593e-10	1.13663	0.528671	no	psychiatric
problematic_alcohol_use2023	Miscellaneous (113)	0.464623	0.754195	9.15228e-11	1.03075e-09	1.09435	0.0887927	no	psychiatric
problematic_alcohol_use2023	Miscellaneous (114)	0.868662	0.967172	-1.12865e-09	1.00764e-09	1.0163	-1.12009	no	psychiatric
problematic_alcohol_use2023	Hippocampal CA1-3 (115)	0.847729	0.960742	-1.17086e-09	1.14036e-09	0.99188	-1.02674	no	psychiatric
problematic_alcohol_use2023	Miscellaneous (116)	0.28645	0.625131	5.52843e-10	9.80592e-10	1.18075	0.563785	no	psychiatric
problematic_alcohol_use2023	Miscellaneous (117)	0.106059	0.456946	1.28729e-09	1.03168e-09	1.22499	1.24776	no	psychiatric
problematic_alcohol_use2023	Miscellaneous (118)	0.854456	0.960742	-1.07619e-09	1.01937e-09	1.00578	-1.05574	no	psychiatric
problematic_alcohol_use2023	Hippocampal CA1-3 (119)	0.16618	0.516829	1.00185e-09	1.0335e-09	1.21319	0.969371	no	psychiatric
problematic_alcohol_use2023	Upper-layer intratelencephalic (120)	0.207728	0.546832	7.95096e-10	9.7638e-10	1.19102	0.81433	no	psychiatric
problematic_alcohol_use2023	Upper-layer intratelencephalic (121)	0.170502	0.516829	9.49052e-10	9.9671e-10	1.19357	0.952185	no	psychiatric
problematic_alcohol_use2023	Upper-layer intratelencephalic (122)	0.0521455	0.381573	1.79977e-09	1.10796e-09	1.27799	1.6244	no	psychiatric
problematic_alcohol_use2023	Upper-layer intratelencephalic (123)	0.113934	0.472679	1.34412e-09	1.11465e-09	1.25186	1.20587	no	psychiatric
problematic_alcohol_use2023	Upper-layer intratelencephalic (124)	0.19969	0.546012	7.88108e-10	9.35185e-10	1.19112	0.842729	no	psychiatric
problematic_alcohol_use2023	Upper-layer intratelencephalic (125)	0.110994	0.465165	1.16708e-09	9.55633e-10	1.2115	1.22126	no	psychiatric
problematic_alcohol_use2023	Upper-layer intratelencephalic (126)	0.0151183	0.217797	2.05578e-09	9.48684e-10	1.28657	2.16698	no	psychiatric
problematic_alcohol_use2023	Upper-layer intratelencephalic (127)	0.0161905	0.226176	1.85295e-09	8.65996e-10	1.27179	2.13968	no	psychiatric
problematic_alcohol_use2023	Upper-layer intratelencephalic (128)	0.186645	0.540086	9.1204e-10	1.02439e-09	1.17577	0.890326	no	psychiatric
problematic_alcohol_use2023	Upper-layer intratelencephalic (129)	0.0688007	0.418311	1.40134e-09	9.43802e-10	1.235	1.48478	no	psychiatric
problematic_alcohol_use2023	Upper-layer intratelencephalic (130)	0.473226	0.754409	7.20499e-11	1.07278e-09	1.12918	0.0671621	no	psychiatric
problematic_alcohol_use2023	Upper-layer intratelencephalic (131)	0.257406	0.59037	6.34406e-10	9.73968e-10	1.15544	0.651362	no	psychiatric
problematic_alcohol_use2023	Miscellaneous (132)	0.122863	0.475966	1.57459e-09	1.35648e-09	1.29125	1.16079	no	psychiatric
problematic_alcohol_use2023	Upper-layer intratelencephalic (133)	0.0566781	0.401979	2.09511e-09	1.32327e-09	1.31515	1.58329	no	psychiatric
problematic_alcohol_use2023	Upper-layer intratelencephalic (134)	0.00639346	0.155125	2.75134e-09	1.10511e-09	1.3456	2.48965	no	psychiatric
problematic_alcohol_use2023	Upper-layer intratelencephalic (135)	0.00481033	0.138598	2.78473e-09	1.07553e-09	1.36404	2.58917	no	psychiatric
problematic_alcohol_use2023	Deep-layer intratelencephalic (136)	0.00793676	0.166311	2.42329e-09	1.00476e-09	1.34467	2.41181	no	psychiatric
problematic_alcohol_use2023	Deep-layer intratelencephalic (137)	0.215551	0.558562	7.22503e-10	9.17691e-10	1.1942	0.787306	no	psychiatric
problematic_alcohol_use2023	Upper-layer intratelencephalic (138)	0.0302562	0.300169	2.26727e-09	1.2079e-09	1.33462	1.87704	no	psychiatric
problematic_alcohol_use2023	Deep-layer intratelencephalic (139)	0.309618	0.631565	4.94226e-10	9.9455e-10	1.18133	0.496935	no	psychiatric
problematic_alcohol_use2023	Deep-layer intratelencephalic (140)	0.318225	0.638577	5.31145e-10	1.12372e-09	1.20151	0.472668	no	psychiatric
problematic_alcohol_use2023	Deep-layer intratelencephalic (141)	0.0218097	0.264586	2.34342e-09	1.16141e-09	1.34044	2.01773	no	psychiatric
problematic_alcohol_use2023	Deep-layer intratelencephalic (142)	0.317628	0.638577	4.44009e-10	9.3605e-10	1.16661	0.474343	no	psychiatric
problematic_alcohol_use2023	Deep-layer intratelencephalic (143)	0.0846169	0.445085	1.34749e-09	9.80227e-10	1.22205	1.37467	no	psychiatric
problematic_alcohol_use2023	Deep-layer intratelencephalic (144)	0.0358889	0.306385	1.79075e-09	9.9457e-10	1.26739	1.80052	no	psychiatric
problematic_alcohol_use2023	Deep-layer intratelencephalic (145)	0.0321345	0.306385	1.92132e-09	1.03838e-09	1.26266	1.85031	no	psychiatric
problematic_alcohol_use2023	Deep-layer intratelencephalic (146)	0.0187652	0.247164	2.12356e-09	1.02097e-09	1.30489	2.07995	no	psychiatric
problematic_alcohol_use2023	Deep-layer intratelencephalic (147)	0.0933355	0.456946	1.33834e-09	1.01352e-09	1.25228	1.32049	no	psychiatric
problematic_alcohol_use2023	Deep-layer intratelencephalic (148)	0.119016	0.472679	1.08459e-09	9.19205e-10	1.21804	1.17992	no	psychiatric
problematic_alcohol_use2023	Deep-layer intratelencephalic (149)	0.29215	0.625131	5.22129e-10	9.54334e-10	1.18004	0.547114	no	psychiatric
problematic_alcohol_use2023	Deep-layer intratelencephalic (150)	0.374745	0.702266	2.90099e-10	9.08512e-10	1.16912	0.319312	no	psychiatric
problematic_alcohol_use2023	Deep-layer intratelencephalic (151)	0.116553	0.472679	1.10566e-09	9.27259e-10	1.23445	1.19239	no	psychiatric
problematic_alcohol_use2023	Deep-layer intratelencephalic (152)	0.0940027	0.456946	1.18073e-09	8.9687e-10	1.22446	1.3165	no	psychiatric
problematic_alcohol_use2023	Amygdala excitatory (153)	0.20179	0.546012	8.11504e-10	9.71578e-10	1.17566	0.835244	no	psychiatric
problematic_alcohol_use2023	Amygdala excitatory (154)	0.0776373	0.43325	1.38098e-09	9.71738e-10	1.22682	1.42114	no	psychiatric
problematic_alcohol_use2023	Amygdala excitatory (155)	0.100616	0.456946	1.22353e-09	9.57344e-10	1.21955	1.27805	no	psychiatric
problematic_alcohol_use2023	Amygdala excitatory (156)	0.0473551	0.363669	2.09825e-09	1.25564e-09	1.27644	1.67106	no	psychiatric
problematic_alcohol_use2023	Amygdala excitatory (157)	0.035398	0.306385	2.33826e-09	1.29416e-09	1.30499	1.80678	no	psychiatric
problematic_alcohol_use2023	Amygdala excitatory (158)	0.0646142	0.408043	1.76186e-09	1.16129e-09	1.2562	1.51715	no	psychiatric
problematic_alcohol_use2023	Amygdala excitatory (159)	0.0484828	0.363669	1.78947e-09	1.07816e-09	1.25495	1.65975	no	psychiatric
problematic_alcohol_use2023	Amygdala excitatory (160)	0.247141	0.578319	7.45607e-10	1.09085e-09	1.16088	0.683513	no	psychiatric
problematic_alcohol_use2023	Amygdala excitatory (161)	0.0107956	0.177934	2.37073e-09	1.03188e-09	1.30964	2.29748	no	psychiatric
problematic_alcohol_use2023	Amygdala excitatory (162)	0.156367	0.516829	9.51316e-10	9.42361e-10	1.19987	1.0095	no	psychiatric
problematic_alcohol_use2023	Hippocampal CA1-3 (163)	0.524745	0.786641	-5.71185e-11	9.20292e-10	1.11458	-0.0620657	no	psychiatric
problematic_alcohol_use2023	Miscellaneous (164)	0.00977523	0.177934	2.31981e-09	9.93553e-10	1.29148	2.33487	no	psychiatric
problematic_alcohol_use2023	Miscellaneous (165)	0.00113994	0.0833842	3.18811e-09	1.0449e-09	1.35581	3.05112	no	psychiatric
problematic_alcohol_use2023	Miscellaneous (166)	0.0355038	0.306385	1.83798e-09	1.01803e-09	1.24733	1.80543	no	psychiatric
problematic_alcohol_use2023	Miscellaneous (167)	0.0605883	0.407669	1.64253e-09	1.05979e-09	1.25915	1.54985	no	psychiatric
problematic_alcohol_use2023	Miscellaneous (168)	0.0010206	0.0833842	2.68334e-09	8.70036e-10	1.33175	3.08417	no	psychiatric
problematic_alcohol_use2023	Hippocampal CA1-3 (169)	0.108535	0.459035	1.11675e-09	9.04723e-10	1.20072	1.23435	no	psychiatric
problematic_alcohol_use2023	Miscellaneous (170)	0.00288253	0.120804	2.63359e-09	9.53904e-10	1.33768	2.76085	no	psychiatric
problematic_alcohol_use2023	Amygdala excitatory (171)	0.00605249	0.155011	2.78668e-09	1.11064e-09	1.34607	2.50907	no	psychiatric
problematic_alcohol_use2023	Amygdala excitatory (172)	0.00228543	0.115532	2.9159e-09	1.02824e-09	1.32138	2.83582	no	psychiatric
problematic_alcohol_use2023	Amygdala excitatory (173)	0.138205	0.504602	1.14191e-09	1.04914e-09	1.19614	1.08842	no	psychiatric
problematic_alcohol_use2023	Amygdala excitatory (174)	0.095349	0.456946	1.31711e-09	1.00656e-09	1.2132	1.30852	no	psychiatric
problematic_alcohol_use2023	Amygdala excitatory (175)	0.00943564	0.177934	2.11176e-09	8.99362e-10	1.25709	2.34806	no	psychiatric
problematic_alcohol_use2023	Miscellaneous (176)	0.415878	0.72725	2.35614e-10	1.10902e-09	1.13467	0.212451	no	psychiatric
problematic_alcohol_use2023	Miscellaneous (177)	0.000174815	0.0402949	4.30247e-09	1.20334e-09	1.50086	3.57545	yes	psychiatric
problematic_alcohol_use2023	Miscellaneous (178)	0.000510523	0.0784504	3.18666e-09	9.70164e-10	1.38063	3.28466	no	psychiatric
problematic_alcohol_use2023	Hippocampal CA1-3 (179)	0.00694211	0.160016	2.8613e-09	1.16301e-09	1.36063	2.46024	no	psychiatric
problematic_alcohol_use2023	Hippocampal CA1-3 (180)	0.151052	0.516829	1.23934e-09	1.20099e-09	1.23293	1.03193	no	psychiatric
problematic_alcohol_use2023	Hippocampal CA1-3 (181)	0.0054038	0.146538	2.60907e-09	1.02362e-09	1.31277	2.54886	no	psychiatric
problematic_alcohol_use2023	Hippocampal CA1-3 (182)	0.011385	0.17965	2.48122e-09	1.08956e-09	1.30844	2.27727	no	psychiatric
problematic_alcohol_use2023	Hippocampal CA1-3 (183)	0.105804	0.456946	1.28685e-09	1.03017e-09	1.20611	1.24916	no	psychiatric
problematic_alcohol_use2023	Hippocampal CA1-3 (184)	0.374475	0.702266	3.22639e-10	1.00817e-09	1.10418	0.320024	no	psychiatric
problematic_alcohol_use2023	Hippocampal CA1-3 (185)	0.119448	0.472679	1.32146e-09	1.12202e-09	1.24175	1.17775	no	psychiatric
problematic_alcohol_use2023	Hippocampal CA1-3 (186)	0.290218	0.625131	5.60796e-10	1.01456e-09	1.14537	0.552749	no	psychiatric
problematic_alcohol_use2023	Hippocampal CA1-3 (187)	0.364183	0.690456	3.06986e-10	8.83922e-10	1.13001	0.347299	no	psychiatric
problematic_alcohol_use2023	Hippocampal CA1-3 (188)	0.185693	0.540086	8.91166e-10	9.96962e-10	1.18079	0.893882	no	psychiatric
problematic_alcohol_use2023	Hippocampal CA1-3 (189)	0.407368	0.721222	2.46696e-10	1.05281e-09	1.11544	0.234322	no	psychiatric
problematic_alcohol_use2023	Hippocampal CA4 (190)	0.418459	0.72725	2.1668e-10	1.05268e-09	1.12385	0.205837	no	psychiatric
problematic_alcohol_use2023	Hippocampal CA4 (191)	0.62231	0.843779	-3.27356e-10	1.05072e-09	1.05132	-0.311553	no	psychiatric
problematic_alcohol_use2023	Hippocampal CA4 (192)	0.340673	0.668299	4.71521e-10	1.14829e-09	1.16371	0.410628	no	psychiatric
problematic_alcohol_use2023	Hippocampal CA4 (193)	0.408182	0.721222	2.3228e-10	1.00024e-09	1.13197	0.232224	no	psychiatric
problematic_alcohol_use2023	Hippocampal CA4 (194)	0.453262	0.748894	1.31108e-10	1.11653e-09	1.13238	0.117424	no	psychiatric
problematic_alcohol_use2023	Hippocampal CA4 (195)	0.297817	0.625131	6.01019e-10	1.13253e-09	1.16856	0.530688	no	psychiatric
problematic_alcohol_use2023	Hippocampal CA4 (196)	0.0689623	0.418311	1.54508e-09	1.04146e-09	1.24326	1.48356	no	psychiatric
problematic_alcohol_use2023	Hippocampal CA4 (197)	0.158987	0.516829	1.01387e-09	1.01526e-09	1.19202	0.998629	no	psychiatric
problematic_alcohol_use2023	Hippocampal CA4 (198)	0.028316	0.298369	2.18903e-09	1.14841e-09	1.31334	1.90614	no	psychiatric
problematic_alcohol_use2023	Hippocampal dentate gyrus (199)	0.574419	0.808258	-2.20655e-10	1.17597e-09	1.09611	-0.187637	no	psychiatric
problematic_alcohol_use2023	Hippocampal dentate gyrus (200)	0.128098	0.488043	1.1041e-09	9.72406e-10	1.19068	1.13543	no	psychiatric
problematic_alcohol_use2023	Hippocampal dentate gyrus (201)	0.115033	0.472679	1.18652e-09	9.88608e-10	1.19804	1.20019	no	psychiatric
problematic_alcohol_use2023	Hippocampal dentate gyrus (202)	0.160832	0.516829	9.6927e-10	9.7803e-10	1.18853	0.991043	no	psychiatric
problematic_alcohol_use2023	Hippocampal dentate gyrus (203)	0.355049	0.684843	3.54905e-10	9.54753e-10	1.13367	0.371725	no	psychiatric
problematic_alcohol_use2023	Hippocampal dentate gyrus (204)	0.540918	0.79415	-1.14628e-10	1.11564e-09	1.08601	-0.102747	no	psychiatric
problematic_alcohol_use2023	Hippocampal dentate gyrus (205)	0.796029	0.940948	-8.76359e-10	1.05902e-09	0.997526	-0.827522	no	psychiatric
problematic_alcohol_use2023	Medium spiny neuron (206)	0.177677	0.525058	9.62475e-10	1.04135e-09	1.2117	0.924254	no	psychiatric
problematic_alcohol_use2023	Medium spiny neuron (207)	0.0141491	0.210411	2.52152e-09	1.14974e-09	1.31947	2.19313	no	psychiatric
problematic_alcohol_use2023	Medium spiny neuron (208)	0.035766	0.306385	2.0186e-09	1.12014e-09	1.27129	1.80209	no	psychiatric
problematic_alcohol_use2023	Medium spiny neuron (209)	0.275069	0.615567	6.26787e-10	1.04892e-09	1.16829	0.597553	no	psychiatric
problematic_alcohol_use2023	Medium spiny neuron (210)	0.208769	0.546832	8.37383e-10	1.03291e-09	1.17798	0.810701	no	psychiatric
problematic_alcohol_use2023	Medium spiny neuron (211)	0.102602	0.456946	1.33766e-09	1.05589e-09	1.2222	1.26686	no	psychiatric
problematic_alcohol_use2023	Medium spiny neuron (212)	0.299578	0.625131	5.61277e-10	1.06785e-09	1.15748	0.525616	no	psychiatric
problematic_alcohol_use2023	Medium spiny neuron (213)	0.288309	0.625131	5.61423e-10	1.00554e-09	1.13387	0.558331	no	psychiatric
problematic_alcohol_use2023	Medium spiny neuron (214)	0.554159	0.808258	-1.19765e-10	8.7948e-10	1.07656	-0.136177	no	psychiatric
problematic_alcohol_use2023	Medium spiny neuron (215)	0.570641	0.808258	-1.68024e-10	9.43913e-10	1.08197	-0.178008	no	psychiatric
problematic_alcohol_use2023	Medium spiny neuron (216)	0.0922537	0.456946	1.3657e-09	1.02916e-09	1.19258	1.327	no	psychiatric
problematic_alcohol_use2023	Medium spiny neuron (217)	1.83251e-05	0.00844788	4.15032e-09	1.00549e-09	1.41442	4.12764	yes	psychiatric
problematic_alcohol_use2023	Medium spiny neuron (218)	0.0859275	0.445085	1.38472e-09	1.0135e-09	1.2226	1.36627	no	psychiatric
problematic_alcohol_use2023	Medium spiny neuron (219)	0.464221	0.754195	8.84406e-11	9.84801e-10	1.13665	0.0898055	no	psychiatric
problematic_alcohol_use2023	Medium spiny neuron (220)	0.000892215	0.0833842	3.0969e-09	9.91344e-10	1.34213	3.12395	no	psychiatric
problematic_alcohol_use2023	Medium spiny neuron (221)	0.00250612	0.115532	3.02657e-09	1.07851e-09	1.38848	2.80625	no	psychiatric
problematic_alcohol_use2023	Eccentric medium spiny neuron (222)	0.00449269	0.138075	3.14441e-09	1.20355e-09	1.40038	2.61261	no	psychiatric
problematic_alcohol_use2023	Eccentric medium spiny neuron (223)	0.0108073	0.177934	2.55936e-09	1.11418e-09	1.35124	2.29707	no	psychiatric
problematic_alcohol_use2023	Eccentric medium spiny neuron (224)	0.0598105	0.407669	1.74923e-09	1.12392e-09	1.278	1.55637	no	psychiatric
problematic_alcohol_use2023	Eccentric medium spiny neuron (225)	0.0306029	0.300169	1.85312e-09	9.89912e-10	1.27557	1.87201	no	psychiatric
problematic_alcohol_use2023	Eccentric medium spiny neuron (226)	0.103182	0.456946	1.24674e-09	9.86638e-10	1.22903	1.26363	no	psychiatric
problematic_alcohol_use2023	Eccentric medium spiny neuron (227)	0.35193	0.68168	3.79677e-10	9.9885e-10	1.13913	0.380115	no	psychiatric
problematic_alcohol_use2023	Eccentric medium spiny neuron (228)	0.00401741	0.132287	2.6906e-09	1.01509e-09	1.36836	2.6506	no	psychiatric
problematic_alcohol_use2023	Eccentric medium spiny neuron (229)	0.0798835	0.43325	1.31379e-09	9.34513e-10	1.25247	1.40586	no	psychiatric
problematic_alcohol_use2023	Eccentric medium spiny neuron (230)	0.0968668	0.456946	1.4113e-09	1.08594e-09	1.2428	1.29961	no	psychiatric
problematic_alcohol_use2023	Eccentric medium spiny neuron (231)	0.0333833	0.306385	1.76163e-09	9.60939e-10	1.28007	1.83324	no	psychiatric
problematic_alcohol_use2023	Eccentric medium spiny neuron (232)	0.32564	0.647069	4.70289e-10	1.0405e-09	1.17407	0.451985	no	psychiatric
problematic_alcohol_use2023	Eccentric medium spiny neuron (233)	0.00231215	0.115532	2.69665e-09	9.52172e-10	1.35699	2.8321	no	psychiatric
problematic_alcohol_use2023	Eccentric medium spiny neuron (234)	0.0328265	0.306385	1.79593e-09	9.75633e-10	1.2498	1.84079	no	psychiatric
problematic_alcohol_use2023	Splatter (235)	0.764342	0.92483	-6.59486e-10	9.15522e-10	1.04931	-0.720339	no	psychiatric
problematic_alcohol_use2023	MGE interneuron (236)	0.200183	0.546012	8.5353e-10	1.01494e-09	1.21701	0.840967	no	psychiatric
problematic_alcohol_use2023	Splatter (237)	0.408327	0.721222	2.43283e-10	1.04931e-09	1.1447	0.23185	no	psychiatric
problematic_alcohol_use2023	Splatter (238)	0.506144	0.780376	-2.14106e-11	1.39014e-09	1.13108	-0.0154018	no	psychiatric
problematic_alcohol_use2023	MGE interneuron (239)	0.421889	0.72725	2.16546e-10	1.09886e-09	1.17647	0.197064	no	psychiatric
problematic_alcohol_use2023	MGE interneuron (240)	0.472759	0.754409	7.33292e-11	1.07306e-09	1.14709	0.0683367	no	psychiatric
problematic_alcohol_use2023	MGE interneuron (241)	0.758929	0.92483	-6.8935e-10	9.80777e-10	1.07888	-0.702861	no	psychiatric
problematic_alcohol_use2023	MGE interneuron (242)	0.423714	0.72725	1.98417e-10	1.03127e-09	1.1561	0.1924	no	psychiatric
problematic_alcohol_use2023	MGE interneuron (243)	0.619781	0.842829	-3.29571e-10	1.08089e-09	1.10244	-0.304906	no	psychiatric
problematic_alcohol_use2023	MGE interneuron (244)	0.653576	0.864769	-4.39158e-10	1.11181e-09	1.07999	-0.394994	no	psychiatric
problematic_alcohol_use2023	MGE interneuron (245)	0.300052	0.625131	5.19292e-10	9.90538e-10	1.16108	0.524252	no	psychiatric
problematic_alcohol_use2023	MGE interneuron (246)	0.163401	0.516829	1.05121e-09	1.07204e-09	1.20097	0.980575	no	psychiatric
problematic_alcohol_use2023	MGE interneuron (247)	0.45518	0.748894	1.16728e-10	1.0368e-09	1.15262	0.112584	no	psychiatric
problematic_alcohol_use2023	MGE interneuron (248)	0.396851	0.717444	2.82175e-10	1.07904e-09	1.15241	0.261507	no	psychiatric
problematic_alcohol_use2023	MGE interneuron (249)	0.652191	0.864769	-3.91713e-10	1.0012e-09	1.08482	-0.391242	no	psychiatric
problematic_alcohol_use2023	MGE interneuron (250)	0.667994	0.874027	-4.33357e-10	9.97644e-10	1.09757	-0.43438	no	psychiatric
problematic_alcohol_use2023	MGE interneuron (251)	0.858764	0.960899	-1.12748e-09	1.04902e-09	1.07211	-1.07478	no	psychiatric
problematic_alcohol_use2023	MGE interneuron (252)	0.805275	0.947869	-8.37616e-10	9.73276e-10	1.07063	-0.860615	no	psychiatric
problematic_alcohol_use2023	MGE interneuron (253)	0.787753	0.940948	-8.102e-10	1.01446e-09	1.0553	-0.798651	no	psychiatric
problematic_alcohol_use2023	MGE interneuron (254)	0.439078	0.741447	1.5451e-10	1.00785e-09	1.16414	0.153307	no	psychiatric
problematic_alcohol_use2023	MGE interneuron (255)	0.38402	0.705312	3.43869e-10	1.1659e-09	1.17675	0.294939	no	psychiatric
problematic_alcohol_use2023	MGE interneuron (256)	0.67677	0.874027	-4.87407e-10	1.06262e-09	1.09976	-0.458686	no	psychiatric
problematic_alcohol_use2023	MGE interneuron (257)	0.365447	0.690456	3.75943e-10	1.09306e-09	1.17476	0.343936	no	psychiatric
problematic_alcohol_use2023	MGE interneuron (258)	0.202534	0.546012	9.05147e-10	1.08713e-09	1.22889	0.832605	no	psychiatric
problematic_alcohol_use2023	MGE interneuron (259)	0.203897	0.546492	9.43264e-10	1.13951e-09	1.23576	0.827781	no	psychiatric
problematic_alcohol_use2023	MGE interneuron (260)	0.10167	0.456946	1.61639e-09	1.27066e-09	1.29595	1.27209	no	psychiatric
problematic_alcohol_use2023	MGE interneuron (261)	0.0854447	0.445085	1.63112e-09	1.19116e-09	1.30409	1.36935	no	psychiatric
problematic_alcohol_use2023	MGE interneuron (262)	0.238178	0.571875	8.05057e-10	1.13042e-09	1.22858	0.712176	no	psychiatric
problematic_alcohol_use2023	MGE interneuron (263)	0.218589	0.55983	9.78982e-10	1.26e-09	1.24333	0.776968	no	psychiatric
problematic_alcohol_use2023	LAMP5-LHX6 and Chandelier (264)	0.707233	0.885963	-5.83578e-10	1.07016e-09	1.11852	-0.545319	no	psychiatric
problematic_alcohol_use2023	LAMP5-LHX6 and Chandelier (265)	0.686884	0.874734	-5.14326e-10	1.05603e-09	1.10763	-0.487038	no	psychiatric
problematic_alcohol_use2023	LAMP5-LHX6 and Chandelier (266)	0.475684	0.754409	6.09582e-11	9.99495e-10	1.14867	0.060989	no	psychiatric
problematic_alcohol_use2023	LAMP5-LHX6 and Chandelier (267)	0.304074	0.628602	5.51737e-10	1.0761e-09	1.18482	0.512718	no	psychiatric
problematic_alcohol_use2023	LAMP5-LHX6 and Chandelier (268)	0.142797	0.50838	1.144e-09	1.07133e-09	1.23033	1.06784	no	psychiatric
problematic_alcohol_use2023	LAMP5-LHX6 and Chandelier (269)	0.406093	0.721222	2.55404e-10	1.0749e-09	1.17433	0.237607	no	psychiatric
problematic_alcohol_use2023	LAMP5-LHX6 and Chandelier (270)	0.33399	0.657989	5.07142e-10	1.18237e-09	1.20302	0.428922	no	psychiatric
problematic_alcohol_use2023	LAMP5-LHX6 and Chandelier (271)	0.151435	0.516829	1.17573e-09	1.14116e-09	1.24642	1.0303	no	psychiatric
problematic_alcohol_use2023	LAMP5-LHX6 and Chandelier (272)	0.406187	0.721222	2.64918e-10	1.11608e-09	1.16593	0.237364	no	psychiatric
problematic_alcohol_use2023	LAMP5-LHX6 and Chandelier (273)	0.04891	0.363669	1.56885e-09	9.47649e-10	1.26836	1.65552	no	psychiatric
problematic_alcohol_use2023	LAMP5-LHX6 and Chandelier (274)	0.457988	0.748894	1.17344e-10	1.11223e-09	1.14059	0.105503	no	psychiatric
problematic_alcohol_use2023	LAMP5-LHX6 and Chandelier (275)	0.0827351	0.443499	1.4435e-09	1.0408e-09	1.24979	1.38691	no	psychiatric
problematic_alcohol_use2023	CGE interneuron (276)	0.381361	0.705312	3.36314e-10	1.11397e-09	1.16536	0.301907	no	psychiatric
problematic_alcohol_use2023	CGE interneuron (277)	0.062328	0.407669	1.77608e-09	1.15666e-09	1.30287	1.53552	no	psychiatric
problematic_alcohol_use2023	CGE interneuron (278)	0.206678	0.546832	7.72104e-10	9.43888e-10	1.20895	0.818004	no	psychiatric
problematic_alcohol_use2023	CGE interneuron (279)	0.253142	0.586425	6.22886e-10	9.37186e-10	1.16398	0.664634	no	psychiatric
problematic_alcohol_use2023	CGE interneuron (280)	0.670583	0.874027	-4.59782e-10	1.04136e-09	1.11003	-0.441523	no	psychiatric
problematic_alcohol_use2023	CGE interneuron (281)	0.344068	0.669799	6.03522e-10	1.50359e-09	1.1765	0.401386	no	psychiatric
problematic_alcohol_use2023	CGE interneuron (282)	0.857749	0.960899	-1.03151e-09	9.63799e-10	1.06638	-1.07026	no	psychiatric
problematic_alcohol_use2023	CGE interneuron (283)	0.282884	0.624268	5.90142e-10	1.02759e-09	1.17738	0.574294	no	psychiatric
problematic_alcohol_use2023	CGE interneuron (284)	0.710764	0.887973	-5.7171e-10	1.02896e-09	1.08661	-0.555617	no	psychiatric
problematic_alcohol_use2023	CGE interneuron (285)	0.59575	0.817383	-2.46528e-10	1.01719e-09	1.11065	-0.242362	no	psychiatric
problematic_alcohol_use2023	CGE interneuron (286)	0.199013	0.546012	8.84189e-10	1.04619e-09	1.20572	0.84515	no	psychiatric
problematic_alcohol_use2023	CGE interneuron (287)	0.161646	0.516829	1.11003e-09	1.12384e-09	1.22749	0.987715	no	psychiatric
problematic_alcohol_use2023	CGE interneuron (288)	0.161156	0.516829	1.08077e-09	1.092e-09	1.23701	0.989718	no	psychiatric
problematic_alcohol_use2023	CGE interneuron (289)	0.449001	0.748894	1.4664e-10	1.14395e-09	1.13879	0.128187	no	psychiatric
problematic_alcohol_use2023	CGE interneuron (290)	0.693893	0.878412	-5.86439e-10	1.15688e-09	1.08224	-0.506917	no	psychiatric
problematic_alcohol_use2023	CGE interneuron (291)	0.883449	0.97433	-1.21826e-09	1.02168e-09	1.0297	-1.19241	no	psychiatric
problematic_alcohol_use2023	CGE interneuron (292)	0.104502	0.456946	1.83911e-09	1.46389e-09	1.28294	1.25631	no	psychiatric
problematic_alcohol_use2023	CGE interneuron (293)	0.679373	0.874027	-5.46909e-10	1.17376e-09	1.08729	-0.465945	no	psychiatric
problematic_alcohol_use2023	CGE interneuron (294)	0.492129	0.768957	2.26198e-11	1.14635e-09	1.1412	0.019732	no	psychiatric
problematic_alcohol_use2023	CGE interneuron (295)	0.526886	0.786641	-7.8463e-11	1.16336e-09	1.12887	-0.0674453	no	psychiatric
problematic_alcohol_use2023	CGE interneuron (296)	0.76411	0.92483	-6.72387e-10	9.34409e-10	1.05217	-0.719586	no	psychiatric
problematic_alcohol_use2023	Upper rhombic lip (297)	0.168018	0.516829	1.25294e-09	1.30239e-09	1.2659	0.962027	no	psychiatric
problematic_alcohol_use2023	Cerebellar inhibitory (298)	0.525973	0.786641	-6.71578e-11	1.03081e-09	1.10873	-0.0651508	no	psychiatric
problematic_alcohol_use2023	Cerebellar inhibitory (299)	0.872264	0.967172	-1.2018e-09	1.05684e-09	1.02014	-1.13716	no	psychiatric
problematic_alcohol_use2023	Cerebellar inhibitory (300)	0.680307	0.874027	-4.87892e-10	1.04126e-09	1.11116	-0.468557	no	psychiatric
problematic_alcohol_use2023	Cerebellar inhibitory (301)	0.420833	0.72725	2.56901e-10	1.28602e-09	1.18806	0.199764	no	psychiatric
problematic_alcohol_use2023	Cerebellar inhibitory (302)	0.230365	0.571875	8.33455e-10	1.12989e-09	1.21237	0.737644	no	psychiatric
problematic_alcohol_use2023	Cerebellar inhibitory (303)	0.476211	0.754409	6.71216e-11	1.12495e-09	1.14121	0.0596662	no	psychiatric
problematic_alcohol_use2023	Cerebellar inhibitory (304)	0.15333	0.516829	1.23225e-09	1.20543e-09	1.25325	1.02226	no	psychiatric
problematic_alcohol_use2023	Cerebellar inhibitory (305)	0.0747621	0.43325	1.78645e-09	1.23955e-09	1.32683	1.44121	no	psychiatric
problematic_alcohol_use2023	Cerebellar inhibitory (306)	0.0585327	0.407669	1.85646e-09	1.18456e-09	1.32024	1.56721	no	psychiatric
problematic_alcohol_use2023	Cerebellar inhibitory (307)	0.156495	0.516829	1.19849e-09	1.18784e-09	1.26315	1.00897	no	psychiatric
problematic_alcohol_use2023	Upper rhombic lip (308)	0.580732	0.808258	-2.2747e-10	1.11632e-09	1.13518	-0.203767	no	psychiatric
problematic_alcohol_use2023	Upper rhombic lip (309)	0.392211	0.712121	3.61435e-10	1.32122e-09	1.1828	0.273562	no	psychiatric
problematic_alcohol_use2023	Upper rhombic lip (310)	0.0700451	0.419361	1.58795e-09	1.07624e-09	1.28603	1.47546	no	psychiatric
problematic_alcohol_use2023	Upper rhombic lip (311)	0.0998996	0.456946	1.3754e-09	1.07275e-09	1.27602	1.28212	no	psychiatric
problematic_alcohol_use2023	Upper rhombic lip (312)	0.749956	0.92483	-6.40939e-10	9.50452e-10	1.10868	-0.674352	no	psychiatric
problematic_alcohol_use2023	Splatter (313)	0.237081	0.571875	9.79391e-10	1.36839e-09	1.26346	0.715724	no	psychiatric
problematic_alcohol_use2023	Miscellaneous (314)	0.913084	0.990951	-1.49933e-09	1.10246e-09	0.9647	-1.35999	no	psychiatric
problematic_alcohol_use2023	Lower rhombic lip (315)	0.143361	0.50838	1.31403e-09	1.23343e-09	1.22534	1.06534	no	psychiatric
problematic_alcohol_use2023	Lower rhombic lip (316)	0.442285	0.744136	1.59544e-10	1.09895e-09	1.13102	0.145179	no	psychiatric
problematic_alcohol_use2023	Lower rhombic lip (317)	0.187681	0.540086	9.96714e-10	1.12435e-09	1.19074	0.886476	no	psychiatric
problematic_alcohol_use2023	Lower rhombic lip (318)	0.37647	0.702642	3.90913e-10	1.24192e-09	1.13877	0.314765	no	psychiatric
problematic_alcohol_use2023	Lower rhombic lip (319)	0.306998	0.630272	5.678e-10	1.12575e-09	1.16686	0.504377	no	psychiatric
problematic_alcohol_use2023	Lower rhombic lip (320)	0.424361	0.72725	2.38891e-10	1.25237e-09	1.14022	0.19075	no	psychiatric
problematic_alcohol_use2023	Lower rhombic lip (321)	0.746244	0.924781	-7.15966e-10	1.08035e-09	1.0578	-0.662716	no	psychiatric
problematic_alcohol_use2023	Lower rhombic lip (322)	0.760618	0.92483	-7.13739e-10	1.00769e-09	1.06783	-0.70829	no	psychiatric
problematic_alcohol_use2023	Mammillary body (323)	0.0790025	0.43325	1.41869e-09	1.00487e-09	1.23403	1.41181	no	psychiatric
problematic_alcohol_use2023	Mammillary body (324)	0.0261719	0.296643	2.1119e-09	1.08844e-09	1.28747	1.9403	no	psychiatric
problematic_alcohol_use2023	Mammillary body (325)	0.0197833	0.253336	2.27691e-09	1.10624e-09	1.31183	2.05825	no	psychiatric
problematic_alcohol_use2023	Mammillary body (326)	0.0172752	0.234232	2.31178e-09	1.09377e-09	1.28771	2.11359	no	psychiatric
problematic_alcohol_use2023	Mammillary body (327)	0.0116909	0.17965	2.31909e-09	1.02291e-09	1.29527	2.26714	no	psychiatric
problematic_alcohol_use2023	Mammillary body (328)	0.00374608	0.132287	2.71932e-09	1.0169e-09	1.33533	2.67414	no	psychiatric
problematic_alcohol_use2023	Mammillary body (329)	0.103954	0.456946	1.29347e-09	1.0271e-09	1.22498	1.25934	no	psychiatric
problematic_alcohol_use2023	Mammillary body (330)	0.207512	0.546832	8.44395e-10	1.03596e-09	1.16783	0.815085	no	psychiatric
problematic_alcohol_use2023	Mammillary body (331)	0.0263825	0.296643	2.0626e-09	1.06493e-09	1.25234	1.93684	no	psychiatric
problematic_alcohol_use2023	Mammillary body (332)	0.271831	0.614284	6.72541e-10	1.10745e-09	1.15532	0.607285	no	psychiatric
problematic_alcohol_use2023	Mammillary body (333)	0.282917	0.624268	6.1566e-10	1.07221e-09	1.13578	0.574197	no	psychiatric
problematic_alcohol_use2023	Splatter (334)	0.699299	0.878412	-5.1728e-10	9.90224e-10	1.10058	-0.522387	no	psychiatric
problematic_alcohol_use2023	Splatter (335)	0.523661	0.786641	-5.90968e-11	9.9584e-10	1.1247	-0.0593437	no	psychiatric
problematic_alcohol_use2023	Splatter (336)	0.387729	0.709299	3.44062e-10	1.20621e-09	1.14564	0.285242	no	psychiatric
problematic_alcohol_use2023	Splatter (337)	0.825226	0.957842	-1.1482e-09	1.2274e-09	0.997875	-0.935468	no	psychiatric
problematic_alcohol_use2023	Splatter (338)	0.383754	0.705312	2.97726e-10	1.00707e-09	1.13398	0.295635	no	psychiatric
problematic_alcohol_use2023	Splatter (339)	0.810904	0.951214	-1.00138e-09	1.13634e-09	1.04562	-0.881234	no	psychiatric
problematic_alcohol_use2023	Splatter (340)	0.67508	0.874027	-4.89897e-10	1.07911e-09	1.13636	-0.453983	no	psychiatric
problematic_alcohol_use2023	Splatter (341)	0.881119	0.974091	-1.31983e-09	1.11793e-09	0.987241	-1.1806	no	psychiatric
problematic_alcohol_use2023	Splatter (342)	0.301039	0.625131	5.7568e-10	1.10408e-09	1.14883	0.521414	no	psychiatric
problematic_alcohol_use2023	Splatter (343)	0.09646	0.456946	1.74028e-09	1.33663e-09	1.29602	1.30199	no	psychiatric
problematic_alcohol_use2023	Splatter (344)	0.580688	0.808258	-2.38631e-10	1.17175e-09	1.10436	-0.203653	no	psychiatric
problematic_alcohol_use2023	Splatter (345)	0.528978	0.786641	-7.88814e-11	1.08503e-09	1.13086	-0.0727001	no	psychiatric
problematic_alcohol_use2023	Splatter (346)	0.283019	0.624268	6.11486e-10	1.0655e-09	1.15933	0.573895	no	psychiatric
problematic_alcohol_use2023	Splatter (347)	0.533246	0.790438	-9.35167e-11	1.12089e-09	1.1297	-0.0834309	no	psychiatric
problematic_alcohol_use2023	Splatter (348)	0.399586	0.719566	2.89484e-10	1.13782e-09	1.15479	0.25442	no	psychiatric
problematic_alcohol_use2023	Splatter (349)	0.577778	0.808258	-2.18948e-10	1.11587e-09	1.10332	-0.196213	no	psychiatric
problematic_alcohol_use2023	Splatter (350)	0.495402	0.768957	1.46086e-11	1.26743e-09	1.17207	0.0115261	no	psychiatric
problematic_alcohol_use2023	Splatter (351)	0.821339	0.957183	-9.85197e-10	1.07031e-09	1.04153	-0.920481	no	psychiatric
problematic_alcohol_use2023	Splatter (352)	0.766345	0.92483	-9.25778e-10	1.27366e-09	1.07544	-0.726863	no	psychiatric
problematic_alcohol_use2023	Splatter (353)	0.518935	0.786641	-6.19309e-11	1.30431e-09	1.16832	-0.0474818	no	psychiatric
problematic_alcohol_use2023	Splatter (354)	0.22735	0.571875	9.09436e-10	1.21647e-09	1.22644	0.747602	no	psychiatric
problematic_alcohol_use2023	Splatter (355)	0.224266	0.571197	8.88462e-10	1.17232e-09	1.19881	0.757865	no	psychiatric
problematic_alcohol_use2023	Splatter (356)	0.361515	0.690456	3.82461e-10	1.07914e-09	1.13251	0.354411	no	psychiatric
problematic_alcohol_use2023	Splatter (357)	0.528452	0.786641	-7.8762e-11	1.10344e-09	1.10857	-0.0713787	no	psychiatric
problematic_alcohol_use2023	Splatter (358)	0.489293	0.767225	2.88962e-11	1.07658e-09	1.13836	0.0268407	no	psychiatric
problematic_alcohol_use2023	Splatter (359)	0.831291	0.957842	-1.06455e-09	1.10974e-09	1.05303	-0.959281	no	psychiatric
problematic_alcohol_use2023	Splatter (360)	0.872762	0.967172	-1.25054e-09	1.0974e-09	1.03059	-1.13955	no	psychiatric
problematic_alcohol_use2023	Splatter (361)	0.236459	0.571875	8.39617e-10	1.16981e-09	1.18807	0.71774	no	psychiatric
problematic_alcohol_use2023	Splatter (362)	0.637625	0.855445	-4.17417e-10	1.18544e-09	1.10844	-0.352119	no	psychiatric
problematic_alcohol_use2023	Splatter (363)	0.243248	0.575062	7.21657e-10	1.03702e-09	1.20761	0.695894	no	psychiatric
problematic_alcohol_use2023	Splatter (364)	0.0747131	0.43325	1.64224e-09	1.13921e-09	1.23512	1.44156	no	psychiatric
problematic_alcohol_use2023	Splatter (365)	0.190501	0.542106	1.06608e-09	1.21692e-09	1.19349	0.87605	no	psychiatric
problematic_alcohol_use2023	Splatter (366)	0.293938	0.625131	6.50282e-10	1.19997e-09	1.15953	0.541916	no	psychiatric
problematic_alcohol_use2023	Splatter (367)	0.458105	0.748894	1.16636e-10	1.1086e-09	1.15446	0.10521	no	psychiatric
problematic_alcohol_use2023	Splatter (368)	0.539022	0.793894	-1.03326e-10	1.05468e-09	1.11661	-0.0979692	no	psychiatric
problematic_alcohol_use2023	Splatter (369)	0.431067	0.733291	1.75199e-10	1.00886e-09	1.1484	0.173659	no	psychiatric
problematic_alcohol_use2023	Splatter (370)	0.487782	0.767225	3.57438e-11	1.16694e-09	1.14593	0.0306303	no	psychiatric
problematic_alcohol_use2023	Splatter (371)	0.516092	0.786641	-4.44075e-11	1.10063e-09	1.15463	-0.0403474	no	psychiatric
problematic_alcohol_use2023	Thalamic excitatory (372)	0.536712	0.793027	-9.67366e-11	1.04973e-09	1.09931	-0.0921541	no	psychiatric
problematic_alcohol_use2023	Splatter (373)	0.585496	0.808258	-2.34468e-10	1.08563e-09	1.08764	-0.215974	no	psychiatric
problematic_alcohol_use2023	Splatter (374)	0.169904	0.516829	1.28861e-09	1.34997e-09	1.23748	0.954546	no	psychiatric
problematic_alcohol_use2023	Splatter (375)	0.839926	0.960742	-1.01061e-09	1.01655e-09	1.05823	-0.994154	no	psychiatric
problematic_alcohol_use2023	Splatter (376)	0.171529	0.516829	1.08511e-09	1.14446e-09	1.20158	0.948141	no	psychiatric
problematic_alcohol_use2023	Splatter (377)	0.120003	0.472679	1.37878e-09	1.17345e-09	1.24895	1.17497	no	psychiatric
problematic_alcohol_use2023	Splatter (378)	0.438719	0.741447	1.84311e-10	1.19514e-09	1.16129	0.154217	no	psychiatric
problematic_alcohol_use2023	Splatter (379)	0.924455	0.995733	-1.47418e-09	1.02681e-09	1.02712	-1.43569	no	psychiatric
problematic_alcohol_use2023	Splatter (380)	0.684307	0.874734	-5.75295e-10	1.19909e-09	1.0881	-0.479778	no	psychiatric
problematic_alcohol_use2023	Splatter (381)	0.456546	0.748894	1.20773e-10	1.10659e-09	1.13846	0.10914	no	psychiatric
problematic_alcohol_use2023	Splatter (382)	0.789887	0.940948	-8.12651e-10	1.00821e-09	1.05218	-0.806031	no	psychiatric
problematic_alcohol_use2023	Splatter (383)	0.215671	0.558562	1.07384e-09	1.36464e-09	1.18298	0.786899	no	psychiatric
problematic_alcohol_use2023	Splatter (384)	0.0796977	0.43325	1.5786e-09	1.12188e-09	1.27857	1.40711	no	psychiatric
problematic_alcohol_use2023	Splatter (385)	0.00752253	0.165138	2.84965e-09	1.17207e-09	1.32538	2.43129	no	psychiatric
problematic_alcohol_use2023	Splatter (386)	0.392362	0.712121	2.93768e-10	1.07541e-09	1.1504	0.273168	no	psychiatric
problematic_alcohol_use2023	Splatter (387)	0.155153	0.516829	1.27074e-09	1.25247e-09	1.23237	1.01458	no	psychiatric
problematic_alcohol_use2023	Splatter (388)	0.021095	0.262833	2.58313e-09	1.27145e-09	1.36876	2.03164	no	psychiatric
problematic_alcohol_use2023	Splatter (389)	0.526167	0.786641	-7.6211e-11	1.16108e-09	1.11674	-0.0656381	no	psychiatric
problematic_alcohol_use2023	Splatter (390)	0.2	0.546012	1.19751e-09	1.42286e-09	1.25977	0.841622	no	psychiatric
problematic_alcohol_use2023	Splatter (391)	0.412797	0.726334	2.39509e-10	1.08692e-09	1.09819	0.220355	no	psychiatric
problematic_alcohol_use2023	Splatter (392)	0.522792	0.786641	-5.77579e-11	1.01044e-09	1.07698	-0.0571612	no	psychiatric
problematic_alcohol_use2023	Splatter (393)	0.604251	0.824142	-2.36096e-10	8.93063e-10	1.12337	-0.264367	no	psychiatric
problematic_alcohol_use2023	Splatter (394)	0.101626	0.456946	1.71062e-09	1.34447e-09	1.2629	1.27234	no	psychiatric
problematic_alcohol_use2023	Splatter (395)	0.101927	0.456946	2.05412e-09	1.61659e-09	1.29303	1.27065	no	psychiatric
problematic_alcohol_use2023	Splatter (396)	0.0377675	0.310907	1.94327e-09	1.09344e-09	1.26906	1.7772	no	psychiatric
problematic_alcohol_use2023	Splatter (397)	0.363816	0.690456	3.77162e-10	1.08294e-09	1.14107	0.348277	no	psychiatric
problematic_alcohol_use2023	Splatter (398)	0.197484	0.546012	9.10999e-10	1.07096e-09	1.2001	0.850641	no	psychiatric
problematic_alcohol_use2023	Splatter (399)	0.0284778	0.298369	2.09186e-09	1.09887e-09	1.3208	1.90365	no	psychiatric
problematic_alcohol_use2023	Splatter (400)	0.0101051	0.177934	2.5635e-09	1.1038e-09	1.31957	2.32242	no	psychiatric
problematic_alcohol_use2023	Miscellaneous (401)	0.0280025	0.298369	2.49212e-09	1.30409e-09	1.36473	1.911	no	psychiatric
problematic_alcohol_use2023	Splatter (402)	0.505481	0.780376	-1.56277e-11	1.13753e-09	1.11993	-0.0137383	no	psychiatric
problematic_alcohol_use2023	Splatter (403)	0.00126614	0.0833842	3.06947e-09	1.01656e-09	1.41359	3.01946	no	psychiatric
problematic_alcohol_use2023	Miscellaneous (404)	0.0771403	0.43325	1.38488e-09	9.72136e-10	1.23607	1.42457	no	psychiatric
problematic_alcohol_use2023	Amygdala excitatory (405)	0.00326207	0.125318	2.89405e-09	1.06391e-09	1.3596	2.72021	no	psychiatric
problematic_alcohol_use2023	Amygdala excitatory (406)	0.14486	0.509774	1.07489e-09	1.01526e-09	1.17086	1.05874	no	psychiatric
problematic_alcohol_use2023	Amygdala excitatory (407)	0.118963	0.472679	1.19683e-09	1.0141e-09	1.22959	1.18019	no	psychiatric
problematic_alcohol_use2023	Amygdala excitatory (408)	0.980338	0.999161	-2.35071e-09	1.14069e-09	0.937859	-2.06079	no	psychiatric
problematic_alcohol_use2023	Splatter (409)	0.5661	0.808258	-2.43228e-10	1.46122e-09	1.1028	-0.166455	no	psychiatric
problematic_alcohol_use2023	Splatter (410)	0.316014	0.638577	5.90573e-10	1.23325e-09	1.15799	0.478875	no	psychiatric
problematic_alcohol_use2023	Splatter (411)	0.973741	0.999161	-2.23955e-09	1.15508e-09	0.90042	-1.93887	no	psychiatric
problematic_alcohol_use2023	Splatter (412)	0.488858	0.767225	3.16625e-11	1.1335e-09	1.05467	0.0279335	no	psychiatric
problematic_alcohol_use2023	Splatter (413)	0.979189	0.999161	-2.12502e-09	1.04307e-09	0.895486	-2.03727	no	psychiatric
problematic_alcohol_use2023	Splatter (414)	0.458109	0.748894	1.15647e-10	1.09931e-09	1.08751	0.1052	no	psychiatric
problematic_alcohol_use2023	Splatter (415)	0.231003	0.571875	9.36383e-10	1.27304e-09	1.25205	0.735547	no	psychiatric
problematic_alcohol_use2023	Splatter (416)	0.0677787	0.418311	2.31106e-09	1.5484e-09	1.34677	1.49254	no	psychiatric
problematic_alcohol_use2023	Splatter (417)	0.216938	0.558706	8.33898e-10	1.06558e-09	1.18021	0.782577	no	psychiatric
problematic_alcohol_use2023	Splatter (418)	0.448055	0.748894	1.42468e-10	1.09107e-09	1.15962	0.130576	no	psychiatric
problematic_alcohol_use2023	Amygdala excitatory (419)	0.176032	0.52387	9.48676e-10	1.01943e-09	1.15476	0.930592	no	psychiatric
problematic_alcohol_use2023	Splatter (420)	0.234062	0.571875	8.78741e-10	1.21116e-09	1.19683	0.725536	no	psychiatric
problematic_alcohol_use2023	Splatter (421)	0.267877	0.61091	9.24657e-10	1.4932e-09	1.20323	0.619246	no	psychiatric
problematic_alcohol_use2023	Splatter (422)	0.182912	0.537086	1.05184e-09	1.16313e-09	1.21339	0.904323	no	psychiatric
problematic_alcohol_use2023	Splatter (423)	0.14113	0.508289	1.15328e-09	1.07256e-09	1.20838	1.07526	no	psychiatric
problematic_alcohol_use2023	Splatter (424)	0.359858	0.690456	4.2789e-10	1.19243e-09	1.15969	0.35884	no	psychiatric
problematic_alcohol_use2023	Splatter (425)	0.686737	0.874734	-5.70777e-10	1.17294e-09	1.07386	-0.486621	no	psychiatric
problematic_alcohol_use2023	Eccentric medium spiny neuron (426)	0.064491	0.408043	1.4386e-09	9.47616e-10	1.21498	1.51813	no	psychiatric
problematic_alcohol_use2023	Medium spiny neuron (427)	0.0627863	0.407669	1.76441e-09	1.15185e-09	1.24374	1.5318	no	psychiatric
problematic_alcohol_use2023	Splatter (428)	0.0103363	0.177934	2.41105e-09	1.04198e-09	1.31359	2.31391	no	psychiatric
problematic_alcohol_use2023	Splatter (429)	0.0625944	0.407669	1.80496e-09	1.17713e-09	1.25127	1.53335	no	psychiatric
problematic_alcohol_use2023	Medium spiny neuron (430)	0.0405292	0.327789	1.85195e-09	1.06155e-09	1.24953	1.74458	no	psychiatric
problematic_alcohol_use2023	Splatter (431)	0.469026	0.754409	7.66266e-11	9.85963e-10	1.05914	0.0777175	no	psychiatric
problematic_alcohol_use2023	Splatter (432)	0.163831	0.516829	1.13285e-09	1.15735e-09	1.15433	0.978832	no	psychiatric
problematic_alcohol_use2023	Midbrain-derived inhibitory (433)	0.0367552	0.308075	1.81286e-09	1.01297e-09	1.27897	1.78965	no	psychiatric
problematic_alcohol_use2023	Midbrain-derived inhibitory (434)	0.601098	0.822273	-2.62599e-10	1.02502e-09	1.10656	-0.256189	no	psychiatric
problematic_alcohol_use2023	Midbrain-derived inhibitory (435)	0.318596	0.638577	4.5051e-10	9.5522e-10	1.15312	0.471629	no	psychiatric
problematic_alcohol_use2023	Midbrain-derived inhibitory (436)	0.269013	0.61091	6.00005e-10	9.74348e-10	1.17727	0.615802	no	psychiatric
problematic_alcohol_use2023	Midbrain-derived inhibitory (437)	0.274949	0.615567	5.43993e-10	9.09822e-10	1.15979	0.597912	no	psychiatric
problematic_alcohol_use2023	Midbrain-derived inhibitory (438)	0.290276	0.625131	5.29284e-10	9.57843e-10	1.14965	0.552579	no	psychiatric
problematic_alcohol_use2023	Midbrain-derived inhibitory (439)	0.0251341	0.296643	1.91679e-09	9.79113e-10	1.28748	1.95767	no	psychiatric
problematic_alcohol_use2023	Midbrain-derived inhibitory (440)	0.245974	0.578319	6.47704e-10	9.42505e-10	1.16999	0.687215	no	psychiatric
problematic_alcohol_use2023	Midbrain-derived inhibitory (441)	0.146043	0.510044	1.01912e-09	9.67312e-10	1.20688	1.05356	no	psychiatric
problematic_alcohol_use2023	Midbrain-derived inhibitory (442)	0.307616	0.630272	4.78281e-10	9.51579e-10	1.15669	0.502618	no	psychiatric
problematic_alcohol_use2023	Midbrain-derived inhibitory (443)	0.240956	0.572581	6.48373e-10	9.21991e-10	1.17428	0.703231	no	psychiatric
problematic_alcohol_use2023	Midbrain-derived inhibitory (444)	0.130244	0.488149	1.12573e-09	1.00044e-09	1.2231	1.12524	no	psychiatric
problematic_alcohol_use2023	Thalamic excitatory (445)	0.0483301	0.363669	1.56682e-09	9.43147e-10	1.26426	1.66126	no	psychiatric
problematic_alcohol_use2023	Thalamic excitatory (446)	0.166784	0.516829	9.4518e-10	9.77483e-10	1.19931	0.966954	no	psychiatric
problematic_alcohol_use2023	Thalamic excitatory (447)	0.098068	0.456946	1.46394e-09	1.13252e-09	1.25177	1.29264	no	psychiatric
problematic_alcohol_use2023	Thalamic excitatory (448)	0.123941	0.47614	1.13005e-09	9.77964e-10	1.20055	1.15551	no	psychiatric
problematic_alcohol_use2023	Thalamic excitatory (449)	0.0466	0.363669	1.77396e-09	1.05671e-09	1.27197	1.67875	no	psychiatric
problematic_alcohol_use2023	Thalamic excitatory (450)	0.030499	0.300169	2.04341e-09	1.09069e-09	1.30499	1.87351	no	psychiatric
problematic_alcohol_use2023	Thalamic excitatory (451)	0.0565946	0.401979	1.65469e-09	1.04462e-09	1.26597	1.58402	no	psychiatric
problematic_alcohol_use2023	Thalamic excitatory (452)	0.256318	0.59037	7.6064e-10	1.16175e-09	1.20575	0.654739	no	psychiatric
problematic_alcohol_use2023	Thalamic excitatory (453)	0.168917	0.516829	9.93375e-10	1.03643e-09	1.19258	0.958455	no	psychiatric
problematic_alcohol_use2023	Thalamic excitatory (454)	0.248389	0.578319	7.39028e-10	1.0875e-09	1.18606	0.679569	no	psychiatric
problematic_alcohol_use2023	Thalamic excitatory (455)	0.584444	0.808258	-2.31212e-10	1.08411e-09	1.11487	-0.213274	no	psychiatric
problematic_alcohol_use2023	Thalamic excitatory (456)	0.159732	0.516829	1.11264e-09	1.1176e-09	1.20748	0.995562	no	psychiatric
problematic_alcohol_use2023	Thalamic excitatory (457)	0.741691	0.921616	-6.56601e-10	1.01239e-09	1.0648	-0.648567	no	psychiatric
problematic_alcohol_use2023	Thalamic excitatory (458)	0.29971	0.625131	6.08158e-10	1.15788e-09	1.15724	0.525235	no	psychiatric
problematic_alcohol_use2023	Thalamic excitatory (459)	0.754417	0.92483	-6.46111e-10	9.38493e-10	1.02821	-0.688456	no	psychiatric
problematic_alcohol_use2023	Thalamic excitatory (460)	0.467381	0.754409	8.2191e-11	1.0041e-09	1.07952	0.0818552	no	psychiatric
recurrent	Miscellaneous (0)	0.848374	0.97905	-1.18808e-09	1.15406e-09	0.721383	-1.02949	no	psychiatric_MDD_subtype
recurrent	Miscellaneous (1)	0.99471	0.999131	-2.81071e-09	1.09954e-09	0.499612	-2.55626	no	psychiatric_MDD_subtype
recurrent	Miscellaneous (2)	0.998628	0.999131	-3.21339e-09	1.07291e-09	0.420569	-2.99501	no	psychiatric_MDD_subtype
recurrent	Miscellaneous (3)	0.962141	0.999131	-2.08432e-09	1.17354e-09	0.57265	-1.77609	no	psychiatric_MDD_subtype
recurrent	Microglia (4)	0.930298	0.999131	-1.63335e-09	1.1051e-09	0.620581	-1.47802	no	psychiatric_MDD_subtype
recurrent	Microglia (5)	0.773726	0.953711	-7.91176e-10	1.05325e-09	0.736099	-0.751175	no	psychiatric_MDD_subtype
recurrent	Microglia (6)	0.732424	0.925062	-7.67954e-10	1.23832e-09	0.772132	-0.620161	no	psychiatric_MDD_subtype
recurrent	Microglia (7)	0.8171	0.971897	-1.00272e-09	1.10875e-09	0.729022	-0.904367	no	psychiatric_MDD_subtype
recurrent	Microglia (8)	0.789719	0.963123	-9.01132e-10	1.1188e-09	0.750607	-0.805447	no	psychiatric_MDD_subtype
recurrent	Microglia (9)	0.909598	0.999131	-1.4226e-09	1.06301e-09	0.673846	-1.33828	no	psychiatric_MDD_subtype
recurrent	Microglia (10)	0.807294	0.971897	-9.80083e-10	1.12917e-09	0.736992	-0.867969	no	psychiatric_MDD_subtype
recurrent	Microglia (11)	0.632737	0.845484	-3.85562e-10	1.13698e-09	0.826727	-0.339112	no	psychiatric_MDD_subtype
recurrent	Microglia (12)	0.749101	0.930823	-8.50776e-10	1.26667e-09	0.74618	-0.671663	no	psychiatric_MDD_subtype
recurrent	Vascular (13)	0.961974	0.999131	-1.97138e-09	1.11122e-09	0.651275	-1.77406	no	psychiatric_MDD_subtype
recurrent	Vascular (14)	0.952196	0.999131	-1.67876e-09	1.00734e-09	0.712842	-1.66653	no	psychiatric_MDD_subtype
recurrent	Vascular (15)	0.988801	0.999131	-2.4251e-09	1.062e-09	0.583892	-2.28353	no	psychiatric_MDD_subtype
recurrent	Vascular (16)	0.976798	0.999131	-1.99736e-09	1.00284e-09	0.6647	-1.9917	no	psychiatric_MDD_subtype
recurrent	Vascular (17)	0.854309	0.982135	-1.3319e-09	1.26235e-09	0.723926	-1.05509	no	psychiatric_MDD_subtype
recurrent	Vascular (18)	0.736029	0.927074	-6.82513e-10	1.08138e-09	0.826566	-0.63115	no	psychiatric_MDD_subtype
recurrent	Vascular (19)	0.993777	0.999131	-2.64148e-09	1.05691e-09	0.598771	-2.49923	no	psychiatric_MDD_subtype
recurrent	Vascular (20)	0.990387	0.999131	-2.46204e-09	1.05165e-09	0.664053	-2.34112	no	psychiatric_MDD_subtype
recurrent	Vascular (21)	0.843719	0.97905	-1.0622e-09	1.05183e-09	0.823946	-1.00986	no	psychiatric_MDD_subtype
recurrent	Vascular (22)	0.934001	0.999131	-1.54444e-09	1.02534e-09	0.773926	-1.50627	no	psychiatric_MDD_subtype
recurrent	Vascular (23)	0.999131	0.999131	-3.18952e-09	1.01851e-09	0.497722	-3.13154	no	psychiatric_MDD_subtype
recurrent	Fibroblast (24)	0.996271	0.999131	-2.71003e-09	1.01284e-09	0.578718	-2.67569	no	psychiatric_MDD_subtype
recurrent	Fibroblast (25)	0.972833	0.999131	-2.11846e-09	1.10098e-09	0.689777	-1.92416	no	psychiatric_MDD_subtype
recurrent	Fibroblast (26)	0.989809	0.999131	-2.52843e-09	1.0902e-09	0.617694	-2.31923	no	psychiatric_MDD_subtype
recurrent	Fibroblast (27)	0.943033	0.999131	-1.69206e-09	1.07041e-09	0.733613	-1.58075	no	psychiatric_MDD_subtype
recurrent	Fibroblast (28)	0.995075	0.999131	-2.74855e-09	1.0649e-09	0.581902	-2.58104	no	psychiatric_MDD_subtype
recurrent	Fibroblast (29)	0.99408	0.999131	-2.61191e-09	1.03776e-09	0.593368	-2.51688	no	psychiatric_MDD_subtype
recurrent	Fibroblast (30)	0.98507	0.999131	-2.4415e-09	1.12411e-09	0.641452	-2.17194	no	psychiatric_MDD_subtype
recurrent	Fibroblast (31)	0.963241	0.999131	-1.93825e-09	1.08306e-09	0.722971	-1.7896	no	psychiatric_MDD_subtype
recurrent	Oligodendrocyte precursor (32)	0.343016	0.638134	3.69942e-10	9.15143e-10	1.16143	0.404245	no	psychiatric_MDD_subtype
recurrent	Oligodendrocyte precursor (33)	0.343291	0.638134	4.05226e-10	1.00429e-09	1.1447	0.403497	no	psychiatric_MDD_subtype
recurrent	Oligodendrocyte precursor (34)	0.244882	0.509335	6.70253e-10	9.70419e-10	1.22513	0.690684	no	psychiatric_MDD_subtype
recurrent	Oligodendrocyte precursor (35)	0.50053	0.764054	-1.30638e-12	9.83009e-10	1.12584	-0.00132896	no	psychiatric_MDD_subtype
recurrent	Oligodendrocyte precursor (36)	0.71906	0.916931	-5.68011e-10	9.79244e-10	1.00423	-0.580051	no	psychiatric_MDD_subtype
recurrent	Committed oligodendrocyte precursor (37)	0.607673	0.831268	-2.83228e-10	1.03648e-09	1.01903	-0.273259	no	psychiatric_MDD_subtype
recurrent	Committed oligodendrocyte precursor (38)	0.618613	0.832798	-2.86538e-10	9.49304e-10	0.990852	-0.30184	no	psychiatric_MDD_subtype
recurrent	Committed oligodendrocyte precursor (39)	0.905386	0.999131	-1.39291e-09	1.06097e-09	0.84751	-1.31287	no	psychiatric_MDD_subtype
recurrent	Oligodendrocyte (40)	0.446577	0.728425	1.50424e-10	1.11995e-09	1.0792	0.134313	no	psychiatric_MDD_subtype
recurrent	Committed oligodendrocyte precursor (41)	0.53168	0.781365	-8.57018e-11	1.0781e-09	1.03894	-0.0794933	no	psychiatric_MDD_subtype
recurrent	Committed oligodendrocyte precursor (42)	0.192185	0.456686	1.01256e-09	1.16403e-09	1.19248	0.869874	no	psychiatric_MDD_subtype
recurrent	Committed oligodendrocyte precursor (43)	0.866608	0.986436	-1.18498e-09	1.06707e-09	0.904795	-1.1105	no	psychiatric_MDD_subtype
recurrent	Oligodendrocyte (44)	0.745086	0.930823	-7.07881e-10	1.074e-09	0.98048	-0.659107	no	psychiatric_MDD_subtype
recurrent	Oligodendrocyte (45)	0.601792	0.828137	-2.84123e-10	1.1013e-09	1.02914	-0.257988	no	psychiatric_MDD_subtype
recurrent	Oligodendrocyte (46)	0.355731	0.658602	4.40867e-10	1.19188e-09	1.11922	0.369893	no	psychiatric_MDD_subtype
recurrent	Oligodendrocyte (47)	0.239313	0.505276	8.63974e-10	1.21942e-09	1.1645	0.708513	no	psychiatric_MDD_subtype
recurrent	Oligodendrocyte (48)	0.512096	0.771492	-3.3385e-11	1.10087e-09	1.04908	-0.0303261	no	psychiatric_MDD_subtype
recurrent	Oligodendrocyte (49)	0.788855	0.963123	-8.90336e-10	1.10952e-09	0.925129	-0.802454	no	psychiatric_MDD_subtype
recurrent	Oligodendrocyte (50)	0.676816	0.883887	-4.81126e-10	1.04863e-09	0.99116	-0.458814	no	psychiatric_MDD_subtype
recurrent	Bergmann glia (51)	0.573357	0.811989	-2.13467e-10	1.15433e-09	1.08106	-0.184927	no	psychiatric_MDD_subtype
recurrent	Astrocyte (52)	0.643529	0.851322	-3.94179e-10	1.07141e-09	1.05625	-0.367908	no	psychiatric_MDD_subtype
recurrent	Astrocyte (53)	0.834044	0.978357	-1.03591e-09	1.06765e-09	0.962904	-0.97027	no	psychiatric_MDD_subtype
recurrent	Astrocyte (54)	0.696097	0.901407	-5.53527e-10	1.07856e-09	1.04348	-0.513209	no	psychiatric_MDD_subtype
recurrent	Astrocyte (55)	0.668383	0.877848	-4.59529e-10	1.05529e-09	1.04478	-0.435454	no	psychiatric_MDD_subtype
recurrent	Astrocyte (56)	0.818651	0.971897	-9.51151e-10	1.04495e-09	0.956326	-0.910237	no	psychiatric_MDD_subtype
recurrent	Astrocyte (57)	0.826818	0.974842	-9.64587e-10	1.02434e-09	0.984718	-0.941666	no	psychiatric_MDD_subtype
recurrent	Astrocyte (58)	0.746435	0.930823	-7.3986e-10	1.1154e-09	0.977362	-0.663312	no	psychiatric_MDD_subtype
recurrent	Astrocyte (59)	0.2964	0.578984	6.27292e-10	1.17298e-09	1.17143	0.534784	no	psychiatric_MDD_subtype
recurrent	Astrocyte (60)	0.464496	0.736119	9.48095e-11	1.06391e-09	1.09176	0.0891143	no	psychiatric_MDD_subtype
recurrent	Astrocyte (61)	0.92004	0.999131	-1.51165e-09	1.07564e-09	0.847512	-1.40534	no	psychiatric_MDD_subtype
recurrent	Astrocyte (62)	0.540684	0.781365	-1.12956e-10	1.1057e-09	1.04858	-0.102158	no	psychiatric_MDD_subtype
recurrent	Astrocyte (63)	0.898915	0.999131	-1.23179e-09	9.65815e-10	0.918023	-1.27539	no	psychiatric_MDD_subtype
recurrent	Astrocyte (64)	0.995279	0.999131	-2.40998e-09	9.2848e-10	0.675198	-2.59562	no	psychiatric_MDD_subtype
recurrent	Ependymal (65)	0.907924	0.999131	-1.34478e-09	1.01258e-09	0.837185	-1.32808	no	psychiatric_MDD_subtype
recurrent	Ependymal (66)	0.864572	0.986436	-1.14577e-09	1.04058e-09	0.846881	-1.10109	no	psychiatric_MDD_subtype
recurrent	Ependymal (67)	0.987777	0.999131	-2.16799e-09	9.63537e-10	0.718017	-2.25003	no	psychiatric_MDD_subtype
recurrent	Ependymal (68)	0.388565	0.681098	2.93842e-10	1.03809e-09	1.01407	0.28306	no	psychiatric_MDD_subtype
recurrent	Ependymal (69)	0.72002	0.916931	-5.72396e-10	9.8198e-10	0.899024	-0.5829	no	psychiatric_MDD_subtype
recurrent	Ependymal (70)	0.989451	0.999131	-2.20693e-09	9.56948e-10	0.717051	-2.30621	no	psychiatric_MDD_subtype
recurrent	Ependymal (71)	0.97164	0.999131	-1.73728e-09	9.11737e-10	0.772498	-1.90546	no	psychiatric_MDD_subtype
recurrent	Ependymal (72)	0.933841	0.999131	-1.47808e-09	9.82098e-10	0.811348	-1.50503	no	psychiatric_MDD_subtype
recurrent	Ependymal (73)	0.969229	0.999131	-1.77053e-09	9.47023e-10	0.772561	-1.86958	no	psychiatric_MDD_subtype
recurrent	Ependymal (74)	0.971467	0.999131	-1.78672e-09	9.38995e-10	0.803917	-1.9028	no	psychiatric_MDD_subtype
recurrent	Committed oligodendrocyte precursor (75)	0.523267	0.77719	-7.11507e-11	1.21927e-09	0.935036	-0.0583553	no	psychiatric_MDD_subtype
recurrent	Choroid plexus (76)	0.889169	0.999131	-1.31949e-09	1.07967e-09	0.801994	-1.22212	no	psychiatric_MDD_subtype
recurrent	Choroid plexus (77)	0.920957	0.999131	-1.35662e-09	9.61098e-10	0.805879	-1.41154	no	psychiatric_MDD_subtype
recurrent	Choroid plexus (78)	0.971457	0.999131	-1.88229e-09	9.89304e-10	0.745738	-1.90264	no	psychiatric_MDD_subtype
recurrent	Choroid plexus (79)	0.944868	0.999131	-1.56411e-09	9.79402e-10	0.795972	-1.59701	no	psychiatric_MDD_subtype
recurrent	Choroid plexus (80)	0.97919	0.999131	-2.02686e-09	9.94875e-10	0.726136	-2.03731	no	psychiatric_MDD_subtype
recurrent	Choroid plexus (81)	0.955552	0.999131	-1.70069e-09	9.99672e-10	0.791787	-1.70125	no	psychiatric_MDD_subtype
recurrent	Choroid plexus (82)	0.898377	0.999131	-1.29078e-09	1.01447e-09	0.81656	-1.27236	no	psychiatric_MDD_subtype
recurrent	Deep-layer near-projecting (83)	0.373611	0.669787	3.16292e-10	9.81346e-10	1.14647	0.322305	no	psychiatric_MDD_subtype
recurrent	Deep-layer corticothalamic and 6b (84)	0.16518	0.418397	9.2639e-10	9.51718e-10	1.19948	0.973387	no	psychiatric_MDD_subtype
recurrent	Deep-layer near-projecting (85)	0.0520206	0.242237	1.53407e-09	9.43711e-10	1.29685	1.62557	no	psychiatric_MDD_subtype
recurrent	Deep-layer near-projecting (86)	0.0460118	0.218674	1.86204e-09	1.10519e-09	1.35322	1.68482	no	psychiatric_MDD_subtype
recurrent	Deep-layer near-projecting (87)	0.0541793	0.246298	1.71696e-09	1.06935e-09	1.31819	1.60561	no	psychiatric_MDD_subtype
recurrent	Deep-layer near-projecting (88)	0.122383	0.36399	1.10021e-09	9.45881e-10	1.25326	1.16316	no	psychiatric_MDD_subtype
recurrent	Deep-layer near-projecting (89)	0.588198	0.818637	-2.14361e-10	9.61642e-10	1.05824	-0.222911	no	psychiatric_MDD_subtype
recurrent	Deep-layer near-projecting (90)	0.102504	0.338465	1.15085e-09	9.08027e-10	1.22996	1.26741	no	psychiatric_MDD_subtype
recurrent	Deep-layer near-projecting (91)	0.0899991	0.32669	1.37443e-09	1.02511e-09	1.26143	1.34076	no	psychiatric_MDD_subtype
recurrent	Deep-layer near-projecting (92)	0.200254	0.468036	8.51303e-10	1.0126e-09	1.19958	0.840714	no	psychiatric_MDD_subtype
recurrent	Deep-layer near-projecting (93)	0.106642	0.343791	1.2662e-09	1.01737e-09	1.25984	1.24458	no	psychiatric_MDD_subtype
recurrent	Deep-layer near-projecting (94)	0.299135	0.581862	5.05103e-10	9.58651e-10	1.14658	0.52689	no	psychiatric_MDD_subtype
recurrent	Deep-layer near-projecting (95)	0.180086	0.434393	9.25663e-10	1.01161e-09	1.19527	0.915037	no	psychiatric_MDD_subtype
recurrent	Deep-layer near-projecting (96)	0.111531	0.345072	1.18551e-09	9.72988e-10	1.24891	1.21843	no	psychiatric_MDD_subtype
recurrent	Deep-layer corticothalamic and 6b (97)	0.105985	0.343791	1.46904e-09	1.17695e-09	1.27716	1.24817	no	psychiatric_MDD_subtype
recurrent	Deep-layer corticothalamic and 6b (98)	0.00155939	0.0568289	3.36952e-09	1.13998e-09	1.56713	2.95578	no	psychiatric_MDD_subtype
recurrent	Deep-layer corticothalamic and 6b (99)	0.0045382	0.0774856	3.07892e-09	1.18004e-09	1.54181	2.60916	no	psychiatric_MDD_subtype
recurrent	Deep-layer corticothalamic and 6b (100)	0.0152131	0.152461	2.22498e-09	1.02794e-09	1.39773	2.1645	no	psychiatric_MDD_subtype
recurrent	Deep-layer corticothalamic and 6b (101)	0.022222	0.172245	2.04416e-09	1.01705e-09	1.4027	2.00988	no	psychiatric_MDD_subtype
recurrent	Deep-layer corticothalamic and 6b (102)	0.00185901	0.0568289	2.8165e-09	9.70823e-10	1.49494	2.90115	no	psychiatric_MDD_subtype
recurrent	Deep-layer corticothalamic and 6b (103)	0.00418316	0.0746278	2.67401e-09	1.01407e-09	1.4784	2.63692	no	psychiatric_MDD_subtype
recurrent	Deep-layer corticothalamic and 6b (104)	0.0927036	0.328202	1.36524e-09	1.03092e-09	1.29692	1.32429	no	psychiatric_MDD_subtype
recurrent	Deep-layer corticothalamic and 6b (105)	0.0022598	0.0607858	3.17702e-09	1.1189e-09	1.54481	2.83942	no	psychiatric_MDD_subtype
recurrent	Deep-layer corticothalamic and 6b (106)	0.00136014	0.0568289	3.59668e-09	1.19981e-09	1.59586	2.9977	no	psychiatric_MDD_subtype
recurrent	Deep-layer corticothalamic and 6b (107)	0.000149702	0.0388183	3.72798e-09	1.03102e-09	1.58845	3.61582	yes	psychiatric_MDD_subtype
recurrent	Deep-layer corticothalamic and 6b (108)	0.0592754	0.255383	1.61035e-09	1.03169e-09	1.31459	1.56089	no	psychiatric_MDD_subtype
recurrent	Deep-layer corticothalamic and 6b (109)	0.0159268	0.152964	2.29784e-09	1.07063e-09	1.41042	2.14624	no	psychiatric_MDD_subtype
recurrent	Deep-layer corticothalamic and 6b (110)	0.0407504	0.21593	1.73689e-09	9.97039e-10	1.33111	1.74204	no	psychiatric_MDD_subtype
recurrent	Deep-layer corticothalamic and 6b (111)	0.374848	0.669787	2.7903e-10	8.74592e-10	1.12554	0.31904	no	psychiatric_MDD_subtype
recurrent	Deep-layer corticothalamic and 6b (112)	0.119528	0.361842	1.12058e-09	9.51785e-10	1.25047	1.17735	no	psychiatric_MDD_subtype
recurrent	Miscellaneous (113)	0.137995	0.385551	9.72106e-10	8.92356e-10	1.18516	1.08937	no	psychiatric_MDD_subtype
recurrent	Miscellaneous (114)	0.00917877	0.109533	2.2574e-09	9.57206e-10	1.35279	2.35833	no	psychiatric_MDD_subtype
recurrent	Hippocampal CA1-3 (115)	0.162332	0.415751	8.80906e-10	8.94395e-10	1.19116	0.984918	no	psychiatric_MDD_subtype
recurrent	Miscellaneous (116)	0.413845	0.703994	1.94454e-10	8.93361e-10	1.11895	0.217666	no	psychiatric_MDD_subtype
recurrent	Miscellaneous (117)	0.195577	0.462364	8.06906e-10	9.40969e-10	1.21746	0.857527	no	psychiatric_MDD_subtype
recurrent	Miscellaneous (118)	0.218508	0.477008	8.29079e-10	1.06669e-09	1.15392	0.777241	no	psychiatric_MDD_subtype
recurrent	Hippocampal CA1-3 (119)	0.021918	0.172245	2.35374e-09	1.16773e-09	1.43272	2.01566	no	psychiatric_MDD_subtype
recurrent	Upper-layer intratelencephalic (120)	0.0999844	0.334006	1.39852e-09	1.09119e-09	1.29148	1.28164	no	psychiatric_MDD_subtype
recurrent	Upper-layer intratelencephalic (121)	0.261627	0.530595	6.34299e-10	9.93671e-10	1.17049	0.638339	no	psychiatric_MDD_subtype
recurrent	Upper-layer intratelencephalic (122)	0.0332808	0.194772	2.12564e-09	1.15862e-09	1.35685	1.83462	no	psychiatric_MDD_subtype
recurrent	Upper-layer intratelencephalic (123)	0.0223535	0.172245	2.32339e-09	1.15741e-09	1.38912	2.0074	no	psychiatric_MDD_subtype
recurrent	Upper-layer intratelencephalic (124)	0.0168726	0.155566	2.2589e-09	1.06396e-09	1.38123	2.1231	no	psychiatric_MDD_subtype
recurrent	Upper-layer intratelencephalic (125)	0.0782993	0.295382	1.39125e-09	9.82104e-10	1.26061	1.4166	no	psychiatric_MDD_subtype
recurrent	Upper-layer intratelencephalic (126)	0.0399568	0.214187	1.85662e-09	1.06021e-09	1.36576	1.75119	no	psychiatric_MDD_subtype
recurrent	Upper-layer intratelencephalic (127)	0.00539546	0.0829102	2.77667e-09	1.08915e-09	1.51221	2.5494	no	psychiatric_MDD_subtype
recurrent	Upper-layer intratelencephalic (128)	0.0350074	0.194772	1.82178e-09	1.0055e-09	1.33553	1.81181	no	psychiatric_MDD_subtype
recurrent	Upper-layer intratelencephalic (129)	0.0209841	0.172245	2.27717e-09	1.11964e-09	1.40521	2.03384	no	psychiatric_MDD_subtype
recurrent	Upper-layer intratelencephalic (130)	0.0677288	0.27524	1.51448e-09	1.01444e-09	1.28888	1.49292	no	psychiatric_MDD_subtype
recurrent	Upper-layer intratelencephalic (131)	0.10996	0.345001	1.32591e-09	1.08084e-09	1.25339	1.22674	no	psychiatric_MDD_subtype
recurrent	Miscellaneous (132)	0.000719056	0.0552475	4.05338e-09	1.27189e-09	1.63336	3.18689	no	psychiatric_MDD_subtype
recurrent	Upper-layer intratelencephalic (133)	0.00244999	0.0607858	3.36313e-09	1.19534e-09	1.53947	2.81354	no	psychiatric_MDD_subtype
recurrent	Upper-layer intratelencephalic (134)	0.00250527	0.0607858	3.15638e-09	1.12473e-09	1.55432	2.80635	no	psychiatric_MDD_subtype
recurrent	Upper-layer intratelencephalic (135)	0.00197237	0.0568289	3.07689e-09	1.06742e-09	1.52592	2.88255	no	psychiatric_MDD_subtype
recurrent	Deep-layer intratelencephalic (136)	0.00611968	0.0881617	2.71315e-09	1.08302e-09	1.53025	2.50517	no	psychiatric_MDD_subtype
recurrent	Deep-layer intratelencephalic (137)	0.0231766	0.175155	2.101e-09	1.05463e-09	1.39588	1.99216	no	psychiatric_MDD_subtype
recurrent	Upper-layer intratelencephalic (138)	0.0030351	0.0666277	3.06141e-09	1.11569e-09	1.51474	2.74396	no	psychiatric_MDD_subtype
recurrent	Deep-layer intratelencephalic (139)	0.0289222	0.193234	2.06596e-09	1.08914e-09	1.38663	1.89688	no	psychiatric_MDD_subtype
recurrent	Deep-layer intratelencephalic (140)	0.00179249	0.0568289	3.30047e-09	1.13319e-09	1.56001	2.91254	no	psychiatric_MDD_subtype
recurrent	Deep-layer intratelencephalic (141)	0.00923404	0.109533	2.51418e-09	1.06709e-09	1.45055	2.3561	no	psychiatric_MDD_subtype
recurrent	Deep-layer intratelencephalic (142)	0.0253998	0.180247	1.96519e-09	1.00615e-09	1.37251	1.95317	no	psychiatric_MDD_subtype
recurrent	Deep-layer intratelencephalic (143)	0.0166064	0.155566	2.26644e-09	1.06431e-09	1.41243	2.1295	no	psychiatric_MDD_subtype
recurrent	Deep-layer intratelencephalic (144)	0.00136624	0.0568289	3.17368e-09	1.05919e-09	1.51432	2.99633	no	psychiatric_MDD_subtype
recurrent	Deep-layer intratelencephalic (145)	0.181861	0.434393	9.00894e-10	9.9185e-10	1.24048	0.908297	no	psychiatric_MDD_subtype
recurrent	Deep-layer intratelencephalic (146)	0.000252613	0.0388183	3.5362e-09	1.01674e-09	1.62255	3.47797	yes	psychiatric_MDD_subtype
recurrent	Deep-layer intratelencephalic (147)	0.00165013	0.0568289	3.08921e-09	1.05136e-09	1.55727	2.93829	no	psychiatric_MDD_subtype
recurrent	Deep-layer intratelencephalic (148)	0.00182237	0.0568289	3.32346e-09	1.14311e-09	1.58014	2.90738	no	psychiatric_MDD_subtype
recurrent	Deep-layer intratelencephalic (149)	0.0106053	0.119245	2.55033e-09	1.10681e-09	1.47826	2.30421	no	psychiatric_MDD_subtype
recurrent	Deep-layer intratelencephalic (150)	0.00681757	0.0924382	2.76445e-09	1.12069e-09	1.51527	2.46673	no	psychiatric_MDD_subtype
recurrent	Deep-layer intratelencephalic (151)	0.072961	0.285043	1.51736e-09	1.04351e-09	1.33455	1.45409	no	psychiatric_MDD_subtype
recurrent	Deep-layer intratelencephalic (152)	0.102788	0.338465	1.22371e-09	9.66725e-10	1.3004	1.26583	no	psychiatric_MDD_subtype
recurrent	Amygdala excitatory (153)	0.132228	0.371999	1.17484e-09	1.0528e-09	1.23874	1.11592	no	psychiatric_MDD_subtype
recurrent	Amygdala excitatory (154)	0.4331	0.723403	1.64829e-10	9.78296e-10	1.16429	0.168486	no	psychiatric_MDD_subtype
recurrent	Amygdala excitatory (155)	0.207055	0.468036	8.62787e-10	1.05645e-09	1.27675	0.816683	no	psychiatric_MDD_subtype
recurrent	Amygdala excitatory (156)	0.119417	0.361842	1.21501e-09	1.0315e-09	1.21905	1.1779	no	psychiatric_MDD_subtype
recurrent	Amygdala excitatory (157)	0.0305463	0.194772	2.22247e-09	1.1867e-09	1.36699	1.87282	no	psychiatric_MDD_subtype
recurrent	Amygdala excitatory (158)	0.129048	0.369511	1.12815e-09	9.97569e-10	1.22756	1.1309	no	psychiatric_MDD_subtype
recurrent	Amygdala excitatory (159)	0.163677	0.416878	8.74458e-10	8.92797e-10	1.24696	0.979459	no	psychiatric_MDD_subtype
recurrent	Amygdala excitatory (160)	0.574205	0.811989	-1.70061e-10	9.08978e-10	1.04812	-0.18709	no	psychiatric_MDD_subtype
recurrent	Amygdala excitatory (161)	0.0568068	0.249236	1.60476e-09	1.01428e-09	1.3386	1.58216	no	psychiatric_MDD_subtype
recurrent	Amygdala excitatory (162)	0.206493	0.468036	8.15694e-10	9.9639e-10	1.22536	0.818649	no	psychiatric_MDD_subtype
recurrent	Hippocampal CA1-3 (163)	0.202248	0.468036	7.66114e-10	9.19022e-10	1.2274	0.833619	no	psychiatric_MDD_subtype
recurrent	Miscellaneous (164)	0.0116	0.124363	2.52284e-09	1.11132e-09	1.44631	2.27013	no	psychiatric_MDD_subtype
recurrent	Miscellaneous (165)	0.015923	0.152964	2.24704e-09	1.04692e-09	1.41178	2.14634	no	psychiatric_MDD_subtype
recurrent	Miscellaneous (166)	0.018293	0.165354	2.21656e-09	1.06037e-09	1.42177	2.09035	no	psychiatric_MDD_subtype
recurrent	Miscellaneous (167)	0.0382404	0.209867	1.96441e-09	1.10891e-09	1.3534	1.77148	no	psychiatric_MDD_subtype
recurrent	Miscellaneous (168)	0.0252644	0.180247	1.88051e-09	9.61669e-10	1.41419	1.95546	no	psychiatric_MDD_subtype
recurrent	Hippocampal CA1-3 (169)	0.00643281	0.0898644	2.6778e-09	1.07652e-09	1.48053	2.48747	no	psychiatric_MDD_subtype
recurrent	Miscellaneous (170)	0.00373429	0.0746278	2.77326e-09	1.03666e-09	1.51416	2.67519	no	psychiatric_MDD_subtype
recurrent	Amygdala excitatory (171)	0.0312521	0.194772	2.17655e-09	1.16849e-09	1.39088	1.8627	no	psychiatric_MDD_subtype
recurrent	Amygdala excitatory (172)	0.0439274	0.218674	1.71876e-09	1.00699e-09	1.31942	1.70682	no	psychiatric_MDD_subtype
recurrent	Amygdala excitatory (173)	0.00420894	0.0746278	2.84218e-09	1.07869e-09	1.47793	2.63483	no	psychiatric_MDD_subtype
recurrent	Amygdala excitatory (174)	0.00960059	0.110647	2.4994e-09	1.06739e-09	1.43297	2.3416	no	psychiatric_MDD_subtype
recurrent	Amygdala excitatory (175)	0.0331204	0.194772	1.88377e-09	1.02558e-09	1.34936	1.83679	no	psychiatric_MDD_subtype
recurrent	Miscellaneous (176)	0.0943028	0.329345	1.53754e-09	1.16949e-09	1.2693	1.31472	no	psychiatric_MDD_subtype
recurrent	Miscellaneous (177)	0.000227747	0.0388183	3.94141e-09	1.1243e-09	1.68299	3.50565	yes	psychiatric_MDD_subtype
recurrent	Miscellaneous (178)	0.00501728	0.0797574	2.61062e-09	1.01397e-09	1.49692	2.57464	no	psychiatric_MDD_subtype
recurrent	Hippocampal CA1-3 (179)	0.27282	0.542113	6.51478e-10	1.07806e-09	1.1892	0.604306	no	psychiatric_MDD_subtype
recurrent	Hippocampal CA1-3 (180)	0.16806	0.419517	1.10707e-09	1.15097e-09	1.23731	0.961859	no	psychiatric_MDD_subtype
recurrent	Hippocampal CA1-3 (181)	0.258469	0.529574	6.94682e-10	1.07192e-09	1.1889	0.648073	no	psychiatric_MDD_subtype
recurrent	Hippocampal CA1-3 (182)	0.21131	0.471499	8.81662e-10	1.09949e-09	1.20977	0.801884	no	psychiatric_MDD_subtype
recurrent	Hippocampal CA1-3 (183)	0.0610956	0.258395	1.54968e-09	1.00261e-09	1.30057	1.54564	no	psychiatric_MDD_subtype
recurrent	Hippocampal CA1-3 (184)	0.308813	0.590913	4.84642e-10	9.70803e-10	1.12557	0.499218	no	psychiatric_MDD_subtype
recurrent	Hippocampal CA1-3 (185)	0.499503	0.764054	1.52834e-12	1.22688e-09	1.07539	0.00124572	no	psychiatric_MDD_subtype
recurrent	Hippocampal CA1-3 (186)	0.0680638	0.27524	1.56602e-09	1.05076e-09	1.29661	1.49037	no	psychiatric_MDD_subtype
recurrent	Hippocampal CA1-3 (187)	0.325131	0.616811	4.32617e-10	9.54164e-10	1.1506	0.4534	no	psychiatric_MDD_subtype
recurrent	Hippocampal CA1-3 (188)	0.240034	0.505276	7.75328e-10	1.0979e-09	1.17443	0.706194	no	psychiatric_MDD_subtype
recurrent	Hippocampal CA1-3 (189)	0.0978785	0.331659	1.2288e-09	9.49811e-10	1.27051	1.29373	no	psychiatric_MDD_subtype
recurrent	Hippocampal CA4 (190)	0.0348591	0.194772	1.90094e-09	1.04808e-09	1.34436	1.81374	no	psychiatric_MDD_subtype
recurrent	Hippocampal CA4 (191)	0.0630314	0.259442	1.64195e-09	1.0733e-09	1.26922	1.52981	no	psychiatric_MDD_subtype
recurrent	Hippocampal CA4 (192)	0.0350674	0.194772	2.2115e-09	1.22112e-09	1.38058	1.81104	no	psychiatric_MDD_subtype
recurrent	Hippocampal CA4 (193)	0.00406083	0.0746278	2.92049e-09	1.10333e-09	1.47714	2.64697	no	psychiatric_MDD_subtype
recurrent	Hippocampal CA4 (194)	0.264722	0.530595	7.17598e-10	1.14112e-09	1.10492	0.628855	no	psychiatric_MDD_subtype
recurrent	Hippocampal CA4 (195)	0.0197246	0.171566	2.27957e-09	1.10687e-09	1.40283	2.05947	no	psychiatric_MDD_subtype
recurrent	Hippocampal CA4 (196)	0.013697	0.140318	2.0781e-09	9.42082e-10	1.40504	2.20586	no	psychiatric_MDD_subtype
recurrent	Hippocampal CA4 (197)	0.0857422	0.316217	1.33929e-09	9.79408e-10	1.29057	1.36745	no	psychiatric_MDD_subtype
recurrent	Hippocampal CA4 (198)	0.0628694	0.259442	1.6128e-09	1.05334e-09	1.33557	1.53112	no	psychiatric_MDD_subtype
recurrent	Hippocampal dentate gyrus (199)	0.109476	0.345001	1.33082e-09	1.08256e-09	1.22028	1.22932	no	psychiatric_MDD_subtype
recurrent	Hippocampal dentate gyrus (200)	0.0391556	0.212361	1.70821e-09	9.70261e-10	1.32977	1.76057	no	psychiatric_MDD_subtype
recurrent	Hippocampal dentate gyrus (201)	0.0977029	0.331659	1.24175e-09	9.59061e-10	1.25251	1.29475	no	psychiatric_MDD_subtype
recurrent	Hippocampal dentate gyrus (202)	0.0932636	0.328202	1.34813e-09	1.0206e-09	1.27784	1.32092	no	psychiatric_MDD_subtype
recurrent	Hippocampal dentate gyrus (203)	0.168263	0.419517	9.57123e-10	9.95912e-10	1.22592	0.961052	no	psychiatric_MDD_subtype
recurrent	Hippocampal dentate gyrus (204)	0.747911	0.930823	-6.85734e-10	1.02666e-09	0.893129	-0.667929	no	psychiatric_MDD_subtype
recurrent	Hippocampal dentate gyrus (205)	0.614784	0.832798	-2.80353e-10	9.60739e-10	0.97259	-0.29181	no	psychiatric_MDD_subtype
recurrent	Medium spiny neuron (206)	0.155875	0.408287	1.10988e-09	1.0972e-09	1.20322	1.01156	no	psychiatric_MDD_subtype
recurrent	Medium spiny neuron (207)	0.0115457	0.124363	2.66213e-09	1.17175e-09	1.41584	2.27192	no	psychiatric_MDD_subtype
recurrent	Medium spiny neuron (208)	0.0272832	0.184964	2.3204e-09	1.20709e-09	1.35568	1.92231	no	psychiatric_MDD_subtype
recurrent	Medium spiny neuron (209)	0.0264082	0.181704	2.30951e-09	1.19267e-09	1.37616	1.93642	no	psychiatric_MDD_subtype
recurrent	Medium spiny neuron (210)	0.00586813	0.0872648	3.07515e-09	1.22031e-09	1.46979	2.51998	no	psychiatric_MDD_subtype
recurrent	Medium spiny neuron (211)	0.132338	0.371999	1.27624e-09	1.14419e-09	1.23257	1.11541	no	psychiatric_MDD_subtype
recurrent	Medium spiny neuron (212)	0.125547	0.365906	1.16383e-09	1.01405e-09	1.21159	1.1477	no	psychiatric_MDD_subtype
recurrent	Medium spiny neuron (213)	0.207113	0.468036	8.74955e-10	1.07162e-09	1.14159	0.816478	no	psychiatric_MDD_subtype
recurrent	Medium spiny neuron (214)	0.235731	0.503111	7.10139e-10	9.86165e-10	1.12936	0.720102	no	psychiatric_MDD_subtype
recurrent	Medium spiny neuron (215)	0.0442855	0.218674	2.04064e-09	1.19827e-09	1.30338	1.70298	no	psychiatric_MDD_subtype
recurrent	Medium spiny neuron (216)	0.0440689	0.218674	1.73865e-09	1.01955e-09	1.29328	1.7053	no	psychiatric_MDD_subtype
recurrent	Medium spiny neuron (217)	0.104177	0.340605	1.22608e-09	9.7454e-10	1.29211	1.25811	no	psychiatric_MDD_subtype
recurrent	Medium spiny neuron (218)	0.432355	0.723403	1.65418e-10	9.70871e-10	1.11954	0.170381	no	psychiatric_MDD_subtype
recurrent	Medium spiny neuron (219)	0.454218	0.733403	1.12327e-10	9.76661e-10	1.11105	0.115012	no	psychiatric_MDD_subtype
recurrent	Medium spiny neuron (220)	0.0567179	0.249236	1.53025e-09	9.66715e-10	1.31224	1.58294	no	psychiatric_MDD_subtype
recurrent	Medium spiny neuron (221)	0.0032584	0.0682783	2.7585e-09	1.01394e-09	1.50451	2.72058	no	psychiatric_MDD_subtype
recurrent	Eccentric medium spiny neuron (222)	0.046006	0.218674	1.83175e-09	1.08717e-09	1.37137	1.68488	no	psychiatric_MDD_subtype
recurrent	Eccentric medium spiny neuron (223)	0.0788113	0.295382	1.51496e-09	1.07207e-09	1.3299	1.41311	no	psychiatric_MDD_subtype
recurrent	Eccentric medium spiny neuron (224)	0.155232	0.408287	1.05424e-09	1.03943e-09	1.25874	1.01425	no	psychiatric_MDD_subtype
recurrent	Eccentric medium spiny neuron (225)	0.0420803	0.217967	1.87773e-09	1.08725e-09	1.35122	1.72704	no	psychiatric_MDD_subtype
recurrent	Eccentric medium spiny neuron (226)	0.428472	0.720897	1.78705e-10	9.91347e-10	1.13004	0.180265	no	psychiatric_MDD_subtype
recurrent	Eccentric medium spiny neuron (227)	0.152745	0.407027	1.09259e-09	1.06622e-09	1.25497	1.02473	no	psychiatric_MDD_subtype
recurrent	Eccentric medium spiny neuron (228)	0.0556234	0.248955	1.72528e-09	1.0833e-09	1.39259	1.59261	no	psychiatric_MDD_subtype
recurrent	Eccentric medium spiny neuron (229)	0.0332224	0.194772	1.84351e-09	1.00441e-09	1.41571	1.83541	no	psychiatric_MDD_subtype
recurrent	Eccentric medium spiny neuron (230)	0.467412	0.737935	7.90926e-11	9.67177e-10	1.12816	0.0817768	no	psychiatric_MDD_subtype
recurrent	Eccentric medium spiny neuron (231)	0.147952	0.398866	1.09215e-09	1.04487e-09	1.27574	1.04526	no	psychiatric_MDD_subtype
recurrent	Eccentric medium spiny neuron (232)	0.331069	0.625503	4.27646e-10	9.78677e-10	1.17359	0.436963	no	psychiatric_MDD_subtype
recurrent	Eccentric medium spiny neuron (233)	0.0449247	0.218674	1.67579e-09	9.8797e-10	1.37392	1.69619	no	psychiatric_MDD_subtype
recurrent	Eccentric medium spiny neuron (234)	0.213065	0.472225	7.85166e-10	9.86598e-10	1.21156	0.795832	no	psychiatric_MDD_subtype
recurrent	Splatter (235)	0.625967	0.838868	-2.91493e-10	9.07542e-10	1.02656	-0.32119	no	psychiatric_MDD_subtype
recurrent	MGE interneuron (236)	0.0980062	0.331659	1.24423e-09	9.62286e-10	1.3191	1.293	no	psychiatric_MDD_subtype
recurrent	Splatter (237)	0.5396	0.781365	-9.07378e-11	9.12609e-10	1.1265	-0.0994267	no	psychiatric_MDD_subtype
recurrent	Splatter (238)	0.40169	0.698789	2.6016e-10	1.04492e-09	1.1206	0.248975	no	psychiatric_MDD_subtype
recurrent	MGE interneuron (239)	0.171182	0.422004	1.03408e-09	1.08907e-09	1.28349	0.949506	no	psychiatric_MDD_subtype
recurrent	MGE interneuron (240)	0.110759	0.345001	1.32938e-09	1.08743e-09	1.31287	1.2225	no	psychiatric_MDD_subtype
recurrent	MGE interneuron (241)	0.38009	0.673928	3.15993e-10	1.03521e-09	1.16334	0.305245	no	psychiatric_MDD_subtype
recurrent	MGE interneuron (242)	0.458095	0.733541	1.10243e-10	1.04759e-09	1.14409	0.105235	no	psychiatric_MDD_subtype
recurrent	MGE interneuron (243)	0.0210474	0.172245	1.93776e-09	9.53348e-10	1.38092	2.03258	no	psychiatric_MDD_subtype
recurrent	MGE interneuron (244)	0.205854	0.468036	8.21822e-10	1.00113e-09	1.23125	0.820892	no	psychiatric_MDD_subtype
recurrent	MGE interneuron (245)	0.536928	0.781365	-9.93365e-11	1.07163e-09	1.11671	-0.0926965	no	psychiatric_MDD_subtype
recurrent	MGE interneuron (246)	0.161891	0.415751	1.04495e-09	1.05902e-09	1.2641	0.986716	no	psychiatric_MDD_subtype
recurrent	MGE interneuron (247)	0.215971	0.474107	7.32017e-10	9.31469e-10	1.23634	0.785874	no	psychiatric_MDD_subtype
recurrent	MGE interneuron (248)	0.00299961	0.0666277	2.8988e-09	1.05494e-09	1.51397	2.74782	no	psychiatric_MDD_subtype
recurrent	MGE interneuron (249)	0.0224179	0.172245	1.95115e-09	9.72566e-10	1.38945	2.00619	no	psychiatric_MDD_subtype
recurrent	MGE interneuron (250)	0.00926638	0.109533	2.34496e-09	9.95821e-10	1.46375	2.3548	no	psychiatric_MDD_subtype
recurrent	MGE interneuron (251)	0.0417481	0.217967	1.73359e-09	1.00164e-09	1.39746	1.73075	no	psychiatric_MDD_subtype
recurrent	MGE interneuron (252)	0.130247	0.370642	1.08373e-09	9.63126e-10	1.28326	1.12522	no	psychiatric_MDD_subtype
recurrent	MGE interneuron (253)	0.0342586	0.194772	1.82785e-09	1.00343e-09	1.37659	1.82159	no	psychiatric_MDD_subtype
recurrent	MGE interneuron (254)	0.0985623	0.331659	1.30356e-09	1.01068e-09	1.32163	1.28979	no	psychiatric_MDD_subtype
recurrent	MGE interneuron (255)	0.0333062	0.194772	1.96824e-09	1.07303e-09	1.38325	1.83428	no	psychiatric_MDD_subtype
recurrent	MGE interneuron (256)	0.181057	0.434393	9.04781e-10	9.92796e-10	1.2148	0.911346	no	psychiatric_MDD_subtype
recurrent	MGE interneuron (257)	0.0898102	0.32669	1.49762e-09	1.11602e-09	1.3233	1.34192	no	psychiatric_MDD_subtype
recurrent	MGE interneuron (258)	0.070172	0.278873	1.52345e-09	1.03319e-09	1.36119	1.47451	no	psychiatric_MDD_subtype
recurrent	MGE interneuron (259)	0.00704273	0.0927628	2.85028e-09	1.16097e-09	1.51513	2.45508	no	psychiatric_MDD_subtype
recurrent	MGE interneuron (260)	0.0204356	0.172245	2.49827e-09	1.22175e-09	1.4434	2.04483	no	psychiatric_MDD_subtype
recurrent	MGE interneuron (261)	0.004835	0.0796048	2.93658e-09	1.13495e-09	1.52177	2.58741	no	psychiatric_MDD_subtype
recurrent	MGE interneuron (262)	0.000539413	0.0497338	3.39129e-09	1.03737e-09	1.59006	3.26912	yes	psychiatric_MDD_subtype
recurrent	MGE interneuron (263)	0.0433935	0.218674	2.1938e-09	1.28098e-09	1.39303	1.7126	no	psychiatric_MDD_subtype
recurrent	LAMP5-LHX6 and Chandelier (264)	0.0917717	0.328202	1.55797e-09	1.17147e-09	1.33195	1.32992	no	psychiatric_MDD_subtype
recurrent	LAMP5-LHX6 and Chandelier (265)	0.0777296	0.295382	1.58384e-09	1.11498e-09	1.36287	1.42051	no	psychiatric_MDD_subtype
recurrent	LAMP5-LHX6 and Chandelier (266)	0.045833	0.218674	1.74772e-09	1.0362e-09	1.38473	1.68667	no	psychiatric_MDD_subtype
recurrent	LAMP5-LHX6 and Chandelier (267)	0.110286	0.345001	1.27899e-09	1.04406e-09	1.3328	1.22501	no	psychiatric_MDD_subtype
recurrent	LAMP5-LHX6 and Chandelier (268)	0.245693	0.509335	7.65596e-10	1.11261e-09	1.23053	0.688108	no	psychiatric_MDD_subtype
recurrent	LAMP5-LHX6 and Chandelier (269)	0.123764	0.365737	1.27146e-09	1.09952e-09	1.3297	1.15638	no	psychiatric_MDD_subtype
recurrent	LAMP5-LHX6 and Chandelier (270)	0.146377	0.39694	1.15388e-09	1.09674e-09	1.29572	1.0521	no	psychiatric_MDD_subtype
recurrent	LAMP5-LHX6 and Chandelier (271)	0.447168	0.728425	1.40949e-10	1.06119e-09	1.15062	0.132821	no	psychiatric_MDD_subtype
recurrent	LAMP5-LHX6 and Chandelier (272)	0.243462	0.509335	7.53105e-10	1.08328e-09	1.23306	0.695209	no	psychiatric_MDD_subtype
recurrent	LAMP5-LHX6 and Chandelier (273)	0.407952	0.701739	2.32769e-10	9.99799e-10	1.17379	0.232815	no	psychiatric_MDD_subtype
recurrent	LAMP5-LHX6 and Chandelier (274)	0.215252	0.474107	8.69857e-10	1.10342e-09	1.20766	0.788328	no	psychiatric_MDD_subtype
recurrent	LAMP5-LHX6 and Chandelier (275)	0.141616	0.390928	1.18238e-09	1.10185e-09	1.27859	1.07309	no	psychiatric_MDD_subtype
recurrent	CGE interneuron (276)	0.311253	0.592924	5.26491e-10	1.06945e-09	1.17932	0.492302	no	psychiatric_MDD_subtype
recurrent	CGE interneuron (277)	0.585604	0.818637	-2.43589e-10	1.12642e-09	1.09389	-0.21625	no	psychiatric_MDD_subtype
recurrent	CGE interneuron (278)	0.239805	0.505276	8.27943e-10	1.17118e-09	1.20517	0.706931	no	psychiatric_MDD_subtype
recurrent	CGE interneuron (279)	0.262742	0.530595	6.59695e-10	1.03903e-09	1.17984	0.634916	no	psychiatric_MDD_subtype
recurrent	CGE interneuron (280)	0.481179	0.749404	5.02443e-11	1.06464e-09	1.10299	0.0471938	no	psychiatric_MDD_subtype
recurrent	CGE interneuron (281)	0.472695	0.743312	7.49436e-11	1.09413e-09	1.11022	0.0684962	no	psychiatric_MDD_subtype
recurrent	CGE interneuron (282)	0.520713	0.77719	-5.43824e-11	1.04698e-09	1.10899	-0.0519421	no	psychiatric_MDD_subtype
recurrent	CGE interneuron (283)	0.157103	0.409177	1.0968e-09	1.08979e-09	1.25723	1.00644	no	psychiatric_MDD_subtype
recurrent	CGE interneuron (284)	0.445907	0.728425	1.54314e-10	1.13459e-09	1.12006	0.136008	no	psychiatric_MDD_subtype
recurrent	CGE interneuron (285)	0.849501	0.97905	-1.19407e-09	1.15448e-09	0.912557	-1.03429	no	psychiatric_MDD_subtype
recurrent	CGE interneuron (286)	0.159821	0.413919	1.12717e-09	1.13262e-09	1.24932	0.995192	no	psychiatric_MDD_subtype
recurrent	CGE interneuron (287)	0.0695793	0.278873	1.71717e-09	1.16109e-09	1.3518	1.47893	no	psychiatric_MDD_subtype
recurrent	CGE interneuron (288)	0.0192357	0.170532	2.5957e-09	1.25408e-09	1.46997	2.0698	no	psychiatric_MDD_subtype
recurrent	CGE interneuron (289)	0.211714	0.471499	8.33428e-10	1.04115e-09	1.21981	0.800488	no	psychiatric_MDD_subtype
recurrent	CGE interneuron (290)	0.577147	0.813654	-2.04367e-10	1.05019e-09	1.04832	-0.1946	no	psychiatric_MDD_subtype
recurrent	CGE interneuron (291)	0.571945	0.811989	-1.90879e-10	1.05267e-09	1.04578	-0.181328	no	psychiatric_MDD_subtype
recurrent	CGE interneuron (292)	0.0311794	0.194772	2.11104e-09	1.13269e-09	1.36958	1.86374	no	psychiatric_MDD_subtype
recurrent	CGE interneuron (293)	0.0543101	0.246298	1.71582e-09	1.06943e-09	1.30681	1.60443	no	psychiatric_MDD_subtype
recurrent	CGE interneuron (294)	0.172779	0.423675	1.06755e-09	1.13179e-09	1.21833	0.943241	no	psychiatric_MDD_subtype
recurrent	CGE interneuron (295)	0.308673	0.590913	5.63335e-10	1.12754e-09	1.15216	0.499615	no	psychiatric_MDD_subtype
recurrent	CGE interneuron (296)	0.0312029	0.194772	2.11742e-09	1.13632e-09	1.36245	1.8634	no	psychiatric_MDD_subtype
recurrent	Upper rhombic lip (297)	0.0739453	0.28646	2.08723e-09	1.44243e-09	1.30618	1.44702	no	psychiatric_MDD_subtype
recurrent	Cerebellar inhibitory (298)	0.535569	0.781365	-9.15144e-11	1.02506e-09	1.0486	-0.089277	no	psychiatric_MDD_subtype
recurrent	Cerebellar inhibitory (299)	0.517965	0.77719	-4.67211e-11	1.03719e-09	1.02931	-0.0450459	no	psychiatric_MDD_subtype
recurrent	Cerebellar inhibitory (300)	0.032794	0.194772	1.90077e-09	1.03234e-09	1.36006	1.84123	no	psychiatric_MDD_subtype
recurrent	Cerebellar inhibitory (301)	0.301311	0.583632	5.88908e-10	1.13114e-09	1.12458	0.520633	no	psychiatric_MDD_subtype
recurrent	Cerebellar inhibitory (302)	0.814524	0.971897	-8.76115e-10	9.79238e-10	0.940552	-0.894691	no	psychiatric_MDD_subtype
recurrent	Cerebellar inhibitory (303)	0.0623986	0.259442	1.52782e-09	9.95359e-10	1.27629	1.53495	no	psychiatric_MDD_subtype
recurrent	Cerebellar inhibitory (304)	0.209709	0.471499	8.7095e-10	1.07867e-09	1.20899	0.807433	no	psychiatric_MDD_subtype
recurrent	Cerebellar inhibitory (305)	0.372983	0.669787	3.48526e-10	1.07582e-09	1.15772	0.323962	no	psychiatric_MDD_subtype
recurrent	Cerebellar inhibitory (306)	0.2839	0.559306	6.14993e-10	1.07649e-09	1.18499	0.571296	no	psychiatric_MDD_subtype
recurrent	Cerebellar inhibitory (307)	0.387054	0.681037	3.08551e-10	1.07507e-09	1.14702	0.287007	no	psychiatric_MDD_subtype
recurrent	Upper rhombic lip (308)	0.544833	0.784899	-1.15427e-10	1.02496e-09	1.03451	-0.112616	no	psychiatric_MDD_subtype
recurrent	Upper rhombic lip (309)	0.489438	0.75715	3.01613e-11	1.13907e-09	1.06194	0.0264788	no	psychiatric_MDD_subtype
recurrent	Upper rhombic lip (310)	0.818777	0.971897	-8.72194e-10	9.57703e-10	0.92991	-0.910714	no	psychiatric_MDD_subtype
recurrent	Upper rhombic lip (311)	0.796019	0.967754	-8.80995e-10	1.06466e-09	0.936795	-0.827487	no	psychiatric_MDD_subtype
recurrent	Upper rhombic lip (312)	0.797715	0.967754	-8.31546e-10	9.97672e-10	0.92853	-0.833486	no	psychiatric_MDD_subtype
recurrent	Splatter (313)	0.525994	0.77719	-8.77506e-11	1.34579e-09	1.03456	-0.0652035	no	psychiatric_MDD_subtype
recurrent	Miscellaneous (314)	0.83182	0.978238	-9.4567e-10	9.83654e-10	0.865717	-0.961384	no	psychiatric_MDD_subtype
recurrent	Lower rhombic lip (315)	0.84533	0.97905	-9.56649e-10	9.4102e-10	0.938081	-1.01661	no	psychiatric_MDD_subtype
recurrent	Lower rhombic lip (316)	0.941563	0.999131	-1.50993e-09	9.62943e-10	0.870775	-1.56803	no	psychiatric_MDD_subtype
recurrent	Lower rhombic lip (317)	0.860876	0.984773	-9.18236e-10	8.46877e-10	0.983344	-1.08426	no	psychiatric_MDD_subtype
recurrent	Lower rhombic lip (318)	0.950518	0.999131	-1.49103e-09	9.03712e-10	0.835056	-1.6499	no	psychiatric_MDD_subtype
recurrent	Lower rhombic lip (319)	0.582886	0.818637	-2.14186e-10	1.02342e-09	1.0237	-0.209283	no	psychiatric_MDD_subtype
recurrent	Lower rhombic lip (320)	0.764509	0.944875	-7.06635e-10	9.80238e-10	0.970185	-0.720881	no	psychiatric_MDD_subtype
recurrent	Lower rhombic lip (321)	0.966503	0.999131	-1.76322e-09	9.62612e-10	0.835895	-1.83171	no	psychiatric_MDD_subtype
recurrent	Lower rhombic lip (322)	0.604991	0.830062	-2.65719e-10	9.97868e-10	1.09475	-0.266286	no	psychiatric_MDD_subtype
recurrent	Mammillary body (323)	0.88551	0.999131	-1.04863e-09	8.7168e-10	0.9384	-1.20299	no	psychiatric_MDD_subtype
recurrent	Mammillary body (324)	0.858118	0.984061	-9.75664e-10	9.10216e-10	0.943427	-1.0719	no	psychiatric_MDD_subtype
recurrent	Mammillary body (325)	0.938769	0.999131	-1.30899e-09	8.47507e-10	0.904065	-1.54452	no	psychiatric_MDD_subtype
recurrent	Mammillary body (326)	0.619631	0.832798	-2.8052e-10	9.21217e-10	1.07286	-0.304511	no	psychiatric_MDD_subtype
recurrent	Mammillary body (327)	0.371088	0.669787	2.91723e-10	8.86768e-10	1.17274	0.328973	no	psychiatric_MDD_subtype
recurrent	Mammillary body (328)	0.174637	0.425966	8.36768e-10	8.93983e-10	1.24837	0.935999	no	psychiatric_MDD_subtype
recurrent	Mammillary body (329)	0.15575	0.408287	9.30267e-10	9.19164e-10	1.26397	1.01208	no	psychiatric_MDD_subtype
recurrent	Mammillary body (330)	0.562386	0.805155	-1.49221e-10	9.50325e-10	1.06905	-0.157021	no	psychiatric_MDD_subtype
recurrent	Mammillary body (331)	0.28583	0.560713	5.25099e-10	9.28378e-10	1.12422	0.565609	no	psychiatric_MDD_subtype
recurrent	Mammillary body (332)	0.706556	0.909839	-5.14744e-10	9.47351e-10	1.03335	-0.543351	no	psychiatric_MDD_subtype
recurrent	Mammillary body (333)	0.609693	0.831564	-2.56099e-10	9.195e-10	1.03861	-0.27852	no	psychiatric_MDD_subtype
recurrent	Splatter (334)	0.822213	0.971897	-9.55613e-10	1.0344e-09	0.970347	-0.92383	no	psychiatric_MDD_subtype
recurrent	Splatter (335)	0.522026	0.77719	-5.29129e-11	9.57887e-10	1.11129	-0.0552392	no	psychiatric_MDD_subtype
recurrent	Splatter (336)	0.0777022	0.295382	1.45827e-09	1.02644e-09	1.26607	1.4207	no	psychiatric_MDD_subtype
recurrent	Splatter (337)	0.445872	0.728425	1.29166e-10	9.49065e-10	1.0137	0.136098	no	psychiatric_MDD_subtype
recurrent	Splatter (338)	0.0341884	0.194772	1.89625e-09	1.04046e-09	1.31863	1.82252	no	psychiatric_MDD_subtype
recurrent	Splatter (339)	0.571098	0.811989	-1.98492e-10	1.10784e-09	1.02694	-0.179169	no	psychiatric_MDD_subtype
recurrent	Splatter (340)	0.405518	0.701739	2.96634e-10	1.24067e-09	1.05436	0.239091	no	psychiatric_MDD_subtype
recurrent	Splatter (341)	0.120091	0.361842	1.12986e-09	9.6197e-10	1.15537	1.17453	no	psychiatric_MDD_subtype
recurrent	Splatter (342)	0.246381	0.509335	6.43641e-10	9.38358e-10	1.11305	0.685923	no	psychiatric_MDD_subtype
recurrent	Splatter (343)	0.0928784	0.328202	1.2932e-09	9.773e-10	1.28078	1.32324	no	psychiatric_MDD_subtype
recurrent	Splatter (344)	0.438287	0.728425	1.57081e-10	1.01137e-09	1.08439	0.155315	no	psychiatric_MDD_subtype
recurrent	Splatter (345)	0.454996	0.733403	1.17608e-10	1.04034e-09	1.0757	0.113048	no	psychiatric_MDD_subtype
recurrent	Splatter (346)	0.0953006	0.330328	1.36239e-09	1.04094e-09	1.29016	1.3088	no	psychiatric_MDD_subtype
recurrent	Splatter (347)	0.257024	0.528964	7.43085e-10	1.13874e-09	1.1867	0.652548	no	psychiatric_MDD_subtype
recurrent	Splatter (348)	0.126202	0.365906	1.25738e-09	1.0986e-09	1.2912	1.14453	no	psychiatric_MDD_subtype
recurrent	Splatter (349)	0.440508	0.728425	1.53474e-10	1.02534e-09	1.09846	0.149681	no	psychiatric_MDD_subtype
recurrent	Splatter (350)	0.918676	0.999131	-1.58846e-09	1.13768e-09	0.871588	-1.39622	no	psychiatric_MDD_subtype
recurrent	Splatter (351)	0.367065	0.666209	3.30118e-10	9.71976e-10	1.12555	0.339636	no	psychiatric_MDD_subtype
recurrent	Splatter (352)	0.782979	0.959982	-9.59289e-10	1.22625e-09	0.865268	-0.782292	no	psychiatric_MDD_subtype
recurrent	Splatter (353)	0.222971	0.480325	8.89739e-10	1.16733e-09	1.16739	0.762198	no	psychiatric_MDD_subtype
recurrent	Splatter (354)	0.458264	0.733541	1.17369e-10	1.11984e-09	1.08259	0.104808	no	psychiatric_MDD_subtype
recurrent	Splatter (355)	0.26402	0.530595	6.28848e-10	9.9659e-10	1.14478	0.630999	no	psychiatric_MDD_subtype
recurrent	Splatter (356)	0.752852	0.93297	-7.03782e-10	1.02968e-09	0.966962	-0.683494	no	psychiatric_MDD_subtype
recurrent	Splatter (357)	0.634849	0.845854	-3.766e-10	1.09247e-09	0.989296	-0.344724	no	psychiatric_MDD_subtype
recurrent	Splatter (358)	0.953641	0.999131	-1.90805e-09	1.13492e-09	0.812631	-1.68123	no	psychiatric_MDD_subtype
recurrent	Splatter (359)	0.806413	0.971897	-9.55471e-10	1.10491e-09	0.901962	-0.864753	no	psychiatric_MDD_subtype
recurrent	Splatter (360)	0.892333	0.999131	-1.15489e-09	9.32095e-10	0.90947	-1.23903	no	psychiatric_MDD_subtype
recurrent	Splatter (361)	0.44243	0.728425	1.65312e-10	1.14156e-09	1.05772	0.144812	no	psychiatric_MDD_subtype
recurrent	Splatter (362)	0.334725	0.62983	4.48496e-10	1.05058e-09	1.06326	0.426903	no	psychiatric_MDD_subtype
recurrent	Splatter (363)	0.219362	0.477008	9.65028e-10	1.24624e-09	1.2643	0.77435	no	psychiatric_MDD_subtype
recurrent	Splatter (364)	0.00110647	0.0568289	2.89476e-09	9.45982e-10	1.48702	3.06006	no	psychiatric_MDD_subtype
recurrent	Splatter (365)	0.357747	0.659686	4.03758e-10	1.10774e-09	1.07543	0.364487	no	psychiatric_MDD_subtype
recurrent	Splatter (366)	0.906805	0.999131	-1.37449e-09	1.04023e-09	0.841669	-1.32133	no	psychiatric_MDD_subtype
recurrent	Splatter (367)	0.12214	0.36399	1.13194e-09	9.72163e-10	1.2416	1.16435	no	psychiatric_MDD_subtype
recurrent	Splatter (368)	0.474043	0.743312	7.43806e-11	1.14236e-09	1.05437	0.0651116	no	psychiatric_MDD_subtype
recurrent	Splatter (369)	0.713516	0.913696	-5.67478e-10	1.00673e-09	0.990622	-0.563685	no	psychiatric_MDD_subtype
recurrent	Splatter (370)	0.271633	0.54209	6.84286e-10	1.12569e-09	1.1607	0.607881	no	psychiatric_MDD_subtype
recurrent	Splatter (371)	0.586014	0.818637	-2.37129e-10	1.09124e-09	1.05281	-0.217303	no	psychiatric_MDD_subtype
recurrent	Thalamic excitatory (372)	0.200193	0.468036	8.77417e-10	1.04339e-09	1.19755	0.840932	no	psychiatric_MDD_subtype
recurrent	Splatter (373)	0.820919	0.971897	-8.84748e-10	9.62862e-10	0.928965	-0.918873	no	psychiatric_MDD_subtype
recurrent	Splatter (374)	0.378533	0.673759	3.65016e-10	1.18e-09	1.06349	0.309336	no	psychiatric_MDD_subtype
recurrent	Splatter (375)	0.888704	0.999131	-1.28492e-09	1.05351e-09	0.909071	-1.21966	no	psychiatric_MDD_subtype
recurrent	Splatter (376)	0.742279	0.930823	-6.61551e-10	1.01716e-09	0.959895	-0.650388	no	psychiatric_MDD_subtype
recurrent	Splatter (377)	0.590616	0.818637	-2.47086e-10	1.07837e-09	1.0239	-0.229129	no	psychiatric_MDD_subtype
recurrent	Splatter (378)	0.511519	0.771492	-2.97223e-11	1.02923e-09	1.08143	-0.0288782	no	psychiatric_MDD_subtype
recurrent	Splatter (379)	0.985697	0.999131	-2.29005e-09	1.04622e-09	0.737289	-2.18888	no	psychiatric_MDD_subtype
recurrent	Splatter (380)	0.974513	0.999131	-2.16235e-09	1.10793e-09	0.750798	-1.9517	no	psychiatric_MDD_subtype
recurrent	Splatter (381)	0.934062	0.999131	-1.64199e-09	1.08976e-09	0.82241	-1.50674	no	psychiatric_MDD_subtype
recurrent	Splatter (382)	0.464665	0.736119	9.68481e-11	1.09201e-09	1.1326	0.0886881	no	psychiatric_MDD_subtype
recurrent	Splatter (383)	0.53532	0.781365	-9.22326e-11	1.04041e-09	1.09124	-0.0886507	no	psychiatric_MDD_subtype
recurrent	Splatter (384)	0.500127	0.764054	-3.51482e-13	1.10294e-09	1.0543	-0.000318678	no	psychiatric_MDD_subtype
recurrent	Splatter (385)	0.413174	0.703994	2.02459e-10	9.22841e-10	1.14708	0.219387	no	psychiatric_MDD_subtype
recurrent	Splatter (386)	0.844827	0.97905	-9.27841e-10	9.14584e-10	0.993494	-1.01449	no	psychiatric_MDD_subtype
recurrent	Splatter (387)	0.384104	0.678437	3.30449e-10	1.12123e-09	1.10101	0.294719	no	psychiatric_MDD_subtype
recurrent	Splatter (388)	0.978408	0.999131	-2.49736e-09	1.23513e-09	0.683961	-2.02193	no	psychiatric_MDD_subtype
recurrent	Splatter (389)	0.931693	0.999131	-1.71645e-09	1.15313e-09	0.810023	-1.48852	no	psychiatric_MDD_subtype
recurrent	Splatter (390)	0.813421	0.971897	-1.15671e-09	1.29884e-09	0.85792	-0.890573	no	psychiatric_MDD_subtype
recurrent	Splatter (391)	0.722092	0.917037	-6.06465e-10	1.02953e-09	0.903178	-0.589069	no	psychiatric_MDD_subtype
recurrent	Splatter (392)	0.709741	0.911394	-4.89859e-10	8.86417e-10	1.02235	-0.552628	no	psychiatric_MDD_subtype
recurrent	Splatter (393)	0.114249	0.351125	1.14308e-09	9.49213e-10	1.28426	1.20424	no	psychiatric_MDD_subtype
recurrent	Splatter (394)	0.600642	0.828137	-2.77284e-10	1.08735e-09	0.944266	-0.255008	no	psychiatric_MDD_subtype
recurrent	Splatter (395)	0.34129	0.638134	4.51399e-10	1.10381e-09	1.13151	0.408946	no	psychiatric_MDD_subtype
recurrent	Splatter (396)	0.204876	0.468036	9.2261e-10	1.11922e-09	1.20609	0.824331	no	psychiatric_MDD_subtype
recurrent	Splatter (397)	0.409628	0.702002	2.35681e-10	1.03142e-09	1.0644	0.228501	no	psychiatric_MDD_subtype
recurrent	Splatter (398)	0.848914	0.97905	-1.08789e-09	1.05437e-09	0.934426	-1.03179	no	psychiatric_MDD_subtype
recurrent	Splatter (399)	0.613892	0.832798	-3.31615e-10	1.14556e-09	1.03048	-0.289477	no	psychiatric_MDD_subtype
recurrent	Splatter (400)	0.483424	0.750365	4.25765e-11	1.02441e-09	1.07423	0.0415621	no	psychiatric_MDD_subtype
recurrent	Miscellaneous (401)	0.203166	0.468036	8.74604e-10	1.05328e-09	1.16948	0.830365	no	psychiatric_MDD_subtype
recurrent	Splatter (402)	0.397627	0.694342	2.56886e-10	9.89953e-10	1.09777	0.259493	no	psychiatric_MDD_subtype
recurrent	Splatter (403)	0.025673	0.180247	2.161e-09	1.10901e-09	1.41395	1.94858	no	psychiatric_MDD_subtype
recurrent	Miscellaneous (404)	0.000534578	0.0497338	3.74718e-09	1.14534e-09	1.62699	3.27167	yes	psychiatric_MDD_subtype
recurrent	Amygdala excitatory (405)	0.00190418	0.0568289	2.94108e-09	1.0164e-09	1.52646	2.89361	no	psychiatric_MDD_subtype
recurrent	Amygdala excitatory (406)	0.152263	0.407027	9.52451e-10	9.27613e-10	1.24049	1.02678	no	psychiatric_MDD_subtype
recurrent	Amygdala excitatory (407)	0.0802024	0.298172	1.38201e-09	9.84537e-10	1.36898	1.40371	no	psychiatric_MDD_subtype
recurrent	Amygdala excitatory (408)	0.417791	0.708094	2.48724e-10	1.19839e-09	1.06768	0.207548	no	psychiatric_MDD_subtype
recurrent	Splatter (409)	0.505312	0.76628	-1.45884e-11	1.09548e-09	1.0395	-0.0133169	no	psychiatric_MDD_subtype
recurrent	Splatter (410)	0.12606	0.365906	1.18366e-09	1.03357e-09	1.14771	1.14522	no	psychiatric_MDD_subtype
recurrent	Splatter (411)	0.96365	0.999131	-1.69823e-09	9.46243e-10	0.72125	-1.79471	no	psychiatric_MDD_subtype
recurrent	Splatter (412)	0.22272	0.480325	6.98224e-10	9.15058e-10	1.1453	0.763038	no	psychiatric_MDD_subtype
recurrent	Splatter (413)	0.406548	0.701739	2.02822e-10	8.57843e-10	1.1168	0.236433	no	psychiatric_MDD_subtype
recurrent	Splatter (414)	0.970241	0.999131	-1.9113e-09	1.0143e-09	0.767488	-1.88435	no	psychiatric_MDD_subtype
recurrent	Splatter (415)	0.695855	0.901407	-5.64e-10	1.10045e-09	0.914548	-0.512516	no	psychiatric_MDD_subtype
recurrent	Splatter (416)	0.661679	0.871525	-4.71205e-10	1.12986e-09	0.981036	-0.417049	no	psychiatric_MDD_subtype
recurrent	Splatter (417)	0.308915	0.590913	5.25789e-10	1.05384e-09	1.12776	0.498927	no	psychiatric_MDD_subtype
recurrent	Splatter (418)	0.170831	0.422004	9.84483e-10	1.03533e-09	1.23348	0.950886	no	psychiatric_MDD_subtype
recurrent	Amygdala excitatory (419)	0.224718	0.481837	8.11165e-10	1.07246e-09	1.22077	0.756357	no	psychiatric_MDD_subtype
recurrent	Splatter (420)	0.359462	0.660207	3.96864e-10	1.10271e-09	1.13047	0.359897	no	psychiatric_MDD_subtype
recurrent	Splatter (421)	0.644493	0.851322	-4.02404e-10	1.08612e-09	1.01114	-0.370495	no	psychiatric_MDD_subtype
recurrent	Splatter (422)	0.591337	0.818637	-2.21637e-10	9.59529e-10	1.04419	-0.230985	no	psychiatric_MDD_subtype
recurrent	Splatter (423)	0.497633	0.764054	6.20749e-12	1.0464e-09	1.12712	0.00593224	no	psychiatric_MDD_subtype
recurrent	Splatter (424)	0.460356	0.734339	1.0218e-10	1.02655e-09	1.12888	0.0995373	no	psychiatric_MDD_subtype
recurrent	Splatter (425)	0.640792	0.851312	-3.86954e-10	1.07315e-09	1.01734	-0.360577	no	psychiatric_MDD_subtype
recurrent	Eccentric medium spiny neuron (426)	0.281955	0.55786	5.80183e-10	1.00544e-09	1.21476	0.577043	no	psychiatric_MDD_subtype
recurrent	Medium spiny neuron (427)	0.107929	0.345001	1.24323e-09	1.00454e-09	1.28302	1.23761	no	psychiatric_MDD_subtype
recurrent	Splatter (428)	0.363069	0.664186	4.01391e-10	1.14596e-09	1.16967	0.350266	no	psychiatric_MDD_subtype
recurrent	Splatter (429)	0.426267	0.719814	2.12065e-10	1.14084e-09	1.11483	0.185885	no	psychiatric_MDD_subtype
recurrent	Medium spiny neuron (430)	0.525987	0.77719	-6.75034e-11	1.03557e-09	1.06721	-0.0651848	no	psychiatric_MDD_subtype
recurrent	Splatter (431)	0.848913	0.97905	-9.62655e-10	9.33004e-10	0.876985	-1.03178	no	psychiatric_MDD_subtype
recurrent	Splatter (432)	0.72895	0.923203	-5.38383e-10	8.83116e-10	0.934042	-0.60964	no	psychiatric_MDD_subtype
recurrent	Midbrain-derived inhibitory (433)	0.476633	0.744839	6.28218e-11	1.07192e-09	1.12697	0.0586069	no	psychiatric_MDD_subtype
recurrent	Midbrain-derived inhibitory (434)	0.168353	0.419517	1.04163e-09	1.08424e-09	1.26897	0.960695	no	psychiatric_MDD_subtype
recurrent	Midbrain-derived inhibitory (435)	0.692385	0.901407	-4.9421e-10	9.83263e-10	1.06338	-0.502623	no	psychiatric_MDD_subtype
recurrent	Midbrain-derived inhibitory (436)	0.451539	0.732957	1.16745e-10	9.58714e-10	1.15471	0.121773	no	psychiatric_MDD_subtype
recurrent	Midbrain-derived inhibitory (437)	0.538845	0.781365	-9.5743e-11	9.81745e-10	1.12151	-0.0975233	no	psychiatric_MDD_subtype
recurrent	Midbrain-derived inhibitory (438)	0.503071	0.765398	-7.48079e-12	9.71825e-10	1.12894	-0.00769767	no	psychiatric_MDD_subtype
recurrent	Midbrain-derived inhibitory (439)	0.701086	0.905323	-5.40164e-10	1.02396e-09	1.05617	-0.527526	no	psychiatric_MDD_subtype
recurrent	Midbrain-derived inhibitory (440)	0.675104	0.883887	-4.55878e-10	1.00402e-09	1.06813	-0.454051	no	psychiatric_MDD_subtype
recurrent	Midbrain-derived inhibitory (441)	0.782373	0.959982	-7.5358e-10	9.65841e-10	1.02053	-0.780232	no	psychiatric_MDD_subtype
recurrent	Midbrain-derived inhibitory (442)	0.619338	0.832798	-2.75812e-10	9.08049e-10	1.09168	-0.303742	no	psychiatric_MDD_subtype
recurrent	Midbrain-derived inhibitory (443)	0.809177	0.971897	-7.86099e-10	8.98536e-10	1.02916	-0.874866	no	psychiatric_MDD_subtype
recurrent	Midbrain-derived inhibitory (444)	0.56008	0.804351	-1.44587e-10	9.56442e-10	1.12472	-0.151172	no	psychiatric_MDD_subtype
recurrent	Thalamic excitatory (445)	0.0544954	0.246298	1.51966e-09	9.48161e-10	1.32199	1.60275	no	psychiatric_MDD_subtype
recurrent	Thalamic excitatory (446)	0.364602	0.664354	3.60614e-10	1.04168e-09	1.12725	0.346184	no	psychiatric_MDD_subtype
recurrent	Thalamic excitatory (447)	0.0727128	0.285043	1.54514e-09	1.06131e-09	1.2638	1.45588	no	psychiatric_MDD_subtype
recurrent	Thalamic excitatory (448)	0.00904617	0.109533	2.2971e-09	9.71816e-10	1.42473	2.36372	no	psychiatric_MDD_subtype
recurrent	Thalamic excitatory (449)	0.0239651	0.178192	2.26736e-09	1.1463e-09	1.42134	1.97799	no	psychiatric_MDD_subtype
recurrent	Thalamic excitatory (450)	0.0258055	0.180247	2.16808e-09	1.11391e-09	1.40056	1.94636	no	psychiatric_MDD_subtype
recurrent	Thalamic excitatory (451)	0.057308	0.249236	1.60998e-09	1.02041e-09	1.33154	1.57778	no	psychiatric_MDD_subtype
recurrent	Thalamic excitatory (452)	0.143657	0.392794	1.26464e-09	1.18854e-09	1.21833	1.06403	no	psychiatric_MDD_subtype
recurrent	Thalamic excitatory (453)	0.260945	0.530595	7.07038e-10	1.104e-09	1.17081	0.640434	no	psychiatric_MDD_subtype
recurrent	Thalamic excitatory (454)	0.0133635	0.140013	2.70787e-09	1.22225e-09	1.43986	2.21548	no	psychiatric_MDD_subtype
recurrent	Thalamic excitatory (455)	0.0482894	0.227158	1.7505e-09	1.05346e-09	1.34389	1.66167	no	psychiatric_MDD_subtype
recurrent	Thalamic excitatory (456)	0.127321	0.366844	1.16982e-09	1.02692e-09	1.27577	1.13915	no	psychiatric_MDD_subtype
recurrent	Thalamic excitatory (457)	0.180548	0.434393	8.80189e-10	9.63768e-10	1.23558	0.913279	no	psychiatric_MDD_subtype
recurrent	Thalamic excitatory (458)	0.139122	0.386357	1.1746e-09	1.08331e-09	1.24256	1.08427	no	psychiatric_MDD_subtype
recurrent	Thalamic excitatory (459)	0.143996	0.392794	1.08377e-09	1.01998e-09	1.23663	1.06254	no	psychiatric_MDD_subtype
recurrent	Thalamic excitatory (460)	0.0605515	0.258395	1.49097e-09	9.61816e-10	1.32007	1.55016	no	psychiatric_MDD_subtype
scz2022	Miscellaneous (0)	0.96898	1	-1.22162e-08	6.54672e-09	0.986378	-1.86601	no	psychiatric
scz2022	Miscellaneous (1)	0.999109	1	-1.80523e-08	5.77776e-09	0.922438	-3.12445	no	psychiatric
scz2022	Miscellaneous (2)	0.99987	1	-1.9063e-08	5.21925e-09	0.898257	-3.65244	no	psychiatric
scz2022	Miscellaneous (3)	0.998193	1	-1.601e-08	5.50159e-09	0.918628	-2.91007	no	psychiatric
scz2022	Microglia (4)	0.998343	1	-1.48687e-08	5.06269e-09	0.915913	-2.93692	no	psychiatric
scz2022	Microglia (5)	0.999978	1	-1.83377e-08	4.48648e-09	0.866195	-4.08733	no	psychiatric
scz2022	Microglia (6)	1	1	-2.14977e-08	4.36037e-09	0.842145	-4.93026	no	psychiatric
scz2022	Microglia (7)	0.997616	1	-1.31403e-08	4.65584e-09	0.956865	-2.82232	no	psychiatric
scz2022	Microglia (8)	0.999776	1	-1.59394e-08	4.54088e-09	0.918295	-3.51019	no	psychiatric
scz2022	Microglia (9)	0.999915	1	-1.65556e-08	4.40172e-09	0.911742	-3.76116	no	psychiatric
scz2022	Microglia (10)	0.999224	1	-1.46442e-08	4.62703e-09	0.933499	-3.16493	no	psychiatric
scz2022	Microglia (11)	0.997149	1	-1.24437e-08	4.50128e-09	0.976806	-2.76447	no	psychiatric
scz2022	Microglia (12)	0.999992	1	-2.0316e-08	4.70928e-09	0.854421	-4.31403	no	psychiatric
scz2022	Vascular (13)	0.998335	1	-1.59535e-08	5.43474e-09	0.938106	-2.93548	no	psychiatric
scz2022	Vascular (14)	0.999891	1	-1.77761e-08	4.808e-09	0.915035	-3.69719	no	psychiatric
scz2022	Vascular (15)	0.998065	1	-1.4491e-08	5.0166e-09	0.9478	-2.8886	no	psychiatric
scz2022	Vascular (16)	0.990633	1	-1.2374e-08	5.26377e-09	0.990638	-2.35079	no	psychiatric
scz2022	Vascular (17)	0.836695	1	-5.7603e-09	5.87207e-09	1.06595	-0.980965	no	psychiatric
scz2022	Vascular (18)	0.998477	1	-1.45567e-08	4.91257e-09	0.957116	-2.96315	no	psychiatric
scz2022	Vascular (19)	0.999997	1	-2.44316e-08	5.40191e-09	0.823084	-4.52277	no	psychiatric
scz2022	Vascular (20)	0.999754	1	-1.85923e-08	5.33547e-09	0.954407	-3.48466	no	psychiatric
scz2022	Vascular (21)	0.972106	1	-1.20734e-08	6.31225e-09	1.03659	-1.91269	no	psychiatric
scz2022	Vascular (22)	0.989569	1	-1.36188e-08	5.89441e-09	1.01089	-2.31046	no	psychiatric
scz2022	Vascular (23)	0.999809	1	-2.2193e-08	6.24835e-09	0.860884	-3.55181	no	psychiatric
scz2022	Fibroblast (24)	0.99995	1	-2.09684e-08	5.38963e-09	0.855356	-3.8905	no	psychiatric
scz2022	Fibroblast (25)	0.999994	1	-2.36567e-08	5.41081e-09	0.838726	-4.37212	no	psychiatric
scz2022	Fibroblast (26)	0.999942	1	-2.17014e-08	5.6296e-09	0.865529	-3.85488	no	psychiatric
scz2022	Fibroblast (27)	0.99999	1	-2.33936e-08	5.48645e-09	0.840102	-4.26388	no	psychiatric
scz2022	Fibroblast (28)	0.999981	1	-2.2893e-08	5.56536e-09	0.857331	-4.11349	no	psychiatric
scz2022	Fibroblast (29)	1	1	-2.66042e-08	4.79568e-09	0.775078	-5.54754	no	psychiatric
scz2022	Fibroblast (30)	1	1	-2.67217e-08	4.55465e-09	0.773292	-5.86689	no	psychiatric
scz2022	Fibroblast (31)	0.999917	1	-1.75261e-08	4.65396e-09	0.923117	-3.76584	no	psychiatric
scz2022	Oligodendrocyte precursor (32)	0.257492	0.420936	2.96544e-09	4.55454e-09	1.19084	0.651096	no	psychiatric
scz2022	Oligodendrocyte precursor (33)	0.35288	0.538882	1.83069e-09	4.84879e-09	1.20172	0.377557	no	psychiatric
scz2022	Oligodendrocyte precursor (34)	0.193688	0.331934	3.91458e-09	4.52874e-09	1.23357	0.864386	no	psychiatric
scz2022	Oligodendrocyte precursor (35)	0.269709	0.437802	2.81068e-09	4.57993e-09	1.23031	0.613694	no	psychiatric
scz2022	Oligodendrocyte precursor (36)	0.385577	0.58279	1.40241e-09	4.82149e-09	1.21559	0.290866	no	psychiatric
scz2022	Committed oligodendrocyte precursor (37)	0.0143845	0.0354612	1.0318e-08	4.71867e-09	1.34725	2.18664	yes	psychiatric
scz2022	Committed oligodendrocyte precursor (38)	0.164706	0.286526	5.16802e-09	5.2989e-09	1.28295	0.9753	no	psychiatric
scz2022	Committed oligodendrocyte precursor (39)	0.678973	0.879232	-2.10116e-09	4.52028e-09	1.17809	-0.464829	no	psychiatric
scz2022	Oligodendrocyte (40)	0.231402	0.386508	4.26153e-09	5.804e-09	1.28305	0.734239	no	psychiatric
scz2022	Committed oligodendrocyte precursor (41)	0.48816	0.692435	1.68267e-10	5.66858e-09	1.23349	0.0296841	no	psychiatric
scz2022	Committed oligodendrocyte precursor (42)	0.376258	0.570576	1.84443e-09	5.84933e-09	1.2572	0.315323	no	psychiatric
scz2022	Committed oligodendrocyte precursor (43)	0.563591	0.766594	-8.59347e-10	5.36824e-09	1.2165	-0.16008	no	psychiatric
scz2022	Oligodendrocyte (44)	0.403008	0.603204	1.39728e-09	5.68998e-09	1.25589	0.245569	no	psychiatric
scz2022	Oligodendrocyte (45)	0.468731	0.675265	4.48666e-10	5.71835e-09	1.23388	0.0784607	no	psychiatric
scz2022	Oligodendrocyte (46)	0.221623	0.374242	4.62519e-09	6.0324e-09	1.29558	0.766725	no	psychiatric
scz2022	Oligodendrocyte (47)	0.342131	0.532846	2.45206e-09	6.02984e-09	1.25935	0.406654	no	psychiatric
scz2022	Oligodendrocyte (48)	0.4539	0.660087	6.51243e-10	5.62313e-09	1.19968	0.115815	no	psychiatric
scz2022	Oligodendrocyte (49)	0.481687	0.688265	2.72814e-10	5.94115e-09	1.22119	0.0459195	no	psychiatric
scz2022	Oligodendrocyte (50)	0.476989	0.685022	3.15567e-10	5.46799e-09	1.18375	0.0577117	no	psychiatric
scz2022	Bergmann glia (51)	0.971358	1	-1.06149e-08	5.58348e-09	1.08624	-1.90113	no	psychiatric
scz2022	Astrocyte (52)	0.460488	0.667562	5.40553e-10	5.44884e-09	1.27087	0.0992052	no	psychiatric
scz2022	Astrocyte (53)	0.651934	0.85869	-2.24774e-09	5.75535e-09	1.21168	-0.390547	no	psychiatric
scz2022	Astrocyte (54)	0.740248	0.940094	-3.57229e-09	5.5461e-09	1.19567	-0.644109	no	psychiatric
scz2022	Astrocyte (55)	0.965384	1	-9.69528e-09	5.33614e-09	1.09167	-1.81691	no	psychiatric
scz2022	Astrocyte (56)	0.846306	1	-5.45056e-09	5.33994e-09	1.16076	-1.02072	no	psychiatric
scz2022	Astrocyte (57)	0.760536	0.955333	-3.86376e-09	5.45707e-09	1.18617	-0.708028	no	psychiatric
scz2022	Astrocyte (58)	0.850392	1	-6.02184e-09	5.80073e-09	1.14649	-1.03812	no	psychiatric
scz2022	Astrocyte (59)	0.812358	1	-5.39335e-09	6.08307e-09	1.17519	-0.886618	no	psychiatric
scz2022	Astrocyte (60)	0.854538	1	-6.01944e-09	5.6997e-09	1.15067	-1.0561	no	psychiatric
scz2022	Astrocyte (61)	0.984898	1	-1.27989e-08	5.90519e-09	1.03275	-2.1674	no	psychiatric
scz2022	Astrocyte (62)	0.980714	1	-1.03103e-08	4.98386e-09	1.07826	-2.06873	no	psychiatric
scz2022	Astrocyte (63)	0.997802	1	-1.63829e-08	5.752e-09	0.998548	-2.8482	no	psychiatric
scz2022	Astrocyte (64)	0.99994	1	-1.98602e-08	5.16263e-09	0.853494	-3.84691	no	psychiatric
scz2022	Ependymal (65)	0.999934	1	-1.77435e-08	4.64294e-09	0.900122	-3.82161	no	psychiatric
scz2022	Ependymal (66)	0.999967	1	-2.07345e-08	5.19854e-09	0.875707	-3.98853	no	psychiatric
scz2022	Ependymal (67)	0.999988	1	-1.9334e-08	4.57857e-09	0.884771	-4.22273	no	psychiatric
scz2022	Ependymal (68)	0.992328	1	-1.16239e-08	4.79504e-09	1.00001	-2.42415	no	psychiatric
scz2022	Ependymal (69)	0.999037	1	-1.47791e-08	4.76527e-09	0.945089	-3.10141	no	psychiatric
scz2022	Ependymal (70)	0.997991	1	-1.42845e-08	4.96548e-09	0.965012	-2.87676	no	psychiatric
scz2022	Ependymal (71)	0.996436	1	-1.46179e-08	5.43254e-09	0.953594	-2.6908	no	psychiatric
scz2022	Ependymal (72)	0.997518	1	-1.45061e-08	5.16359e-09	0.950128	-2.8093	no	psychiatric
scz2022	Ependymal (73)	0.999993	1	-1.97369e-08	4.55551e-09	0.877257	-4.33254	no	psychiatric
scz2022	Ependymal (74)	0.999905	1	-1.77218e-08	4.74778e-09	0.925356	-3.73266	no	psychiatric
scz2022	Committed oligodendrocyte precursor (75)	0.999995	1	-2.13275e-08	4.83977e-09	0.868939	-4.40672	no	psychiatric
scz2022	Choroid plexus (76)	0.999967	1	-1.87142e-08	4.69192e-09	0.893401	-3.9886	no	psychiatric
scz2022	Choroid plexus (77)	0.999932	1	-1.71232e-08	4.48926e-09	0.913838	-3.81427	no	psychiatric
scz2022	Choroid plexus (78)	0.999962	1	-1.72884e-08	4.36806e-09	0.909758	-3.9579	no	psychiatric
scz2022	Choroid plexus (79)	0.999965	1	-1.76214e-08	4.43442e-09	0.9092	-3.97378	no	psychiatric
scz2022	Choroid plexus (80)	0.999829	1	-1.58722e-08	4.43159e-09	0.942867	-3.58161	no	psychiatric
scz2022	Choroid plexus (81)	0.999343	1	-1.56646e-08	4.87533e-09	0.957522	-3.21303	no	psychiatric
scz2022	Choroid plexus (82)	0.999997	1	-2.04346e-08	4.50002e-09	0.875521	-4.541	no	psychiatric
scz2022	Deep-layer near-projecting (83)	0.0624426	0.127938	6.58465e-09	4.29083e-09	1.25549	1.53459	no	psychiatric
scz2022	Deep-layer corticothalamic and 6b (84)	0.130266	0.230086	4.34465e-09	3.86144e-09	1.19193	1.12514	no	psychiatric
scz2022	Deep-layer near-projecting (85)	0.00399817	0.0125385	1.19688e-08	4.51273e-09	1.31746	2.65222	yes	psychiatric
scz2022	Deep-layer near-projecting (86)	0.204952	0.349937	3.6995e-09	4.48935e-09	1.23147	0.824061	no	psychiatric
scz2022	Deep-layer near-projecting (87)	0.424744	0.625581	8.01139e-10	4.22159e-09	1.16544	0.189772	no	psychiatric
scz2022	Deep-layer near-projecting (88)	0.116798	0.211984	5.12738e-09	4.30458e-09	1.23624	1.19115	no	psychiatric
scz2022	Deep-layer near-projecting (89)	0.227103	0.38208	3.32353e-09	4.44073e-09	1.20393	0.748421	no	psychiatric
scz2022	Deep-layer near-projecting (90)	0.0985369	0.189273	6.11353e-09	4.73942e-09	1.23924	1.28993	no	psychiatric
scz2022	Deep-layer near-projecting (91)	0.185843	0.319677	4.20245e-09	4.7043e-09	1.21944	0.893321	no	psychiatric
scz2022	Deep-layer near-projecting (92)	0.258733	0.42147	3.06508e-09	4.7355e-09	1.2087	0.647255	no	psychiatric
scz2022	Deep-layer near-projecting (93)	0.24058	0.398948	3.3518e-09	4.75812e-09	1.21582	0.704437	no	psychiatric
scz2022	Deep-layer near-projecting (94)	0.281071	0.451477	2.77903e-09	4.79423e-09	1.20423	0.579662	no	psychiatric
scz2022	Deep-layer near-projecting (95)	0.0768038	0.151959	6.53108e-09	4.5771e-09	1.23533	1.4269	no	psychiatric
scz2022	Deep-layer near-projecting (96)	0.114771	0.209958	5.55737e-09	4.6252e-09	1.2251	1.20154	no	psychiatric
scz2022	Deep-layer corticothalamic and 6b (97)	0.432277	0.632634	8.12674e-10	4.76419e-09	1.16079	0.17058	no	psychiatric
scz2022	Deep-layer corticothalamic and 6b (98)	0.000247418	0.00160648	1.7093e-08	4.90678e-09	1.40981	3.48354	yes	psychiatric
scz2022	Deep-layer corticothalamic and 6b (99)	0.00594156	0.0166528	1.18775e-08	4.72156e-09	1.33546	2.5156	yes	psychiatric
scz2022	Deep-layer corticothalamic and 6b (100)	0.0012276	0.00533892	1.43056e-08	4.72318e-09	1.35507	3.02881	yes	psychiatric
scz2022	Deep-layer corticothalamic and 6b (101)	5.14624e-05	0.000659005	1.78392e-08	4.59349e-09	1.42976	3.88359	yes	psychiatric
scz2022	Deep-layer corticothalamic and 6b (102)	0.000157423	0.00125124	1.60585e-08	4.45725e-09	1.392	3.60277	yes	psychiatric
scz2022	Deep-layer corticothalamic and 6b (103)	0.000589833	0.00316764	1.53008e-08	4.717e-09	1.38235	3.24375	yes	psychiatric
scz2022	Deep-layer corticothalamic and 6b (104)	0.000282866	0.00178632	1.62911e-08	4.72545e-09	1.37314	3.44753	yes	psychiatric
scz2022	Deep-layer corticothalamic and 6b (105)	0.00554121	0.0158665	1.19547e-08	4.70639e-09	1.33747	2.54009	yes	psychiatric
scz2022	Deep-layer corticothalamic and 6b (106)	0.00296571	0.0100529	1.25699e-08	4.56831e-09	1.3447	2.75155	yes	psychiatric
scz2022	Deep-layer corticothalamic and 6b (107)	0.000147318	0.00120283	1.83719e-08	5.07516e-09	1.43948	3.61997	yes	psychiatric
scz2022	Deep-layer corticothalamic and 6b (108)	1.87214e-05	0.000392298	1.75973e-08	4.26838e-09	1.41708	4.12272	yes	psychiatric
scz2022	Deep-layer corticothalamic and 6b (109)	0.00950835	0.0247647	1.0606e-08	4.52243e-09	1.31174	2.3452	yes	psychiatric
scz2022	Deep-layer corticothalamic and 6b (110)	2.01201e-05	0.000403276	1.89484e-08	4.6147e-09	1.42439	4.1061	yes	psychiatric
scz2022	Deep-layer corticothalamic and 6b (111)	0.0132574	0.0329018	9.5959e-09	4.32523e-09	1.26952	2.21859	yes	psychiatric
scz2022	Deep-layer corticothalamic and 6b (112)	7.11817e-05	0.000776051	1.646e-08	4.32699e-09	1.37493	3.80403	yes	psychiatric
scz2022	Miscellaneous (113)	0.0487996	0.101336	7.47182e-09	4.51032e-09	1.24571	1.65661	no	psychiatric
scz2022	Miscellaneous (114)	0.0417784	0.0887551	7.74844e-09	4.4778e-09	1.26563	1.73041	no	psychiatric
scz2022	Hippocampal CA1-3 (115)	0.0113291	0.0285395	9.80726e-09	4.30304e-09	1.28107	2.27915	yes	psychiatric
scz2022	Miscellaneous (116)	0.000217424	0.00145265	1.60595e-08	4.56497e-09	1.40611	3.51798	yes	psychiatric
scz2022	Miscellaneous (117)	7.24952e-05	0.000776051	1.86563e-08	4.91021e-09	1.43455	3.7995	yes	psychiatric
scz2022	Miscellaneous (118)	0.00187609	0.00726789	1.4865e-08	5.12891e-09	1.34582	2.89828	yes	psychiatric
scz2022	Hippocampal CA1-3 (119)	4.76479e-05	0.00062759	1.83596e-08	4.70484e-09	1.42806	3.90227	yes	psychiatric
scz2022	Upper-layer intratelencephalic (120)	3.92573e-05	0.000562222	1.96122e-08	4.9665e-09	1.45994	3.94889	yes	psychiatric
scz2022	Upper-layer intratelencephalic (121)	0.00258483	0.00909624	1.44388e-08	5.16359e-09	1.37171	2.79627	yes	psychiatric
scz2022	Upper-layer intratelencephalic (122)	1.35095e-05	0.000314609	2.1736e-08	5.17864e-09	1.50039	4.19724	yes	psychiatric
scz2022	Upper-layer intratelencephalic (123)	2.10144e-06	0.000138395	2.25137e-08	4.89312e-09	1.52126	4.60109	yes	psychiatric
scz2022	Upper-layer intratelencephalic (124)	0.000101751	0.000977236	1.77459e-08	4.77729e-09	1.43696	3.71463	yes	psychiatric
scz2022	Upper-layer intratelencephalic (125)	3.19075e-05	0.000496479	1.85869e-08	4.64878e-09	1.43641	3.99824	yes	psychiatric
scz2022	Upper-layer intratelencephalic (126)	0.00109395	0.00489623	1.52363e-08	4.97357e-09	1.38432	3.06346	yes	psychiatric
scz2022	Upper-layer intratelencephalic (127)	0.00104502	0.00478682	1.52602e-08	4.95923e-09	1.37727	3.07713	yes	psychiatric
scz2022	Upper-layer intratelencephalic (128)	0.000420292	0.00245259	1.63615e-08	4.90001e-09	1.39125	3.33907	yes	psychiatric
scz2022	Upper-layer intratelencephalic (129)	0.000213406	0.00144677	1.64573e-08	4.67148e-09	1.4076	3.52292	yes	psychiatric
scz2022	Upper-layer intratelencephalic (130)	0.0019979	0.00759374	1.48045e-08	5.14315e-09	1.38767	2.87849	yes	psychiatric
scz2022	Upper-layer intratelencephalic (131)	0.000161634	0.00126294	1.80124e-08	5.00913e-09	1.42238	3.5959	yes	psychiatric
scz2022	Miscellaneous (132)	0.00150932	0.00615748	1.62286e-08	5.47186e-09	1.44958	2.96583	yes	psychiatric
scz2022	Upper-layer intratelencephalic (133)	0.0341156	0.0759205	8.83832e-09	4.84696e-09	1.30902	1.82348	no	psychiatric
scz2022	Upper-layer intratelencephalic (134)	0.00681512	0.0185904	1.16864e-08	4.73734e-09	1.33063	2.46686	yes	psychiatric
scz2022	Upper-layer intratelencephalic (135)	0.000180838	0.00132328	1.77783e-08	4.98469e-09	1.42531	3.56658	yes	psychiatric
scz2022	Deep-layer intratelencephalic (136)	6.2714e-06	0.000215905	2.58193e-08	5.9111e-09	1.56395	4.36793	yes	psychiatric
scz2022	Deep-layer intratelencephalic (137)	0.0103736	0.0264338	1.26275e-08	5.46043e-09	1.35667	2.31255	yes	psychiatric
scz2022	Upper-layer intratelencephalic (138)	0.000166323	0.00127023	2.16795e-08	6.04146e-09	1.5017	3.58845	yes	psychiatric
scz2022	Deep-layer intratelencephalic (139)	0.0010081	0.0046943	1.69416e-08	5.48656e-09	1.43958	3.08783	yes	psychiatric
scz2022	Deep-layer intratelencephalic (140)	0.00139185	0.00588665	1.68879e-08	5.64686e-09	1.45449	2.99066	yes	psychiatric
scz2022	Deep-layer intratelencephalic (141)	9.12948e-05	0.000895466	2.11862e-08	5.66178e-09	1.49883	3.74196	yes	psychiatric
scz2022	Deep-layer intratelencephalic (142)	0.00415809	0.0127792	1.24612e-08	4.72202e-09	1.34979	2.63896	yes	psychiatric
scz2022	Deep-layer intratelencephalic (143)	7.57534e-05	0.000776051	1.8383e-08	4.85221e-09	1.41436	3.78859	yes	psychiatric
scz2022	Deep-layer intratelencephalic (144)	0.000705013	0.00369331	1.64377e-08	5.14869e-09	1.40157	3.19259	yes	psychiatric
scz2022	Deep-layer intratelencephalic (145)	2.35109e-05	0.000433542	1.83664e-08	4.51267e-09	1.41243	4.06996	yes	psychiatric
scz2022	Deep-layer intratelencephalic (146)	1.165e-05	0.00029837	1.99361e-08	4.71229e-09	1.46911	4.23067	yes	psychiatric
scz2022	Deep-layer intratelencephalic (147)	0.000126791	0.00112405	1.70206e-08	4.6522e-09	1.43514	3.65861	yes	psychiatric
scz2022	Deep-layer intratelencephalic (148)	0.000144128	0.00120283	1.71361e-08	4.72638e-09	1.4277	3.62563	yes	psychiatric
scz2022	Deep-layer intratelencephalic (149)	0.000804408	0.00403066	1.71745e-08	5.44477e-09	1.43737	3.1543	yes	psychiatric
scz2022	Deep-layer intratelencephalic (150)	0.00131107	0.00559634	1.37e-08	4.55319e-09	1.39833	3.00888	yes	psychiatric
scz2022	Deep-layer intratelencephalic (151)	0.00106663	0.00482076	1.37171e-08	4.46662e-09	1.39516	3.07102	yes	psychiatric
scz2022	Deep-layer intratelencephalic (152)	0.000576929	0.00316764	1.40597e-08	4.32601e-09	1.38054	3.25005	yes	psychiatric
scz2022	Amygdala excitatory (153)	0.00330191	0.010684	1.36655e-08	5.03112e-09	1.35167	2.71619	yes	psychiatric
scz2022	Amygdala excitatory (154)	0.000391523	0.002314	1.4683e-08	4.37162e-09	1.36418	3.35872	yes	psychiatric
scz2022	Amygdala excitatory (155)	8.53331e-06	0.000262257	1.88097e-08	4.37418e-09	1.43263	4.30017	yes	psychiatric
scz2022	Amygdala excitatory (156)	0.00025292	0.00161939	1.87577e-08	5.39381e-09	1.41917	3.47764	yes	psychiatric
scz2022	Amygdala excitatory (157)	0.00414552	0.0127792	1.49079e-08	5.64696e-09	1.37699	2.63998	yes	psychiatric
scz2022	Amygdala excitatory (158)	9.14934e-06	0.000263615	2.27262e-08	5.30403e-09	1.48329	4.2847	yes	psychiatric
scz2022	Amygdala excitatory (159)	2.2479e-05	0.000431784	1.72771e-08	4.23416e-09	1.39585	4.0804	yes	psychiatric
scz2022	Amygdala excitatory (160)	0.000604884	0.00320519	1.65177e-08	5.10346e-09	1.38001	3.23657	yes	psychiatric
scz2022	Amygdala excitatory (161)	6.32246e-05	0.000767015	1.71811e-08	4.4821e-09	1.41319	3.83327	yes	psychiatric
scz2022	Amygdala excitatory (162)	1.14686e-06	0.000103051	2.204e-08	4.66391e-09	1.48305	4.72566	yes	psychiatric
scz2022	Hippocampal CA1-3 (163)	0.000580414	0.00316764	1.42325e-08	4.38149e-09	1.36657	3.24833	yes	psychiatric
scz2022	Miscellaneous (164)	4.38618e-05	0.000594714	1.90082e-08	4.84624e-09	1.42176	3.92226	yes	psychiatric
scz2022	Miscellaneous (165)	4.58917e-06	0.000212261	2.20187e-08	4.96399e-09	1.46129	4.43568	yes	psychiatric
scz2022	Miscellaneous (166)	0.000992914	0.00467075	1.45726e-08	4.71247e-09	1.3537	3.09234	yes	psychiatric
scz2022	Miscellaneous (167)	3.05956e-05	0.000496479	1.95777e-08	4.88445e-09	1.46388	4.00817	yes	psychiatric
scz2022	Miscellaneous (168)	0.000570432	0.00316764	1.44383e-08	4.4381e-09	1.36917	3.25327	yes	psychiatric
scz2022	Hippocampal CA1-3 (169)	4.02459e-05	0.000562222	1.61034e-08	4.08412e-09	1.38604	3.94293	yes	psychiatric
scz2022	Miscellaneous (170)	0.000139546	0.00119131	1.60352e-08	4.41258e-09	1.40368	3.63397	yes	psychiatric
scz2022	Amygdala excitatory (171)	0.000189916	0.00136799	1.69529e-08	4.77047e-09	1.40781	3.55371	yes	psychiatric
scz2022	Amygdala excitatory (172)	0.00300246	0.0100608	1.34602e-08	4.89907e-09	1.32918	2.74751	yes	psychiatric
scz2022	Amygdala excitatory (173)	0.000889525	0.00431654	1.44471e-08	4.62333e-09	1.35126	3.12483	yes	psychiatric
scz2022	Amygdala excitatory (174)	0.000198709	0.00138795	1.77019e-08	4.99799e-09	1.39879	3.54179	yes	psychiatric
scz2022	Amygdala excitatory (175)	0.00095308	0.00457677	1.48237e-08	4.77495e-09	1.34398	3.10448	yes	psychiatric
scz2022	Miscellaneous (176)	0.227922	0.38208	3.69083e-09	4.94942e-09	1.20052	0.745708	no	psychiatric
scz2022	Miscellaneous (177)	0.000194249	0.00137767	1.88948e-08	5.3258e-09	1.46742	3.54778	yes	psychiatric
scz2022	Miscellaneous (178)	0.000813128	0.00403066	1.61355e-08	5.12051e-09	1.39741	3.15116	yes	psychiatric
scz2022	Hippocampal CA1-3 (179)	2.40744e-08	5.54914e-06	2.77549e-08	5.08517e-09	1.58231	5.45801	yes	psychiatric
scz2022	Hippocampal CA1-3 (180)	1.34123e-06	0.000103051	2.44752e-08	5.21442e-09	1.55281	4.69375	yes	psychiatric
scz2022	Hippocampal CA1-3 (181)	3.23088e-05	0.000496479	1.8786e-08	4.70204e-09	1.42903	3.99528	yes	psychiatric
scz2022	Hippocampal CA1-3 (182)	8.69685e-05	0.000871576	1.77827e-08	4.73683e-09	1.41855	3.75414	yes	psychiatric
scz2022	Hippocampal CA1-3 (183)	2.956e-05	0.000496479	1.74164e-08	4.33643e-09	1.40539	4.0163	yes	psychiatric
scz2022	Hippocampal CA1-3 (184)	0.00301169	0.0100608	1.22392e-08	4.45629e-09	1.29956	2.74651	yes	psychiatric
scz2022	Hippocampal CA1-3 (185)	0.000175459	0.00130462	1.90314e-08	5.32422e-09	1.45739	3.57448	yes	psychiatric
scz2022	Hippocampal CA1-3 (186)	5.82488e-07	8.95089e-05	2.18153e-08	4.48736e-09	1.45897	4.8615	yes	psychiatric
scz2022	Hippocampal CA1-3 (187)	6.10377e-06	0.000215905	1.9126e-08	4.37281e-09	1.42998	4.37385	yes	psychiatric
scz2022	Hippocampal CA1-3 (188)	4.60436e-06	0.000212261	2.08711e-08	4.70603e-09	1.45118	4.43497	yes	psychiatric
scz2022	Hippocampal CA1-3 (189)	0.00204649	0.00767017	1.26618e-08	4.4104e-09	1.32114	2.87091	yes	psychiatric
scz2022	Hippocampal CA4 (190)	0.00537858	0.0155945	1.19941e-08	4.70266e-09	1.33521	2.55049	yes	psychiatric
scz2022	Hippocampal CA4 (191)	0.0161908	0.0390869	9.67001e-09	4.5194e-09	1.27196	2.13967	yes	psychiatric
scz2022	Hippocampal CA4 (192)	0.0054382	0.0156688	1.32053e-08	5.18538e-09	1.36905	2.54665	yes	psychiatric
scz2022	Hippocampal CA4 (193)	0.018646	0.0436336	1.00635e-08	4.8323e-09	1.30938	2.08255	yes	psychiatric
scz2022	Hippocampal CA4 (194)	0.0467739	0.0984602	9.05861e-09	5.40176e-09	1.29096	1.67697	no	psychiatric
scz2022	Hippocampal CA4 (195)	0.00291949	0.0100529	1.38446e-08	5.02219e-09	1.37044	2.75669	yes	psychiatric
scz2022	Hippocampal CA4 (196)	0.000302728	0.00188591	1.55863e-08	4.54522e-09	1.39407	3.42916	yes	psychiatric
scz2022	Hippocampal CA4 (197)	7.31394e-05	0.000776051	1.63529e-08	4.30645e-09	1.39846	3.7973	yes	psychiatric
scz2022	Hippocampal CA4 (198)	2.97513e-05	0.000496479	1.84633e-08	4.59883e-09	1.44776	4.01477	yes	psychiatric
scz2022	Hippocampal dentate gyrus (199)	0.21356	0.363289	3.95712e-09	4.98297e-09	1.21268	0.794129	no	psychiatric
scz2022	Hippocampal dentate gyrus (200)	0.00286161	0.00999396	1.34931e-08	4.88307e-09	1.35052	2.76323	yes	psychiatric
scz2022	Hippocampal dentate gyrus (201)	0.00434909	0.0131041	1.32015e-08	5.03163e-09	1.34656	2.62369	yes	psychiatric
scz2022	Hippocampal dentate gyrus (202)	0.00430146	0.0130459	1.34532e-08	5.12028e-09	1.35766	2.62744	yes	psychiatric
scz2022	Hippocampal dentate gyrus (203)	0.00914205	0.0239459	1.21192e-08	5.13565e-09	1.33128	2.35981	yes	psychiatric
scz2022	Hippocampal dentate gyrus (204)	0.877088	1	-5.53979e-09	4.77341e-09	1.04759	-1.16055	no	psychiatric
scz2022	Hippocampal dentate gyrus (205)	0.689945	0.886978	-2.0849e-09	4.20603e-09	1.08125	-0.495693	no	psychiatric
scz2022	Medium spiny neuron (206)	0.000311998	0.00189251	1.76177e-08	5.14993e-09	1.43498	3.42096	yes	psychiatric
scz2022	Medium spiny neuron (207)	0.000122849	0.00111046	2.02115e-08	5.51218e-09	1.45871	3.6667	yes	psychiatric
scz2022	Medium spiny neuron (208)	0.00160924	0.00645935	1.67437e-08	5.68341e-09	1.40137	2.94606	yes	psychiatric
scz2022	Medium spiny neuron (209)	0.00565452	0.016091	1.33916e-08	5.28686e-09	1.35827	2.533	yes	psychiatric
scz2022	Medium spiny neuron (210)	0.00150291	0.00615748	1.57242e-08	5.29944e-09	1.387	2.96714	yes	psychiatric
scz2022	Medium spiny neuron (211)	0.0224565	0.0517603	9.87203e-09	4.92256e-09	1.30043	2.00547	no	psychiatric
scz2022	Medium spiny neuron (212)	6.60772e-05	0.000776051	2.05176e-08	5.36772e-09	1.467	3.82241	yes	psychiatric
scz2022	Medium spiny neuron (213)	0.0365744	0.0797446	9.34098e-09	5.21289e-09	1.27429	1.7919	no	psychiatric
scz2022	Medium spiny neuron (214)	0.174624	0.301505	4.4507e-09	4.75478e-09	1.19665	0.936047	no	psychiatric
scz2022	Medium spiny neuron (215)	0.0748353	0.148703	7.33289e-09	5.08982e-09	1.24451	1.4407	no	psychiatric
scz2022	Medium spiny neuron (216)	0.0193956	0.0449315	9.46079e-09	4.5784e-09	1.26919	2.0664	yes	psychiatric
scz2022	Medium spiny neuron (217)	0.000119211	0.00109913	1.75611e-08	4.77933e-09	1.38619	3.67439	yes	psychiatric
scz2022	Medium spiny neuron (218)	0.0190793	0.0444221	8.37547e-09	4.03998e-09	1.27832	2.07315	yes	psychiatric
scz2022	Medium spiny neuron (219)	0.00884405	0.0232977	1.10513e-08	4.6589e-09	1.33236	2.37208	yes	psychiatric
scz2022	Medium spiny neuron (220)	0.00514033	0.0150077	1.24466e-08	4.85014e-09	1.3173	2.56624	yes	psychiatric
scz2022	Medium spiny neuron (221)	1.43314e-05	0.000314609	2.3398e-08	5.59247e-09	1.52778	4.18384	yes	psychiatric
scz2022	Eccentric medium spiny neuron (222)	6.9595e-05	0.000776051	2.19256e-08	5.75536e-09	1.51672	3.8096	yes	psychiatric
scz2022	Eccentric medium spiny neuron (223)	0.00320479	0.0105529	1.60771e-08	5.89757e-09	1.42465	2.72606	yes	psychiatric
scz2022	Eccentric medium spiny neuron (224)	0.00222819	0.00821757	1.42882e-08	5.02413e-09	1.39317	2.84391	yes	psychiatric
scz2022	Eccentric medium spiny neuron (225)	0.000308758	0.00189251	1.69503e-08	4.95072e-09	1.42655	3.4238	yes	psychiatric
scz2022	Eccentric medium spiny neuron (226)	0.00696782	0.0188951	1.20537e-08	4.90202e-09	1.35877	2.45892	yes	psychiatric
scz2022	Eccentric medium spiny neuron (227)	0.00854747	0.0226459	1.15278e-08	4.83416e-09	1.31756	2.38466	yes	psychiatric
scz2022	Eccentric medium spiny neuron (228)	3.64245e-06	0.000209896	2.31303e-08	5.15704e-09	1.53462	4.48519	yes	psychiatric
scz2022	Eccentric medium spiny neuron (229)	1.3686e-05	0.000314609	1.95421e-08	4.65921e-09	1.48133	4.1943	yes	psychiatric
scz2022	Eccentric medium spiny neuron (230)	0.000855881	0.00419746	1.5777e-08	5.03069e-09	1.40693	3.13616	yes	psychiatric
scz2022	Eccentric medium spiny neuron (231)	6.55677e-06	0.000215905	2.01549e-08	4.62459e-09	1.48184	4.3582	yes	psychiatric
scz2022	Eccentric medium spiny neuron (232)	0.000148723	0.00120283	1.80496e-08	4.98951e-09	1.45499	3.61751	yes	psychiatric
scz2022	Eccentric medium spiny neuron (233)	1.13061e-05	0.00029837	1.85207e-08	4.37077e-09	1.46052	4.2374	yes	psychiatric
scz2022	Eccentric medium spiny neuron (234)	0.000130754	0.00113732	1.6989e-08	4.65361e-09	1.40048	3.65072	yes	psychiatric
scz2022	Splatter (235)	0.576904	0.779919	-8.38818e-10	4.32429e-09	1.13171	-0.193978	no	psychiatric
scz2022	MGE interneuron (236)	0.00312675	0.01037	1.19591e-08	4.37393e-09	1.36134	2.73418	yes	psychiatric
scz2022	Splatter (237)	0.00727734	0.019619	1.01274e-08	4.14499e-09	1.31779	2.44327	yes	psychiatric
scz2022	Splatter (238)	0.0976369	0.18912	6.7126e-09	5.18293e-09	1.27335	1.29513	no	psychiatric
scz2022	MGE interneuron (239)	0.000349373	0.0020917	1.80314e-08	5.31888e-09	1.47254	3.39007	yes	psychiatric
scz2022	MGE interneuron (240)	0.00249971	0.00886435	1.33477e-08	4.75502e-09	1.37557	2.80707	yes	psychiatric
scz2022	MGE interneuron (241)	0.0378238	0.0818628	8.19926e-09	4.61536e-09	1.30383	1.77652	no	psychiatric
scz2022	MGE interneuron (242)	0.00966394	0.0250285	1.1581e-08	4.95094e-09	1.35715	2.33915	yes	psychiatric
scz2022	MGE interneuron (243)	0.000590926	0.00316764	1.50141e-08	4.62936e-09	1.40181	3.24322	yes	psychiatric
scz2022	MGE interneuron (244)	0.0162129	0.0390869	9.8295e-09	4.59511e-09	1.31603	2.13912	yes	psychiatric
scz2022	MGE interneuron (245)	0.113721	0.208866	5.95543e-09	4.93418e-09	1.24662	1.20697	no	psychiatric
scz2022	MGE interneuron (246)	0.27092	0.438225	2.70529e-09	4.43467e-09	1.20201	0.610033	no	psychiatric
scz2022	MGE interneuron (247)	0.0254108	0.0574235	8.69606e-09	4.45271e-09	1.30536	1.95298	no	psychiatric
scz2022	MGE interneuron (248)	0.000222814	0.00146739	1.56047e-08	4.44391e-09	1.40408	3.51148	yes	psychiatric
scz2022	MGE interneuron (249)	0.00176217	0.0068844	1.31112e-08	4.49342e-09	1.35197	2.91787	yes	psychiatric
scz2022	MGE interneuron (250)	0.00175336	0.0068844	1.31916e-08	4.51854e-09	1.37925	2.91943	yes	psychiatric
scz2022	MGE interneuron (251)	0.00118264	0.00524228	1.55041e-08	5.09991e-09	1.44966	3.04006	yes	psychiatric
scz2022	MGE interneuron (252)	0.0024346	0.00876329	1.38135e-08	4.90612e-09	1.39196	2.81556	yes	psychiatric
scz2022	MGE interneuron (253)	0.0154863	0.0377734	1.00652e-08	4.66536e-09	1.3125	2.15742	yes	psychiatric
scz2022	MGE interneuron (254)	0.0132749	0.0329018	1.18539e-08	5.34424e-09	1.3714	2.21807	yes	psychiatric
scz2022	MGE interneuron (255)	0.0916625	0.178297	6.36748e-09	4.78547e-09	1.28228	1.33059	no	psychiatric
scz2022	MGE interneuron (256)	0.534	0.739261	-4.1258e-10	4.83525e-09	1.17348	-0.0853276	no	psychiatric
scz2022	MGE interneuron (257)	0.0441425	0.0933473	7.95408e-09	4.66648e-09	1.29994	1.70451	no	psychiatric
scz2022	MGE interneuron (258)	0.00574537	0.0162492	1.18816e-08	4.70109e-09	1.37551	2.52741	yes	psychiatric
scz2022	MGE interneuron (259)	0.00296105	0.0100529	1.31477e-08	4.77741e-09	1.39867	2.75206	yes	psychiatric
scz2022	MGE interneuron (260)	0.00161133	0.00645935	1.43968e-08	4.88745e-09	1.42717	2.94566	yes	psychiatric
scz2022	MGE interneuron (261)	0.000472043	0.00272015	1.67114e-08	5.05384e-09	1.46093	3.30668	yes	psychiatric
scz2022	MGE interneuron (262)	0.00819073	0.0219531	1.26461e-08	5.26855e-09	1.39593	2.4003	yes	psychiatric
scz2022	MGE interneuron (263)	0.00104874	0.00478682	1.77059e-08	5.75601e-09	1.47811	3.07607	yes	psychiatric
scz2022	LAMP5-LHX6 and Chandelier (264)	0.0024522	0.00876329	1.59742e-08	5.67821e-09	1.45129	2.81325	yes	psychiatric
scz2022	LAMP5-LHX6 and Chandelier (265)	0.0165677	0.0395737	9.47755e-09	4.44864e-09	1.33242	2.13044	yes	psychiatric
scz2022	LAMP5-LHX6 and Chandelier (266)	0.0175204	0.0414388	9.74954e-09	4.62527e-09	1.32595	2.10789	yes	psychiatric
scz2022	LAMP5-LHX6 and Chandelier (267)	0.00413431	0.0127792	1.28445e-08	4.8637e-09	1.36932	2.6409	yes	psychiatric
scz2022	LAMP5-LHX6 and Chandelier (268)	0.00331411	0.010684	1.33985e-08	4.93504e-09	1.38134	2.71497	yes	psychiatric
scz2022	LAMP5-LHX6 and Chandelier (269)	0.00391034	0.012347	1.3255e-08	4.98361e-09	1.39017	2.65971	yes	psychiatric
scz2022	LAMP5-LHX6 and Chandelier (270)	0.00216828	0.00806109	1.50867e-08	5.2888e-09	1.42713	2.85258	yes	psychiatric
scz2022	LAMP5-LHX6 and Chandelier (271)	0.00345888	0.0110732	1.36218e-08	5.04365e-09	1.39995	2.70078	yes	psychiatric
scz2022	LAMP5-LHX6 and Chandelier (272)	0.00142484	0.00596164	1.55167e-08	5.20082e-09	1.41987	2.98351	yes	psychiatric
scz2022	LAMP5-LHX6 and Chandelier (273)	0.0101751	0.0262051	1.15696e-08	4.98728e-09	1.36089	2.31983	yes	psychiatric
scz2022	LAMP5-LHX6 and Chandelier (274)	0.00165021	0.00655817	1.58747e-08	5.40272e-09	1.41812	2.93828	yes	psychiatric
scz2022	LAMP5-LHX6 and Chandelier (275)	0.0042996	0.0130459	1.38983e-08	5.28936e-09	1.38872	2.62759	yes	psychiatric
scz2022	CGE interneuron (276)	0.0738134	0.147858	6.83392e-09	4.71967e-09	1.27668	1.44797	no	psychiatric
scz2022	CGE interneuron (277)	0.000108338	0.00101926	1.86524e-08	5.04291e-09	1.46807	3.69874	yes	psychiatric
scz2022	CGE interneuron (278)	0.000213315	0.00144677	1.66045e-08	4.71311e-09	1.43079	3.52304	yes	psychiatric
scz2022	CGE interneuron (279)	0.00295155	0.0100529	1.33809e-08	4.86029e-09	1.3553	2.75312	yes	psychiatric
scz2022	CGE interneuron (280)	0.00119674	0.00525425	1.52935e-08	5.03656e-09	1.41472	3.03649	yes	psychiatric
scz2022	CGE interneuron (281)	3.47194e-05	0.000516311	1.85203e-08	4.65544e-09	1.44803	3.9782	yes	psychiatric
scz2022	CGE interneuron (282)	0.000988975	0.00467075	1.79896e-08	5.81524e-09	1.44975	3.09352	yes	psychiatric
scz2022	CGE interneuron (283)	0.00466698	0.0138805	1.29636e-08	4.98682e-09	1.35653	2.59957	yes	psychiatric
scz2022	CGE interneuron (284)	0.00508313	0.0150077	1.29442e-08	5.0364e-09	1.36294	2.57012	yes	psychiatric
scz2022	CGE interneuron (285)	0.117348	0.212147	5.82683e-09	4.90331e-09	1.24345	1.18835	no	psychiatric
scz2022	CGE interneuron (286)	0.00143545	0.00596164	1.59746e-08	5.35838e-09	1.41364	2.98123	yes	psychiatric
scz2022	CGE interneuron (287)	0.0012953	0.00558067	1.5667e-08	5.20057e-09	1.41612	3.01255	yes	psychiatric
scz2022	CGE interneuron (288)	0.0115052	0.0288255	1.28023e-08	5.63169e-09	1.38844	2.27326	yes	psychiatric
scz2022	CGE interneuron (289)	0.000520471	0.00296218	1.52013e-08	4.63564e-09	1.38851	3.27922	yes	psychiatric
scz2022	CGE interneuron (290)	0.0111114	0.0281449	1.16914e-08	5.11313e-09	1.32811	2.28654	yes	psychiatric
scz2022	CGE interneuron (291)	0.0162792	0.0390869	1.02464e-08	4.79366e-09	1.31918	2.13749	yes	psychiatric
scz2022	CGE interneuron (292)	0.0175283	0.0414388	1.24925e-08	5.92709e-09	1.35072	2.1077	yes	psychiatric
scz2022	CGE interneuron (293)	0.00323074	0.0105629	1.51683e-08	5.56963e-09	1.39179	2.72339	yes	psychiatric
scz2022	CGE interneuron (294)	0.00514364	0.0150077	1.42781e-08	5.56431e-09	1.38469	2.56602	yes	psychiatric
scz2022	CGE interneuron (295)	0.00603784	0.0167677	1.40105e-08	5.58205e-09	1.38088	2.50993	yes	psychiatric
scz2022	CGE interneuron (296)	0.000779623	0.00394952	1.62574e-08	5.13919e-09	1.38959	3.16342	yes	psychiatric
scz2022	Upper rhombic lip (297)	0.529982	0.735909	-4.46937e-10	5.94137e-09	1.18524	-0.0752245	no	psychiatric
scz2022	Cerebellar inhibitory (298)	0.420108	0.622462	9.24793e-10	4.58689e-09	1.16053	0.201616	no	psychiatric
scz2022	Cerebellar inhibitory (299)	0.346447	0.534433	1.79434e-09	4.54341e-09	1.17976	0.394931	no	psychiatric
scz2022	Cerebellar inhibitory (300)	0.12131	0.218453	5.91594e-09	5.06301e-09	1.27957	1.16846	no	psychiatric
scz2022	Cerebellar inhibitory (301)	0.278485	0.448887	3.22931e-09	5.49813e-09	1.23922	0.587347	no	psychiatric
scz2022	Cerebellar inhibitory (302)	0.0275664	0.0619908	9.84869e-09	5.13534e-09	1.32725	1.91783	no	psychiatric
scz2022	Cerebellar inhibitory (303)	0.0670825	0.136837	7.51962e-09	5.02018e-09	1.29137	1.49788	no	psychiatric
scz2022	Cerebellar inhibitory (304)	0.036645	0.0797446	9.51314e-09	5.31158e-09	1.33853	1.79102	no	psychiatric
scz2022	Cerebellar inhibitory (305)	0.134007	0.234894	5.55403e-09	5.01426e-09	1.29427	1.10765	no	psychiatric
scz2022	Cerebellar inhibitory (306)	0.00845604	0.0225332	1.21605e-08	5.09104e-09	1.39265	2.38861	yes	psychiatric
scz2022	Cerebellar inhibitory (307)	0.0291246	0.0651769	9.2388e-09	4.8784e-09	1.34833	1.89382	no	psychiatric
scz2022	Upper rhombic lip (308)	0.337296	0.531875	1.89442e-09	4.5121e-09	1.2193	0.419853	no	psychiatric
scz2022	Upper rhombic lip (309)	0.0145262	0.03562	1.02807e-08	4.70991e-09	1.34157	2.18278	yes	psychiatric
scz2022	Upper rhombic lip (310)	0.0839392	0.164664	6.68055e-09	4.84431e-09	1.29426	1.37905	no	psychiatric
scz2022	Upper rhombic lip (311)	0.106133	0.200522	6.1864e-09	4.95959e-09	1.29575	1.24736	no	psychiatric
scz2022	Upper rhombic lip (312)	0.492053	0.695526	9.53816e-11	4.78807e-09	1.20445	0.0199207	no	psychiatric
scz2022	Splatter (313)	0.797595	0.992953	-3.93571e-09	4.7244e-09	1.1545	-0.833061	no	psychiatric
scz2022	Miscellaneous (314)	0.81761	1	-3.72857e-09	4.11407e-09	1.0822	-0.906296	no	psychiatric
scz2022	Lower rhombic lip (315)	0.112989	0.208352	5.33433e-09	4.40568e-09	1.2353	1.21078	no	psychiatric
scz2022	Lower rhombic lip (316)	0.617021	0.819731	-1.23719e-09	4.1563e-09	1.13013	-0.297666	no	psychiatric
scz2022	Lower rhombic lip (317)	0.640525	0.848511	-1.44625e-09	4.0189e-09	1.12218	-0.359861	no	psychiatric
scz2022	Lower rhombic lip (318)	0.666864	0.872432	-1.8631e-09	4.32003e-09	1.10863	-0.431269	no	psychiatric
scz2022	Lower rhombic lip (319)	0.529974	0.735909	-3.27715e-10	4.35761e-09	1.14699	-0.0752052	no	psychiatric
scz2022	Lower rhombic lip (320)	0.665324	0.872432	-1.90743e-09	4.46667e-09	1.1197	-0.427037	no	psychiatric
scz2022	Lower rhombic lip (321)	0.569879	0.772689	-8.00546e-10	4.54684e-09	1.13543	-0.176066	no	psychiatric
scz2022	Lower rhombic lip (322)	0.561174	0.766594	-6.25573e-10	4.06355e-09	1.14576	-0.153948	no	psychiatric
scz2022	Mammillary body (323)	0.145433	0.253956	4.97307e-09	4.70834e-09	1.22646	1.05623	no	psychiatric
scz2022	Mammillary body (324)	0.122933	0.219586	5.32379e-09	4.5877e-09	1.23658	1.16045	no	psychiatric
scz2022	Mammillary body (325)	0.0402308	0.0862623	7.99026e-09	4.57105e-09	1.28593	1.74801	no	psychiatric
scz2022	Mammillary body (326)	0.125909	0.223247	4.90038e-09	4.27628e-09	1.21804	1.14594	no	psychiatric
scz2022	Mammillary body (327)	0.0178548	0.0419953	9.16413e-09	4.36342e-09	1.29459	2.10022	yes	psychiatric
scz2022	Mammillary body (328)	0.0392713	0.0845986	7.96799e-09	4.52932e-09	1.28346	1.75921	no	psychiatric
scz2022	Mammillary body (329)	0.0352177	0.0776811	8.07278e-09	4.46231e-09	1.28759	1.8091	no	psychiatric
scz2022	Mammillary body (330)	0.112646	0.208352	5.50971e-09	4.54381e-09	1.22223	1.21258	no	psychiatric
scz2022	Mammillary body (331)	0.807455	1	-3.73261e-09	4.29749e-09	1.05962	-0.868556	no	psychiatric
scz2022	Mammillary body (332)	0.46343	0.669722	3.8968e-10	4.24511e-09	1.14949	0.091795	no	psychiatric
scz2022	Mammillary body (333)	0.582834	0.785634	-8.74544e-10	4.18142e-09	1.10771	-0.20915	no	psychiatric
scz2022	Splatter (334)	0.742784	0.940724	-2.86027e-09	4.38723e-09	1.13569	-0.651952	no	psychiatric
scz2022	Splatter (335)	0.235924	0.392638	3.20424e-09	4.45357e-09	1.21996	0.719477	no	psychiatric
scz2022	Splatter (336)	0.133888	0.234894	5.20888e-09	4.70032e-09	1.22306	1.1082	no	psychiatric
scz2022	Splatter (337)	0.668044	0.872432	-2.05329e-09	4.72542e-09	1.08562	-0.43452	no	psychiatric
scz2022	Splatter (338)	0.241891	0.399683	3.12176e-09	4.45817e-09	1.18844	0.700234	no	psychiatric
scz2022	Splatter (339)	0.35302	0.538882	1.80074e-09	4.77421e-09	1.18392	0.377179	no	psychiatric
scz2022	Splatter (340)	0.591336	0.79246	-1.25134e-09	5.41741e-09	1.17678	-0.230984	no	psychiatric
scz2022	Splatter (341)	0.690727	0.886978	-2.3398e-09	4.69923e-09	1.08746	-0.497912	no	psychiatric
scz2022	Splatter (342)	0.296446	0.472877	2.50814e-09	4.69118e-09	1.17449	0.534651	no	psychiatric
scz2022	Splatter (343)	0.110102	0.205494	5.80048e-09	4.73128e-09	1.27551	1.22599	no	psychiatric
scz2022	Splatter (344)	0.563721	0.766594	-7.59854e-10	4.73694e-09	1.13862	-0.16041	no	psychiatric
scz2022	Splatter (345)	0.859354	1	-4.75298e-09	4.41143e-09	1.09759	-1.07742	no	psychiatric
scz2022	Splatter (346)	0.399761	0.600292	1.03709e-09	4.08358e-09	1.15821	0.253966	no	psychiatric
scz2022	Splatter (347)	0.682761	0.881661	-2.18853e-09	4.60322e-09	1.12206	-0.475435	no	psychiatric
scz2022	Splatter (348)	0.338046	0.531875	1.89261e-09	4.52993e-09	1.1826	0.417801	no	psychiatric
scz2022	Splatter (349)	0.48736	0.692435	1.59552e-10	5.035e-09	1.14215	0.0316885	no	psychiatric
scz2022	Splatter (350)	0.675269	0.876899	-2.18053e-09	4.79754e-09	1.15855	-0.45451	no	psychiatric
scz2022	Splatter (351)	0.648923	0.857173	-1.87166e-09	4.89433e-09	1.12477	-0.382414	no	psychiatric
scz2022	Splatter (352)	0.695459	0.890573	-2.75458e-09	5.38653e-09	1.14633	-0.511383	no	psychiatric
scz2022	Splatter (353)	0.314298	0.497909	2.64419e-09	5.46656e-09	1.23021	0.483703	no	psychiatric
scz2022	Splatter (354)	0.431585	0.632634	8.2555e-10	4.79022e-09	1.17574	0.172341	no	psychiatric
scz2022	Splatter (355)	0.609099	0.811545	-1.26778e-09	4.57729e-09	1.13385	-0.276971	no	psychiatric
scz2022	Splatter (356)	0.998151	1	-1.2222e-08	4.21046e-09	0.940527	-2.90277	no	psychiatric
scz2022	Splatter (357)	0.985286	1	-1.03443e-08	4.75012e-09	0.977451	-2.1777	no	psychiatric
scz2022	Splatter (358)	0.998521	1	-1.31873e-08	4.43716e-09	0.955908	-2.97202	no	psychiatric
scz2022	Splatter (359)	0.969534	1	-8.74962e-09	4.669e-09	1.04393	-1.87398	no	psychiatric
scz2022	Splatter (360)	0.947617	1	-7.62394e-09	4.69983e-09	1.05408	-1.62217	no	psychiatric
scz2022	Splatter (361)	0.49982	0.701042	2.30761e-12	5.12544e-09	1.14001	0.000450226	no	psychiatric
scz2022	Splatter (362)	0.341669	0.532846	2.25168e-09	5.52002e-09	1.195	0.407912	no	psychiatric
scz2022	Splatter (363)	0.309417	0.491866	2.24902e-09	4.5206e-09	1.22355	0.497504	no	psychiatric
scz2022	Splatter (364)	0.068526	0.139165	7.04976e-09	4.74138e-09	1.23723	1.48686	no	psychiatric
scz2022	Splatter (365)	0.972743	1	-8.63266e-09	4.48981e-09	1.00046	-1.92272	no	psychiatric
scz2022	Splatter (366)	0.99991	1	-1.60388e-08	4.28343e-09	0.884543	-3.7444	no	psychiatric
scz2022	Splatter (367)	0.904099	1	-5.69498e-09	4.36308e-09	1.08243	-1.30527	no	psychiatric
scz2022	Splatter (368)	0.999975	1	-1.71717e-08	4.23884e-09	0.884165	-4.05103	no	psychiatric
scz2022	Splatter (369)	0.969453	1	-8.82354e-09	4.71136e-09	1.02464	-1.87282	no	psychiatric
scz2022	Splatter (370)	0.992004	1	-1.00863e-08	4.18677e-09	1.02072	-2.4091	no	psychiatric
scz2022	Splatter (371)	0.482233	0.688265	1.97449e-10	4.43218e-09	1.19486	0.0445489	no	psychiatric
scz2022	Thalamic excitatory (372)	0.105709	0.200522	5.91319e-09	4.73178e-09	1.21965	1.24967	no	psychiatric
scz2022	Splatter (373)	0.608504	0.811545	-1.37852e-09	5.00509e-09	1.10816	-0.275423	no	psychiatric
scz2022	Splatter (374)	0.549727	0.754239	-6.04918e-10	4.84043e-09	1.14296	-0.124972	no	psychiatric
scz2022	Splatter (375)	0.735993	0.937273	-2.92742e-09	4.63903e-09	1.12575	-0.631042	no	psychiatric
scz2022	Splatter (376)	0.915748	1	-6.78105e-09	4.92441e-09	1.02637	-1.37703	no	psychiatric
scz2022	Splatter (377)	0.967429	1	-8.85393e-09	4.80076e-09	1.02041	-1.84428	no	psychiatric
scz2022	Splatter (378)	0.974082	1	-8.804e-09	4.52766e-09	1.02733	-1.94449	no	psychiatric
scz2022	Splatter (379)	0.999179	1	-1.49573e-08	4.75111e-09	0.941492	-3.14817	no	psychiatric
scz2022	Splatter (380)	0.990691	1	-1.1579e-08	4.92079e-09	0.974482	-2.35308	no	psychiatric
scz2022	Splatter (381)	0.585004	0.78626	-1.07154e-09	4.99058e-09	1.13614	-0.214713	no	psychiatric
scz2022	Splatter (382)	0.409618	0.611113	1.07979e-09	4.72502e-09	1.15184	0.228527	no	psychiatric
scz2022	Splatter (383)	0.976771	1	-8.17489e-09	4.10548e-09	1.00262	-1.99122	no	psychiatric
scz2022	Splatter (384)	0.672557	0.875844	-2.27719e-09	5.09457e-09	1.12804	-0.446985	no	psychiatric
scz2022	Splatter (385)	0.397787	0.59928	1.13266e-09	4.37187e-09	1.14908	0.25908	no	psychiatric
scz2022	Splatter (386)	0.123368	0.219586	5.44046e-09	4.69689e-09	1.23814	1.15831	no	psychiatric
scz2022	Splatter (387)	0.877555	1	-5.41238e-09	4.6544e-09	1.06992	-1.16285	no	psychiatric
scz2022	Splatter (388)	0.930513	1	-7.10627e-09	4.80277e-09	1.08884	-1.47962	no	psychiatric
scz2022	Splatter (389)	0.799101	0.992953	-3.67166e-09	4.37929e-09	1.09297	-0.838415	no	psychiatric
scz2022	Splatter (390)	0.752029	0.947227	-3.76511e-09	5.52971e-09	1.13271	-0.680887	no	psychiatric
scz2022	Splatter (391)	0.793046	0.99077	-3.84931e-09	4.71132e-09	1.05048	-0.817035	no	psychiatric
scz2022	Splatter (392)	0.348746	0.535906	1.62285e-09	4.17498e-09	1.13136	0.388709	no	psychiatric
scz2022	Splatter (393)	0.108222	0.202807	5.4464e-09	4.40633e-09	1.2524	1.23604	no	psychiatric
scz2022	Splatter (394)	0.493356	0.695526	8.48077e-11	5.09196e-09	1.15139	0.0166552	no	psychiatric
scz2022	Splatter (395)	0.415837	0.61839	1.04883e-09	4.9344e-09	1.17234	0.212555	no	psychiatric
scz2022	Splatter (396)	0.21935	0.371765	3.80715e-09	4.91631e-09	1.18897	0.774392	no	psychiatric
scz2022	Splatter (397)	0.546043	0.75142	-5.94752e-10	5.14182e-09	1.12746	-0.115669	no	psychiatric
scz2022	Splatter (398)	0.937564	1	-7.95805e-09	5.18561e-09	1.03493	-1.53464	no	psychiatric
scz2022	Splatter (399)	0.851196	1	-5.11286e-09	4.90877e-09	1.09853	-1.04158	no	psychiatric
scz2022	Splatter (400)	0.00450025	0.0134715	1.19592e-08	4.5785e-09	1.32292	2.61204	yes	psychiatric
scz2022	Miscellaneous (401)	0.249354	0.409082	3.6738e-09	5.4304e-09	1.23813	0.676525	no	psychiatric
scz2022	Splatter (402)	0.0498124	0.102975	7.7026e-09	4.67767e-09	1.26327	1.64667	no	psychiatric
scz2022	Splatter (403)	8.38274e-07	9.6611e-05	2.33188e-08	4.8693e-09	1.55831	4.78895	yes	psychiatric
scz2022	Miscellaneous (404)	6.53067e-06	0.000215905	2.07593e-08	4.76233e-09	1.45514	4.35907	yes	psychiatric
scz2022	Amygdala excitatory (405)	3.12859e-10	1.44228e-07	2.90739e-08	4.70161e-09	1.57919	6.18381	yes	psychiatric
scz2022	Amygdala excitatory (406)	0.00200962	0.00759374	1.33862e-08	4.65341e-09	1.31939	2.87665	yes	psychiatric
scz2022	Amygdala excitatory (407)	0.0408155	0.087111	7.97783e-09	4.58154e-09	1.27795	1.7413	no	psychiatric
scz2022	Amygdala excitatory (408)	0.751851	0.947227	-3.33158e-09	4.89705e-09	1.12	-0.680325	no	psychiatric
scz2022	Splatter (409)	0.538689	0.74352	-5.59817e-10	5.76353e-09	1.15235	-0.0971311	no	psychiatric
scz2022	Splatter (410)	0.82084	1	-4.77504e-09	5.19833e-09	1.07651	-0.918572	no	psychiatric
scz2022	Splatter (411)	0.770612	0.96536	-3.95774e-09	5.34205e-09	1.05499	-0.740865	no	psychiatric
scz2022	Splatter (412)	0.715478	0.913671	-2.65336e-09	4.65943e-09	1.05337	-0.569459	no	psychiatric
scz2022	Splatter (413)	0.975177	1	-8.53225e-09	4.34654e-09	0.976513	-1.963	no	psychiatric
scz2022	Splatter (414)	0.944413	1	-6.83682e-09	4.29196e-09	1.0029	-1.59293	no	psychiatric
scz2022	Splatter (415)	0.896124	1	-6.91706e-09	5.49073e-09	1.0996	-1.25977	no	psychiatric
scz2022	Splatter (416)	0.518766	0.724701	-2.78262e-10	5.91322e-09	1.17595	-0.0470577	no	psychiatric
scz2022	Splatter (417)	0.248394	0.408962	3.42458e-09	5.03946e-09	1.19997	0.679553	no	psychiatric
scz2022	Splatter (418)	0.0982308	0.189273	6.53841e-09	5.06187e-09	1.25562	1.2917	no	psychiatric
scz2022	Amygdala excitatory (419)	0.105447	0.200522	5.19856e-09	4.15515e-09	1.18106	1.25111	no	psychiatric
scz2022	Splatter (420)	0.345582	0.534433	1.81874e-09	4.57803e-09	1.16821	0.397276	no	psychiatric
scz2022	Splatter (421)	0.50031	0.701042	-4.0123e-12	5.16247e-09	1.13989	-0.000777204	no	psychiatric
scz2022	Splatter (422)	0.831115	1	-4.89339e-09	5.10482e-09	1.07628	-0.958581	no	psychiatric
scz2022	Splatter (423)	0.0797653	0.157144	5.63783e-09	4.00798e-09	1.22913	1.40665	no	psychiatric
scz2022	Splatter (424)	0.342084	0.532846	1.95905e-09	4.81597e-09	1.1776	0.406782	no	psychiatric
scz2022	Splatter (425)	0.0740892	0.147858	7.14401e-09	4.94055e-09	1.24958	1.446	no	psychiatric
scz2022	Eccentric medium spiny neuron (426)	0.000168078	0.00127023	1.74584e-08	4.86888e-09	1.39252	3.58571	yes	psychiatric
scz2022	Medium spiny neuron (427)	0.00190933	0.00733502	1.29356e-08	4.4717e-09	1.33416	2.89277	yes	psychiatric
scz2022	Splatter (428)	0.00240375	0.00872542	1.23422e-08	4.37721e-09	1.33851	2.81966	yes	psychiatric
scz2022	Splatter (429)	0.00596033	0.0166528	1.03975e-08	4.13503e-09	1.30545	2.51448	yes	psychiatric
scz2022	Medium spiny neuron (430)	0.00367607	0.0116874	1.17432e-08	4.38104e-09	1.33081	2.68046	yes	psychiatric
scz2022	Splatter (431)	0.169084	0.293036	4.78799e-09	4.99898e-09	1.16675	0.957793	no	psychiatric
scz2022	Splatter (432)	0.421276	0.622462	9.81509e-10	4.94136e-09	1.12535	0.198631	no	psychiatric
scz2022	Midbrain-derived inhibitory (433)	0.359766	0.547367	1.63713e-09	4.55918e-09	1.19851	0.359084	no	psychiatric
scz2022	Midbrain-derived inhibitory (434)	0.023239	0.0527743	9.43864e-09	4.74059e-09	1.32166	1.99103	no	psychiatric
scz2022	Midbrain-derived inhibitory (435)	0.00680275	0.0185904	1.00281e-08	4.06404e-09	1.31817	2.46751	yes	psychiatric
scz2022	Midbrain-derived inhibitory (436)	0.0484272	0.101018	7.34803e-09	4.42573e-09	1.28269	1.6603	no	psychiatric
scz2022	Midbrain-derived inhibitory (437)	0.0342548	0.0759205	8.11262e-09	4.45347e-09	1.29002	1.82164	no	psychiatric
scz2022	Midbrain-derived inhibitory (438)	0.0228691	0.0521914	8.85359e-09	4.43167e-09	1.288	1.9978	no	psychiatric
scz2022	Midbrain-derived inhibitory (439)	0.107742	0.202732	6.00013e-09	4.84419e-09	1.26674	1.23862	no	psychiatric
scz2022	Midbrain-derived inhibitory (440)	0.0513511	0.105682	7.21094e-09	4.41876e-09	1.27616	1.63189	no	psychiatric
scz2022	Midbrain-derived inhibitory (441)	0.0894282	0.174688	5.90486e-09	4.39257e-09	1.2583	1.34428	no	psychiatric
scz2022	Midbrain-derived inhibitory (442)	0.0703193	0.142181	6.4808e-09	4.39848e-09	1.26331	1.47342	no	psychiatric
scz2022	Midbrain-derived inhibitory (443)	0.116674	0.211984	5.1001e-09	4.2794e-09	1.24643	1.19178	no	psychiatric
scz2022	Midbrain-derived inhibitory (444)	0.346628	0.534433	1.70505e-09	4.3227e-09	1.20097	0.394441	no	psychiatric
scz2022	Thalamic excitatory (445)	0.1009	0.193009	5.65645e-09	4.43143e-09	1.2608	1.27644	no	psychiatric
scz2022	Thalamic excitatory (446)	0.290441	0.464908	2.42544e-09	4.39314e-09	1.19727	0.552096	no	psychiatric
scz2022	Thalamic excitatory (447)	0.0225679	0.0517603	9.99296e-09	4.98803e-09	1.32075	2.00339	no	psychiatric
scz2022	Thalamic excitatory (448)	0.000734517	0.00380463	1.31931e-08	4.14783e-09	1.35429	3.18073	yes	psychiatric
scz2022	Thalamic excitatory (449)	0.00236719	0.0086609	1.35325e-08	4.79098e-09	1.37284	2.82457	yes	psychiatric
scz2022	Thalamic excitatory (450)	7.56298e-05	0.000776051	1.775e-08	4.68461e-09	1.44826	3.78899	yes	psychiatric
scz2022	Thalamic excitatory (451)	5.9495e-05	0.000741275	1.75601e-08	4.56319e-09	1.43384	3.8482	yes	psychiatric
scz2022	Thalamic excitatory (452)	0.0103786	0.0264338	1.36564e-08	5.90579e-09	1.38545	2.31237	yes	psychiatric
scz2022	Thalamic excitatory (453)	0.0471229	0.0987439	7.47098e-09	4.46451e-09	1.26454	1.67341	no	psychiatric
scz2022	Thalamic excitatory (454)	0.00616467	0.0170174	1.27147e-08	5.08064e-09	1.3537	2.50258	yes	psychiatric
scz2022	Thalamic excitatory (455)	0.122547	0.219586	6.15673e-09	5.29682e-09	1.25522	1.16235	no	psychiatric
scz2022	Thalamic excitatory (456)	0.111753	0.207735	5.96806e-09	4.90288e-09	1.24767	1.21726	no	psychiatric
scz2022	Thalamic excitatory (457)	0.000749188	0.00383751	1.51651e-08	4.7764e-09	1.37834	3.175	yes	psychiatric
scz2022	Thalamic excitatory (458)	0.0729254	0.146806	7.29439e-09	5.01558e-09	1.25553	1.45434	no	psychiatric
scz2022	Thalamic excitatory (459)	0.440049	0.64197	6.748e-10	4.47348e-09	1.1259	0.150845	no	psychiatric
scz2022	Thalamic excitatory (460)	0.0366721	0.0797446	8.40512e-09	4.69381e-09	1.23596	1.79068	no	psychiatric
severe	Miscellaneous (0)	0.0845019	0.830309	1.48753e-09	1.08151e-09	1.43921	1.37541	no	psychiatric_MDD_subtype
severe	Miscellaneous (1)	0.16804	0.830309	9.92016e-10	1.03127e-09	1.21998	0.961938	no	psychiatric_MDD_subtype
severe	Miscellaneous (2)	0.167922	0.830309	1.08323e-09	1.12554e-09	1.21712	0.962409	no	psychiatric_MDD_subtype
severe	Miscellaneous (3)	0.145211	0.830309	1.06386e-09	1.0063e-09	1.212	1.05719	no	psychiatric_MDD_subtype
severe	Microglia (4)	0.298709	0.830309	5.30168e-10	1.00388e-09	1.04301	0.528117	no	psychiatric_MDD_subtype
severe	Microglia (5)	0.208685	0.830309	8.2757e-10	1.02044e-09	1.20145	0.810991	no	psychiatric_MDD_subtype
severe	Microglia (6)	0.099642	0.830309	1.32744e-09	1.03415e-09	1.41066	1.28359	no	psychiatric_MDD_subtype
severe	Microglia (7)	0.105036	0.830309	1.33318e-09	1.06368e-09	1.40169	1.25337	no	psychiatric_MDD_subtype
severe	Microglia (8)	0.212549	0.830309	8.28217e-10	1.03838e-09	1.22144	0.797608	no	psychiatric_MDD_subtype
severe	Microglia (9)	0.33628	0.830309	4.47501e-10	1.05883e-09	1.04836	0.422636	no	psychiatric_MDD_subtype
severe	Microglia (10)	0.196517	0.830309	9.10421e-10	1.06591e-09	1.24987	0.854128	no	psychiatric_MDD_subtype
severe	Microglia (11)	0.179419	0.830309	9.42908e-10	1.0276e-09	1.2649	0.91758	no	psychiatric_MDD_subtype
severe	Microglia (12)	0.225455	0.830309	8.13563e-10	1.07914e-09	1.21956	0.753898	no	psychiatric_MDD_subtype
severe	Vascular (13)	0.37659	0.830309	3.05986e-10	9.73089e-10	0.981745	0.314448	no	psychiatric_MDD_subtype
severe	Vascular (14)	0.369041	0.830309	3.23071e-10	9.66135e-10	1.06523	0.334395	no	psychiatric_MDD_subtype
severe	Vascular (15)	0.777879	0.953762	-7.37596e-10	9.64115e-10	0.635766	-0.765049	no	psychiatric_MDD_subtype
severe	Vascular (16)	0.374486	0.830309	2.97671e-10	9.30231e-10	1.05518	0.319996	no	psychiatric_MDD_subtype
severe	Vascular (17)	0.575717	0.892838	-1.93477e-10	1.01325e-09	0.836644	-0.190948	no	psychiatric_MDD_subtype
severe	Vascular (18)	0.405365	0.830309	2.34281e-10	9.78272e-10	0.991392	0.239485	no	psychiatric_MDD_subtype
severe	Vascular (19)	0.823023	0.956639	-9.18181e-10	9.90544e-10	0.593887	-0.926946	no	psychiatric_MDD_subtype
severe	Vascular (20)	0.289827	0.830309	5.4462e-10	9.83262e-10	1.14425	0.553891	no	psychiatric_MDD_subtype
severe	Vascular (21)	0.0911122	0.830309	1.47109e-09	1.10282e-09	1.48432	1.33394	no	psychiatric_MDD_subtype
severe	Vascular (22)	0.242832	0.830309	7.01766e-10	1.00652e-09	1.22681	0.697222	no	psychiatric_MDD_subtype
severe	Vascular (23)	0.615994	0.897816	-3.23463e-10	1.09657e-09	0.815019	-0.294977	no	psychiatric_MDD_subtype
severe	Fibroblast (24)	0.923435	0.972786	-1.36393e-09	9.5476e-10	0.430588	-1.42856	no	psychiatric_MDD_subtype
severe	Fibroblast (25)	0.947464	0.972786	-1.60464e-09	9.90058e-10	0.379711	-1.62075	no	psychiatric_MDD_subtype
severe	Fibroblast (26)	0.999334	0.999334	-2.85751e-09	8.90499e-10	-0.124018	-3.20889	no	psychiatric_MDD_subtype
severe	Fibroblast (27)	0.907087	0.969915	-1.1992e-09	9.06403e-10	0.539476	-1.32303	no	psychiatric_MDD_subtype
severe	Fibroblast (28)	0.980738	0.989322	-1.97375e-09	9.53853e-10	0.214269	-2.06924	no	psychiatric_MDD_subtype
severe	Fibroblast (29)	0.996477	0.999334	-2.72009e-09	1.00944e-09	-0.134607	-2.69465	no	psychiatric_MDD_subtype
severe	Fibroblast (30)	0.717415	0.92641	-6.27138e-10	1.09033e-09	0.731493	-0.575179	no	psychiatric_MDD_subtype
severe	Fibroblast (31)	0.940532	0.972786	-1.52308e-09	9.76797e-10	0.405144	-1.55926	no	psychiatric_MDD_subtype
severe	Oligodendrocyte precursor (32)	0.327523	0.830309	3.49946e-10	7.83295e-10	1.27538	0.446762	no	psychiatric_MDD_subtype
severe	Oligodendrocyte precursor (33)	0.0808834	0.830309	1.18232e-09	8.45025e-10	1.54546	1.39915	no	psychiatric_MDD_subtype
severe	Oligodendrocyte precursor (34)	0.0512148	0.830309	1.35452e-09	8.29374e-10	1.6548	1.63319	no	psychiatric_MDD_subtype
severe	Oligodendrocyte precursor (35)	0.0968716	0.830309	1.11358e-09	8.56872e-10	1.56156	1.29959	no	psychiatric_MDD_subtype
severe	Oligodendrocyte precursor (36)	0.616462	0.897816	-2.48955e-10	8.40494e-10	0.970175	-0.296201	no	psychiatric_MDD_subtype
severe	Committed oligodendrocyte precursor (37)	0.0655072	0.830309	1.35788e-09	8.99193e-10	1.56398	1.51011	no	psychiatric_MDD_subtype
severe	Committed oligodendrocyte precursor (38)	0.14657	0.830309	9.46243e-10	9.00107e-10	1.32358	1.05126	no	psychiatric_MDD_subtype
severe	Committed oligodendrocyte precursor (39)	0.783478	0.953762	-7.35441e-10	9.38069e-10	0.702561	-0.783994	no	psychiatric_MDD_subtype
severe	Oligodendrocyte (40)	0.546608	0.890377	-1.04983e-10	8.96554e-10	0.971852	-0.117096	no	psychiatric_MDD_subtype
severe	Committed oligodendrocyte precursor (41)	0.800605	0.954733	-7.73986e-10	9.17279e-10	0.695448	-0.843784	no	psychiatric_MDD_subtype
severe	Committed oligodendrocyte precursor (42)	0.533731	0.885268	-7.79712e-11	9.21073e-10	0.945198	-0.0846526	no	psychiatric_MDD_subtype
severe	Committed oligodendrocyte precursor (43)	0.956297	0.975338	-1.51345e-09	8.8545e-10	0.421448	-1.70924	no	psychiatric_MDD_subtype
severe	Oligodendrocyte (44)	0.953338	0.97519	-1.46883e-09	8.75288e-10	0.43799	-1.67811	no	psychiatric_MDD_subtype
severe	Oligodendrocyte (45)	0.899411	0.969915	-1.11355e-09	8.71181e-10	0.586339	-1.2782	no	psychiatric_MDD_subtype
severe	Oligodendrocyte (46)	0.743879	0.944706	-5.95528e-10	9.08716e-10	0.767129	-0.655352	no	psychiatric_MDD_subtype
severe	Oligodendrocyte (47)	0.662932	0.91275	-3.91168e-10	9.30291e-10	0.824543	-0.420479	no	psychiatric_MDD_subtype
severe	Oligodendrocyte (48)	0.943382	0.972786	-1.39928e-09	8.83485e-10	0.480516	-1.58382	no	psychiatric_MDD_subtype
severe	Oligodendrocyte (49)	0.936791	0.972786	-1.3975e-09	9.14364e-10	0.433981	-1.52838	no	psychiatric_MDD_subtype
severe	Oligodendrocyte (50)	0.938883	0.972786	-1.36183e-09	8.81178e-10	0.505579	-1.54547	no	psychiatric_MDD_subtype
severe	Bergmann glia (51)	0.491279	0.861139	2.2965e-11	1.05041e-09	1.11509	0.0218629	no	psychiatric_MDD_subtype
severe	Astrocyte (52)	0.332862	0.830309	4.62803e-10	1.07124e-09	1.23682	0.432024	no	psychiatric_MDD_subtype
severe	Astrocyte (53)	0.345614	0.830309	4.08946e-10	1.0296e-09	1.23373	0.397189	no	psychiatric_MDD_subtype
severe	Astrocyte (54)	0.407223	0.830309	2.05572e-10	8.75912e-10	1.16399	0.234695	no	psychiatric_MDD_subtype
severe	Astrocyte (55)	0.443134	0.845647	1.40244e-10	9.80529e-10	1.13635	0.143028	no	psychiatric_MDD_subtype
severe	Astrocyte (56)	0.595096	0.893614	-2.07167e-10	8.60777e-10	0.934489	-0.240675	no	psychiatric_MDD_subtype
severe	Astrocyte (57)	0.571307	0.892838	-1.6394e-10	9.12287e-10	1.0249	-0.179702	no	psychiatric_MDD_subtype
severe	Astrocyte (58)	0.450618	0.846072	1.20008e-10	9.67031e-10	1.06731	0.124099	no	psychiatric_MDD_subtype
severe	Astrocyte (59)	0.289027	0.830309	5.92903e-10	1.06593e-09	1.23923	0.55623	no	psychiatric_MDD_subtype
severe	Astrocyte (60)	0.356356	0.830309	3.76909e-10	1.02361e-09	1.16571	0.368217	no	psychiatric_MDD_subtype
severe	Astrocyte (61)	0.665779	0.91275	-4.12431e-10	9.62977e-10	0.861309	-0.428287	no	psychiatric_MDD_subtype
severe	Astrocyte (62)	0.295409	0.830309	5.30395e-10	9.86506e-10	1.23108	0.53765	no	psychiatric_MDD_subtype
severe	Astrocyte (63)	0.296267	0.830309	4.6762e-10	8.73783e-10	1.23643	0.535167	no	psychiatric_MDD_subtype
severe	Astrocyte (64)	0.799533	0.954733	-7.05059e-10	8.39403e-10	0.782871	-0.839953	no	psychiatric_MDD_subtype
severe	Ependymal (65)	0.461688	0.846072	9.17929e-11	9.54355e-10	1.04533	0.0961832	no	psychiatric_MDD_subtype
severe	Ependymal (66)	0.546984	0.890377	-1.25627e-10	1.06423e-09	0.919933	-0.118045	no	psychiatric_MDD_subtype
severe	Ependymal (67)	0.687449	0.91275	-4.63807e-10	9.49195e-10	0.830211	-0.488633	no	psychiatric_MDD_subtype
severe	Ependymal (68)	0.131214	0.830309	1.20667e-09	1.07674e-09	1.37801	1.12067	no	psychiatric_MDD_subtype
severe	Ependymal (69)	0.246905	0.830309	7.19405e-10	1.05136e-09	1.2236	0.684262	no	psychiatric_MDD_subtype
severe	Ependymal (70)	0.742218	0.944706	-5.96518e-10	9.1744e-10	0.783316	-0.650198	no	psychiatric_MDD_subtype
severe	Ependymal (71)	0.671447	0.91275	-3.98674e-10	8.98093e-10	0.865155	-0.443912	no	psychiatric_MDD_subtype
severe	Ependymal (72)	0.678227	0.91275	-4.10999e-10	8.88172e-10	0.851353	-0.462747	no	psychiatric_MDD_subtype
severe	Ependymal (73)	0.735248	0.938918	-5.60808e-10	8.91921e-10	0.787951	-0.628764	no	psychiatric_MDD_subtype
severe	Ependymal (74)	0.690997	0.91275	-4.76643e-10	9.55812e-10	0.859059	-0.498678	no	psychiatric_MDD_subtype
severe	Committed oligodendrocyte precursor (75)	0.69044	0.91275	-5.3786e-10	1.082e-09	0.713025	-0.497097	no	psychiatric_MDD_subtype
severe	Choroid plexus (76)	0.386464	0.830309	2.87404e-10	9.96038e-10	1.08276	0.288548	no	psychiatric_MDD_subtype
severe	Choroid plexus (77)	0.357543	0.830309	3.68025e-10	1.00819e-09	1.1217	0.365035	no	psychiatric_MDD_subtype
severe	Choroid plexus (78)	0.728277	0.9326	-5.63819e-10	9.27927e-10	0.786732	-0.607611	no	psychiatric_MDD_subtype
severe	Choroid plexus (79)	0.663916	0.91275	-4.00524e-10	9.46471e-10	0.847316	-0.423176	no	psychiatric_MDD_subtype
severe	Choroid plexus (80)	0.686336	0.91275	-4.55605e-10	9.3844e-10	0.813889	-0.485492	no	psychiatric_MDD_subtype
severe	Choroid plexus (81)	0.556442	0.892838	-1.31097e-10	9.23515e-10	0.961108	-0.141954	no	psychiatric_MDD_subtype
severe	Choroid plexus (82)	0.574808	0.892838	-1.79733e-10	9.52847e-10	0.899358	-0.188628	no	psychiatric_MDD_subtype
severe	Deep-layer near-projecting (83)	0.938413	0.972786	-1.24323e-09	8.06461e-10	0.59862	-1.54158	no	psychiatric_MDD_subtype
severe	Deep-layer corticothalamic and 6b (84)	0.451481	0.846072	1.01608e-10	8.33394e-10	1.06849	0.12192	no	psychiatric_MDD_subtype
severe	Deep-layer near-projecting (85)	0.300956	0.830309	4.17126e-10	7.99626e-10	1.24691	0.521652	no	psychiatric_MDD_subtype
severe	Deep-layer near-projecting (86)	0.248134	0.830309	5.79672e-10	8.51993e-10	1.30066	0.680372	no	psychiatric_MDD_subtype
severe	Deep-layer near-projecting (87)	0.646897	0.906263	-3.07196e-10	8.1494e-10	0.939796	-0.376956	no	psychiatric_MDD_subtype
severe	Deep-layer near-projecting (88)	0.682995	0.91275	-3.95802e-10	8.31361e-10	0.930298	-0.476089	no	psychiatric_MDD_subtype
severe	Deep-layer near-projecting (89)	0.91174	0.969915	-1.11265e-09	8.23244e-10	0.650402	-1.35155	no	psychiatric_MDD_subtype
severe	Deep-layer near-projecting (90)	0.899067	0.969915	-1.03047e-09	8.07423e-10	0.65742	-1.27625	no	psychiatric_MDD_subtype
severe	Deep-layer near-projecting (91)	0.82738	0.956639	-7.80837e-10	8.27279e-10	0.749432	-0.943862	no	psychiatric_MDD_subtype
severe	Deep-layer near-projecting (92)	0.971966	0.986952	-1.50774e-09	7.89185e-10	0.462815	-1.9105	no	psychiatric_MDD_subtype
severe	Deep-layer near-projecting (93)	0.946898	0.972786	-1.22484e-09	7.58182e-10	0.583598	-1.61549	no	psychiatric_MDD_subtype
severe	Deep-layer near-projecting (94)	0.80696	0.956639	-7.24956e-10	8.36408e-10	0.776301	-0.866749	no	psychiatric_MDD_subtype
severe	Deep-layer near-projecting (95)	0.898818	0.969915	-1.03631e-09	8.12894e-10	0.651894	-1.27484	no	psychiatric_MDD_subtype
severe	Deep-layer near-projecting (96)	0.880848	0.963029	-9.26942e-10	7.86052e-10	0.707574	-1.17924	no	psychiatric_MDD_subtype
severe	Deep-layer corticothalamic and 6b (97)	0.374439	0.830309	3.03527e-10	9.48165e-10	1.15542	0.32012	no	psychiatric_MDD_subtype
severe	Deep-layer corticothalamic and 6b (98)	0.641563	0.904467	-2.81636e-10	7.76625e-10	0.979607	-0.362641	no	psychiatric_MDD_subtype
severe	Deep-layer corticothalamic and 6b (99)	0.631487	0.901417	-2.73468e-10	8.14391e-10	0.982937	-0.335795	no	psychiatric_MDD_subtype
severe	Deep-layer corticothalamic and 6b (100)	0.515872	0.871125	-3.19058e-11	8.01724e-10	1.0449	-0.0397966	no	psychiatric_MDD_subtype
severe	Deep-layer corticothalamic and 6b (101)	0.318244	0.830309	4.22366e-10	8.93676e-10	1.24585	0.472616	no	psychiatric_MDD_subtype
severe	Deep-layer corticothalamic and 6b (102)	0.466527	0.846072	6.98814e-11	8.31884e-10	1.11902	0.0840038	no	psychiatric_MDD_subtype
severe	Deep-layer corticothalamic and 6b (103)	0.122087	0.830309	1.00066e-09	8.59219e-10	1.46393	1.16462	no	psychiatric_MDD_subtype
severe	Deep-layer corticothalamic and 6b (104)	0.434549	0.842205	1.28343e-10	7.78754e-10	1.13973	0.164806	no	psychiatric_MDD_subtype
severe	Deep-layer corticothalamic and 6b (105)	0.304711	0.830309	4.44344e-10	8.69729e-10	1.23572	0.5109	no	psychiatric_MDD_subtype
severe	Deep-layer corticothalamic and 6b (106)	0.238725	0.830309	6.23078e-10	8.77068e-10	1.30018	0.71041	no	psychiatric_MDD_subtype
severe	Deep-layer corticothalamic and 6b (107)	0.275695	0.830309	5.1041e-10	8.56852e-10	1.21824	0.59568	no	psychiatric_MDD_subtype
severe	Deep-layer corticothalamic and 6b (108)	0.294513	0.830309	4.69466e-10	8.68983e-10	1.2344	0.540248	no	psychiatric_MDD_subtype
severe	Deep-layer corticothalamic and 6b (109)	0.581682	0.892838	-1.77669e-10	8.61643e-10	0.985979	-0.206198	no	psychiatric_MDD_subtype
severe	Deep-layer corticothalamic and 6b (110)	0.406688	0.830309	1.99603e-10	8.45513e-10	1.13373	0.236073	no	psychiatric_MDD_subtype
severe	Deep-layer corticothalamic and 6b (111)	0.468254	0.846072	6.6009e-11	8.28633e-10	1.08615	0.0796601	no	psychiatric_MDD_subtype
severe	Deep-layer corticothalamic and 6b (112)	0.821388	0.956639	-7.24309e-10	7.86722e-10	0.800243	-0.920666	no	psychiatric_MDD_subtype
severe	Miscellaneous (113)	0.261099	0.830309	5.35276e-10	8.36421e-10	1.24391	0.639959	no	psychiatric_MDD_subtype
severe	Miscellaneous (114)	0.0900206	0.830309	1.1468e-09	8.55419e-10	1.4666	1.34063	no	psychiatric_MDD_subtype
severe	Hippocampal CA1-3 (115)	0.590706	0.892838	-1.79482e-10	7.82527e-10	0.998434	-0.229362	no	psychiatric_MDD_subtype
severe	Miscellaneous (116)	0.389057	0.830309	2.28279e-10	8.10135e-10	1.14332	0.281779	no	psychiatric_MDD_subtype
severe	Miscellaneous (117)	0.0716692	0.830309	1.24306e-09	8.49392e-10	1.55262	1.46347	no	psychiatric_MDD_subtype
severe	Miscellaneous (118)	0.867589	0.956639	-9.37274e-10	8.40553e-10	0.680353	-1.11507	no	psychiatric_MDD_subtype
severe	Hippocampal CA1-3 (119)	0.329074	0.830309	3.67126e-10	8.29719e-10	1.22011	0.442471	no	psychiatric_MDD_subtype
severe	Upper-layer intratelencephalic (120)	0.440519	0.845647	1.36621e-10	9.12906e-10	1.07978	0.149655	no	psychiatric_MDD_subtype
severe	Upper-layer intratelencephalic (121)	0.323998	0.830309	4.01822e-10	8.80131e-10	1.18067	0.456548	no	psychiatric_MDD_subtype
severe	Upper-layer intratelencephalic (122)	0.382067	0.830309	2.64018e-10	8.79894e-10	1.09954	0.300057	no	psychiatric_MDD_subtype
severe	Upper-layer intratelencephalic (123)	0.0767192	0.830309	1.19929e-09	8.40141e-10	1.4474	1.42749	no	psychiatric_MDD_subtype
severe	Upper-layer intratelencephalic (124)	0.115256	0.830309	1.02984e-09	8.58883e-10	1.4102	1.19904	no	psychiatric_MDD_subtype
severe	Upper-layer intratelencephalic (125)	0.304208	0.830309	4.65929e-10	9.09419e-10	1.16609	0.512337	no	psychiatric_MDD_subtype
severe	Upper-layer intratelencephalic (126)	0.373689	0.830309	2.91863e-10	9.06132e-10	1.17167	0.322098	no	psychiatric_MDD_subtype
severe	Upper-layer intratelencephalic (127)	0.29282	0.830309	5.48046e-10	1.00528e-09	1.30558	0.545165	no	psychiatric_MDD_subtype
severe	Upper-layer intratelencephalic (128)	0.129717	0.830309	9.87432e-10	8.75592e-10	1.46577	1.12773	no	psychiatric_MDD_subtype
severe	Upper-layer intratelencephalic (129)	0.164127	0.830309	8.71639e-10	8.91576e-10	1.37751	0.977638	no	psychiatric_MDD_subtype
severe	Upper-layer intratelencephalic (130)	0.391708	0.830309	2.42011e-10	8.80457e-10	1.13805	0.274869	no	psychiatric_MDD_subtype
severe	Upper-layer intratelencephalic (131)	0.418391	0.830309	2.04705e-10	9.9366e-10	1.12308	0.206011	no	psychiatric_MDD_subtype
severe	Miscellaneous (132)	0.171196	0.830309	1.04543e-09	1.10109e-09	1.44015	0.949449	no	psychiatric_MDD_subtype
severe	Upper-layer intratelencephalic (133)	0.0106792	0.830309	2.40859e-09	1.04649e-09	1.95168	2.30159	no	psychiatric_MDD_subtype
severe	Upper-layer intratelencephalic (134)	0.224934	0.830309	7.60486e-10	1.00642e-09	1.40657	0.755634	no	psychiatric_MDD_subtype
severe	Upper-layer intratelencephalic (135)	0.533468	0.885268	-8.38094e-11	9.97851e-10	1.03595	-0.0839899	no	psychiatric_MDD_subtype
severe	Deep-layer intratelencephalic (136)	0.158849	0.830309	8.80355e-10	8.8106e-10	1.44937	0.9992	no	psychiatric_MDD_subtype
severe	Deep-layer intratelencephalic (137)	0.502447	0.864283	-5.58459e-12	9.10587e-10	1.06082	-0.00613296	no	psychiatric_MDD_subtype
severe	Upper-layer intratelencephalic (138)	0.159359	0.830309	9.81176e-10	9.84035e-10	1.43236	0.997094	no	psychiatric_MDD_subtype
severe	Deep-layer intratelencephalic (139)	0.218084	0.830309	7.15978e-10	9.19477e-10	1.33517	0.778679	no	psychiatric_MDD_subtype
severe	Deep-layer intratelencephalic (140)	0.158383	0.830309	1.00695e-09	1.00582e-09	1.45607	1.00113	no	psychiatric_MDD_subtype
severe	Deep-layer intratelencephalic (141)	0.399324	0.830309	2.33642e-10	9.15899e-10	1.16651	0.255096	no	psychiatric_MDD_subtype
severe	Deep-layer intratelencephalic (142)	0.418864	0.830309	1.84207e-10	8.99443e-10	1.12836	0.204801	no	psychiatric_MDD_subtype
severe	Deep-layer intratelencephalic (143)	0.424375	0.830309	1.73703e-10	9.10809e-10	1.12461	0.190713	no	psychiatric_MDD_subtype
severe	Deep-layer intratelencephalic (144)	0.079501	0.830309	1.35353e-09	9.61015e-10	1.55673	1.40844	no	psychiatric_MDD_subtype
severe	Deep-layer intratelencephalic (145)	0.650087	0.906263	-3.29155e-10	8.53715e-10	0.942554	-0.385556	no	psychiatric_MDD_subtype
severe	Deep-layer intratelencephalic (146)	0.190027	0.830309	7.66834e-10	8.7359e-10	1.37752	0.877796	no	psychiatric_MDD_subtype
severe	Deep-layer intratelencephalic (147)	0.0951976	0.830309	1.17774e-09	8.99446e-10	1.52154	1.30941	no	psychiatric_MDD_subtype
severe	Deep-layer intratelencephalic (148)	0.0207735	0.830309	2.09476e-09	1.02783e-09	1.85505	2.03803	no	psychiatric_MDD_subtype
severe	Deep-layer intratelencephalic (149)	0.315786	0.830309	4.16619e-10	8.68833e-10	1.2279	0.479515	no	psychiatric_MDD_subtype
severe	Deep-layer intratelencephalic (150)	0.0320908	0.830309	1.52749e-09	8.25259e-10	1.67948	1.85092	no	psychiatric_MDD_subtype
severe	Deep-layer intratelencephalic (151)	0.215786	0.830309	6.89771e-10	8.77007e-10	1.32048	0.786505	no	psychiatric_MDD_subtype
severe	Deep-layer intratelencephalic (152)	0.243228	0.830309	5.36735e-10	7.7122e-10	1.28579	0.695955	no	psychiatric_MDD_subtype
severe	Amygdala excitatory (153)	0.410671	0.830309	1.85624e-10	8.22006e-10	1.06202	0.225819	no	psychiatric_MDD_subtype
severe	Amygdala excitatory (154)	0.87433	0.959681	-9.97774e-10	8.69823e-10	0.695924	-1.1471	no	psychiatric_MDD_subtype
severe	Amygdala excitatory (155)	0.477121	0.849238	5.04545e-11	8.79292e-10	1.11471	0.0573808	no	psychiatric_MDD_subtype
severe	Amygdala excitatory (156)	0.723558	0.929137	-4.39067e-10	7.39862e-10	0.802335	-0.593445	no	psychiatric_MDD_subtype
severe	Amygdala excitatory (157)	0.519066	0.87332	-3.92099e-11	8.20111e-10	0.990089	-0.0478104	no	psychiatric_MDD_subtype
severe	Amygdala excitatory (158)	0.558192	0.892838	-1.07938e-10	7.37348e-10	0.966727	-0.146386	no	psychiatric_MDD_subtype
severe	Amygdala excitatory (159)	0.625823	0.898768	-2.4852e-10	7.7466e-10	0.979638	-0.320811	no	psychiatric_MDD_subtype
severe	Amygdala excitatory (160)	0.928542	0.972786	-1.18869e-09	8.11379e-10	0.55839	-1.46502	no	psychiatric_MDD_subtype
severe	Amygdala excitatory (161)	0.081173	0.830309	1.06451e-09	7.61875e-10	1.45813	1.39722	no	psychiatric_MDD_subtype
severe	Amygdala excitatory (162)	0.858855	0.956639	-8.07544e-10	7.51071e-10	0.740261	-1.07519	no	psychiatric_MDD_subtype
severe	Hippocampal CA1-3 (163)	0.869483	0.956639	-8.83434e-10	7.86007e-10	0.771243	-1.12395	no	psychiatric_MDD_subtype
severe	Miscellaneous (164)	0.225159	0.830309	6.9538e-10	9.21174e-10	1.30629	0.754885	no	psychiatric_MDD_subtype
severe	Miscellaneous (165)	0.163476	0.830309	9.14108e-10	9.32504e-10	1.40151	0.980272	no	psychiatric_MDD_subtype
severe	Miscellaneous (166)	0.189359	0.830309	8.0991e-10	9.20078e-10	1.40627	0.880262	no	psychiatric_MDD_subtype
severe	Miscellaneous (167)	0.346605	0.830309	3.68975e-10	9.35294e-10	1.21629	0.394502	no	psychiatric_MDD_subtype
severe	Miscellaneous (168)	0.268028	0.830309	4.95069e-10	8.00063e-10	1.32322	0.618787	no	psychiatric_MDD_subtype
severe	Hippocampal CA1-3 (169)	0.252025	0.830309	5.93176e-10	8.87814e-10	1.30573	0.668132	no	psychiatric_MDD_subtype
severe	Miscellaneous (170)	0.297955	0.830309	4.51747e-10	8.51885e-10	1.26902	0.530291	no	psychiatric_MDD_subtype
severe	Amygdala excitatory (171)	0.415507	0.830309	1.99786e-10	9.36203e-10	1.14933	0.213401	no	psychiatric_MDD_subtype
severe	Amygdala excitatory (172)	0.552214	0.892838	-1.16361e-10	8.86504e-10	1.02888	-0.131258	no	psychiatric_MDD_subtype
severe	Amygdala excitatory (173)	0.209137	0.830309	7.65734e-10	9.46027e-10	1.34484	0.809421	no	psychiatric_MDD_subtype
severe	Amygdala excitatory (174)	0.533849	0.885268	-7.25153e-11	8.53625e-10	1.01007	-0.0849498	no	psychiatric_MDD_subtype
severe	Amygdala excitatory (175)	0.675697	0.91275	-4.03282e-10	8.84971e-10	0.909556	-0.4557	no	psychiatric_MDD_subtype
severe	Miscellaneous (176)	0.602156	0.896	-2.84428e-10	1.09847e-09	0.94676	-0.258931	no	psychiatric_MDD_subtype
severe	Miscellaneous (177)	0.0576292	0.830309	1.45295e-09	9.22513e-10	1.6719	1.57499	no	psychiatric_MDD_subtype
severe	Miscellaneous (178)	0.199195	0.830309	7.60916e-10	9.01024e-10	1.40783	0.844502	no	psychiatric_MDD_subtype
severe	Hippocampal CA1-3 (179)	0.593689	0.893614	-1.99615e-10	8.42096e-10	0.972672	-0.237045	no	psychiatric_MDD_subtype
severe	Hippocampal CA1-3 (180)	0.420617	0.830309	1.88456e-10	9.40797e-10	1.11241	0.200315	no	psychiatric_MDD_subtype
severe	Hippocampal CA1-3 (181)	0.548519	0.890377	-1.0047e-10	8.24071e-10	1.03191	-0.121919	no	psychiatric_MDD_subtype
severe	Hippocampal CA1-3 (182)	0.300893	0.830309	4.41003e-10	8.45104e-10	1.22584	0.521834	no	psychiatric_MDD_subtype
severe	Hippocampal CA1-3 (183)	0.279909	0.830309	4.89779e-10	8.39942e-10	1.2286	0.583111	no	psychiatric_MDD_subtype
severe	Hippocampal CA1-3 (184)	0.470651	0.846072	5.97322e-11	8.112e-10	1.06576	0.0736343	no	psychiatric_MDD_subtype
severe	Hippocampal CA1-3 (185)	0.212442	0.830309	8.3472e-10	1.04605e-09	1.34012	0.797975	no	psychiatric_MDD_subtype
severe	Hippocampal CA1-3 (186)	0.449154	0.846072	1.11652e-10	8.73654e-10	1.0798	0.127798	no	psychiatric_MDD_subtype
severe	Hippocampal CA1-3 (187)	0.866683	0.956639	-8.89787e-10	8.01e-10	0.710082	-1.11085	no	psychiatric_MDD_subtype
severe	Hippocampal CA1-3 (188)	0.474662	0.848136	5.67784e-11	8.93351e-10	1.05782	0.0635567	no	psychiatric_MDD_subtype
severe	Hippocampal CA1-3 (189)	0.542099	0.890377	-8.75542e-11	8.28153e-10	1.05918	-0.105722	no	psychiatric_MDD_subtype
severe	Hippocampal CA4 (190)	0.153215	0.830309	8.36825e-10	8.18217e-10	1.36745	1.02274	no	psychiatric_MDD_subtype
severe	Hippocampal CA4 (191)	0.0595556	0.830309	1.38804e-09	8.90618e-10	1.5808	1.55851	no	psychiatric_MDD_subtype
severe	Hippocampal CA4 (192)	0.238348	0.830309	6.82588e-10	9.59195e-10	1.27906	0.711626	no	psychiatric_MDD_subtype
severe	Hippocampal CA4 (193)	0.103353	0.830309	1.22778e-09	9.72363e-10	1.5147	1.26268	no	psychiatric_MDD_subtype
severe	Hippocampal CA4 (194)	0.161796	0.830309	1.07127e-09	1.08527e-09	1.38478	0.987103	no	psychiatric_MDD_subtype
severe	Hippocampal CA4 (195)	0.145241	0.830309	1.0012e-09	9.47152e-10	1.43588	1.05707	no	psychiatric_MDD_subtype
severe	Hippocampal CA4 (196)	0.443919	0.845647	1.22917e-10	8.71495e-10	1.1355	0.141041	no	psychiatric_MDD_subtype
severe	Hippocampal CA4 (197)	0.365015	0.830309	3.09385e-10	8.96546e-10	1.19791	0.345085	no	psychiatric_MDD_subtype
severe	Hippocampal CA4 (198)	0.250032	0.830309	6.32128e-10	9.37333e-10	1.32081	0.67439	no	psychiatric_MDD_subtype
severe	Hippocampal dentate gyrus (199)	0.759322	0.949494	-7.64211e-10	1.08534e-09	0.728193	-0.704123	no	psychiatric_MDD_subtype
severe	Hippocampal dentate gyrus (200)	0.421169	0.830309	1.72543e-10	8.6747e-10	1.14301	0.198903	no	psychiatric_MDD_subtype
severe	Hippocampal dentate gyrus (201)	0.416542	0.830309	1.78698e-10	8.47921e-10	1.10936	0.210748	no	psychiatric_MDD_subtype
severe	Hippocampal dentate gyrus (202)	0.361586	0.830309	2.95263e-10	8.33554e-10	1.18111	0.354222	no	psychiatric_MDD_subtype
severe	Hippocampal dentate gyrus (203)	0.569621	0.892838	-1.43234e-10	8.16568e-10	1.01184	-0.17541	no	psychiatric_MDD_subtype
severe	Hippocampal dentate gyrus (204)	0.979787	0.989322	-1.92438e-09	9.39006e-10	0.222448	-2.04938	no	psychiatric_MDD_subtype
severe	Hippocampal dentate gyrus (205)	0.845811	0.956639	-9.27156e-10	9.10198e-10	0.660446	-1.01863	no	psychiatric_MDD_subtype
severe	Medium spiny neuron (206)	0.359177	0.830309	3.13761e-10	8.69964e-10	1.11147	0.36066	no	psychiatric_MDD_subtype
severe	Medium spiny neuron (207)	0.200886	0.830309	7.31086e-10	8.71938e-10	1.30245	0.838461	no	psychiatric_MDD_subtype
severe	Medium spiny neuron (208)	0.389185	0.830309	2.70055e-10	9.59535e-10	1.11325	0.281444	no	psychiatric_MDD_subtype
severe	Medium spiny neuron (209)	0.471671	0.846072	6.04367e-11	8.50392e-10	1.03996	0.0710692	no	psychiatric_MDD_subtype
severe	Medium spiny neuron (210)	0.208326	0.830309	6.84379e-10	8.4258e-10	1.28262	0.812242	no	psychiatric_MDD_subtype
severe	Medium spiny neuron (211)	0.297055	0.830309	4.63252e-10	8.69318e-10	1.20603	0.532891	no	psychiatric_MDD_subtype
severe	Medium spiny neuron (212)	0.285971	0.830309	4.64216e-10	8.21338e-10	1.20773	0.565194	no	psychiatric_MDD_subtype
severe	Medium spiny neuron (213)	0.835449	0.956639	-8.43421e-10	8.64229e-10	0.675789	-0.975923	no	psychiatric_MDD_subtype
severe	Medium spiny neuron (214)	0.631578	0.901417	-2.87331e-10	8.55058e-10	0.893666	-0.336037	no	psychiatric_MDD_subtype
severe	Medium spiny neuron (215)	0.698524	0.914829	-4.68357e-10	9.00409e-10	0.809749	-0.520161	no	psychiatric_MDD_subtype
severe	Medium spiny neuron (216)	0.208405	0.830309	6.93869e-10	8.54554e-10	1.29044	0.811966	no	psychiatric_MDD_subtype
severe	Medium spiny neuron (217)	0.400083	0.830309	2.08927e-10	8.25369e-10	1.18802	0.253132	no	psychiatric_MDD_subtype
severe	Medium spiny neuron (218)	0.0996208	0.830309	1.16936e-09	9.10917e-10	1.5074	1.28372	no	psychiatric_MDD_subtype
severe	Medium spiny neuron (219)	0.403831	0.830309	1.9365e-10	7.95462e-10	1.15081	0.243444	no	psychiatric_MDD_subtype
severe	Medium spiny neuron (220)	0.2044	0.830309	7.09035e-10	8.5839e-10	1.35006	0.826006	no	psychiatric_MDD_subtype
severe	Medium spiny neuron (221)	0.0686085	0.830309	1.15645e-09	7.78109e-10	1.52635	1.48623	no	psychiatric_MDD_subtype
severe	Eccentric medium spiny neuron (222)	0.115387	0.830309	1.09886e-09	9.1696e-10	1.50849	1.19837	no	psychiatric_MDD_subtype
severe	Eccentric medium spiny neuron (223)	0.0481976	0.830309	1.54953e-09	9.31999e-10	1.67166	1.66259	no	psychiatric_MDD_subtype
severe	Eccentric medium spiny neuron (224)	0.0148081	0.830309	1.94476e-09	8.94068e-10	1.84501	2.17518	no	psychiatric_MDD_subtype
severe	Eccentric medium spiny neuron (225)	0.0114989	0.830309	1.90683e-09	8.38731e-10	1.79137	2.27347	no	psychiatric_MDD_subtype
severe	Eccentric medium spiny neuron (226)	0.0903967	0.830309	1.12996e-09	8.44314e-10	1.50362	1.33832	no	psychiatric_MDD_subtype
severe	Eccentric medium spiny neuron (227)	0.0700789	0.830309	1.22654e-09	8.31435e-10	1.55119	1.4752	no	psychiatric_MDD_subtype
severe	Eccentric medium spiny neuron (228)	0.0127347	0.830309	1.90893e-09	8.54412e-10	1.85147	2.23421	no	psychiatric_MDD_subtype
severe	Eccentric medium spiny neuron (229)	0.0190196	0.830309	1.83601e-09	8.85068e-10	1.84511	2.07443	no	psychiatric_MDD_subtype
severe	Eccentric medium spiny neuron (230)	0.117809	0.830309	1.04317e-09	8.79559e-10	1.51477	1.18601	no	psychiatric_MDD_subtype
severe	Eccentric medium spiny neuron (231)	0.095595	0.830309	1.10159e-09	8.42798e-10	1.5278	1.30707	no	psychiatric_MDD_subtype
severe	Eccentric medium spiny neuron (232)	0.0428643	0.830309	1.36522e-09	7.94485e-10	1.61505	1.71837	no	psychiatric_MDD_subtype
severe	Eccentric medium spiny neuron (233)	0.144785	0.830309	8.76242e-10	8.27374e-10	1.45694	1.05906	no	psychiatric_MDD_subtype
severe	Eccentric medium spiny neuron (234)	0.0433625	0.830309	1.44208e-09	8.41879e-10	1.6385	1.71293	no	psychiatric_MDD_subtype
severe	Splatter (235)	0.96763	0.984718	-1.40246e-09	7.59299e-10	0.523421	-1.84705	no	psychiatric_MDD_subtype
severe	MGE interneuron (236)	0.390586	0.830309	2.38021e-10	8.56829e-10	1.25655	0.277793	no	psychiatric_MDD_subtype
severe	Splatter (237)	0.685929	0.91275	-4.20219e-10	8.67603e-10	1.0009	-0.484345	no	psychiatric_MDD_subtype
severe	Splatter (238)	0.412429	0.830309	1.844e-10	8.33252e-10	1.16664	0.221301	no	psychiatric_MDD_subtype
severe	MGE interneuron (239)	0.623569	0.898329	-2.98824e-10	9.49046e-10	1.01861	-0.314868	no	psychiatric_MDD_subtype
severe	MGE interneuron (240)	0.293269	0.830309	4.85195e-10	8.9213e-10	1.31103	0.543861	no	psychiatric_MDD_subtype
severe	MGE interneuron (241)	0.799891	0.954733	-7.62787e-10	9.06752e-10	0.832105	-0.84123	no	psychiatric_MDD_subtype
severe	MGE interneuron (242)	0.589758	0.892838	-1.87238e-10	8.25116e-10	1.04616	-0.226924	no	psychiatric_MDD_subtype
severe	MGE interneuron (243)	0.434804	0.842205	1.30694e-10	7.96156e-10	1.15205	0.164156	no	psychiatric_MDD_subtype
severe	MGE interneuron (244)	0.653184	0.906981	-2.99686e-10	7.60757e-10	1.00375	-0.393931	no	psychiatric_MDD_subtype
severe	MGE interneuron (245)	0.556208	0.892838	-1.1426e-10	8.08283e-10	1.08237	-0.141361	no	psychiatric_MDD_subtype
severe	MGE interneuron (246)	0.41009	0.830309	1.91332e-10	8.41706e-10	1.19174	0.227314	no	psychiatric_MDD_subtype
severe	MGE interneuron (247)	0.39636	0.830309	1.99824e-10	7.6042e-10	1.22611	0.262781	no	psychiatric_MDD_subtype
severe	MGE interneuron (248)	0.424368	0.830309	1.52749e-10	8.00858e-10	1.18555	0.190732	no	psychiatric_MDD_subtype
severe	MGE interneuron (249)	0.396213	0.830309	2.03523e-10	7.73373e-10	1.20623	0.263162	no	psychiatric_MDD_subtype
severe	MGE interneuron (250)	0.383548	0.830309	2.62977e-10	8.8791e-10	1.24034	0.296175	no	psychiatric_MDD_subtype
severe	MGE interneuron (251)	0.480367	0.851727	4.39898e-11	8.93493e-10	1.15024	0.0492336	no	psychiatric_MDD_subtype
severe	MGE interneuron (252)	0.376426	0.830309	2.61291e-10	8.29805e-10	1.23003	0.314882	no	psychiatric_MDD_subtype
severe	MGE interneuron (253)	0.350159	0.830309	3.21899e-10	8.36341e-10	1.23505	0.38489	no	psychiatric_MDD_subtype
severe	MGE interneuron (254)	0.585227	0.892838	-1.88043e-10	8.73465e-10	1.05975	-0.215284	no	psychiatric_MDD_subtype
severe	MGE interneuron (255)	0.347099	0.830309	3.82852e-10	9.73774e-10	1.25961	0.393163	no	psychiatric_MDD_subtype
severe	MGE interneuron (256)	0.25216	0.830309	6.16947e-10	9.23976e-10	1.33056	0.667709	no	psychiatric_MDD_subtype
severe	MGE interneuron (257)	0.190205	0.830309	7.93115e-10	9.04206e-10	1.43331	0.87714	no	psychiatric_MDD_subtype
severe	MGE interneuron (258)	0.310444	0.830309	4.17158e-10	8.43439e-10	1.3127	0.494592	no	psychiatric_MDD_subtype
severe	MGE interneuron (259)	0.222768	0.830309	7.24658e-10	9.49898e-10	1.39932	0.762879	no	psychiatric_MDD_subtype
severe	MGE interneuron (260)	0.483016	0.853143	4.03395e-11	9.47267e-10	1.1043	0.0425852	no	psychiatric_MDD_subtype
severe	MGE interneuron (261)	0.320103	0.830309	4.50191e-10	9.63159e-10	1.26349	0.467411	no	psychiatric_MDD_subtype
severe	MGE interneuron (262)	0.144009	0.830309	1.03284e-09	9.72101e-10	1.50345	1.06248	no	psychiatric_MDD_subtype
severe	MGE interneuron (263)	0.0564998	0.830309	1.67126e-09	1.05452e-09	1.7191	1.58485	no	psychiatric_MDD_subtype
severe	LAMP5-LHX6 and Chandelier (264)	0.203888	0.830309	7.50035e-10	9.06042e-10	1.37985	0.827815	no	psychiatric_MDD_subtype
severe	LAMP5-LHX6 and Chandelier (265)	0.415849	0.830309	1.8991e-10	8.93586e-10	1.19616	0.212526	no	psychiatric_MDD_subtype
severe	LAMP5-LHX6 and Chandelier (266)	0.622928	0.898329	-2.61829e-10	8.36031e-10	1.02355	-0.313181	no	psychiatric_MDD_subtype
severe	LAMP5-LHX6 and Chandelier (267)	0.491253	0.861139	1.84124e-11	8.39676e-10	1.17121	0.021928	no	psychiatric_MDD_subtype
severe	LAMP5-LHX6 and Chandelier (268)	0.61737	0.897816	-2.31715e-10	7.76053e-10	1.04637	-0.298581	no	psychiatric_MDD_subtype
severe	LAMP5-LHX6 and Chandelier (269)	0.386551	0.830309	2.47399e-10	8.58069e-10	1.23444	0.28832	no	psychiatric_MDD_subtype
severe	LAMP5-LHX6 and Chandelier (270)	0.136564	0.830309	9.37311e-10	8.553e-10	1.4748	1.09589	no	psychiatric_MDD_subtype
severe	LAMP5-LHX6 and Chandelier (271)	0.822358	0.956639	-6.93502e-10	7.50226e-10	0.859556	-0.924391	no	psychiatric_MDD_subtype
severe	LAMP5-LHX6 and Chandelier (272)	0.945138	0.972786	-1.29637e-09	8.10516e-10	0.60496	-1.59944	no	psychiatric_MDD_subtype
severe	LAMP5-LHX6 and Chandelier (273)	0.79221	0.954733	-6.36013e-10	7.81233e-10	0.88952	-0.814113	no	psychiatric_MDD_subtype
severe	LAMP5-LHX6 and Chandelier (274)	0.786248	0.953844	-6.29798e-10	7.93724e-10	0.833056	-0.793472	no	psychiatric_MDD_subtype
severe	LAMP5-LHX6 and Chandelier (275)	0.755368	0.949494	-5.83443e-10	8.4376e-10	0.87637	-0.69148	no	psychiatric_MDD_subtype
severe	CGE interneuron (276)	0.587565	0.892838	-2.00637e-10	9.06684e-10	1.00827	-0.221286	no	psychiatric_MDD_subtype
severe	CGE interneuron (277)	0.390005	0.830309	2.79087e-10	9.9922e-10	1.22687	0.279305	no	psychiatric_MDD_subtype
severe	CGE interneuron (278)	0.233673	0.830309	7.36368e-10	1.01316e-09	1.36573	0.726804	no	psychiatric_MDD_subtype
severe	CGE interneuron (279)	0.28748	0.830309	5.12217e-10	9.13433e-10	1.26475	0.560761	no	psychiatric_MDD_subtype
severe	CGE interneuron (280)	0.250866	0.830309	6.52103e-10	9.70727e-10	1.31492	0.671768	no	psychiatric_MDD_subtype
severe	CGE interneuron (281)	0.256908	0.830309	6.09898e-10	9.34125e-10	1.27528	0.652908	no	psychiatric_MDD_subtype
severe	CGE interneuron (282)	0.454671	0.846072	1.1059e-10	9.71203e-10	1.14742	0.113869	no	psychiatric_MDD_subtype
severe	CGE interneuron (283)	0.499667	0.862721	7.44589e-13	8.91687e-10	1.10481	0.000835034	no	psychiatric_MDD_subtype
severe	CGE interneuron (284)	0.797637	0.954733	-8.32495e-10	9.99139e-10	0.759023	-0.833212	no	psychiatric_MDD_subtype
severe	CGE interneuron (285)	0.759169	0.949494	-6.65654e-10	9.46028e-10	0.795943	-0.703631	no	psychiatric_MDD_subtype
severe	CGE interneuron (286)	0.372473	0.830309	3.11988e-10	9.59045e-10	1.17792	0.325311	no	psychiatric_MDD_subtype
severe	CGE interneuron (287)	0.257421	0.830309	6.17839e-10	9.48599e-10	1.33212	0.651317	no	psychiatric_MDD_subtype
severe	CGE interneuron (288)	0.0336483	0.830309	1.89531e-09	1.03586e-09	1.8288	1.82969	no	psychiatric_MDD_subtype
severe	CGE interneuron (289)	0.201652	0.830309	7.7097e-10	9.22507e-10	1.40161	0.835734	no	psychiatric_MDD_subtype
severe	CGE interneuron (290)	0.185271	0.830309	8.8563e-10	9.89023e-10	1.40424	0.895459	no	psychiatric_MDD_subtype
severe	CGE interneuron (291)	0.1937	0.830309	9.33544e-10	1.08006e-09	1.42202	0.86434	no	psychiatric_MDD_subtype
severe	CGE interneuron (292)	0.021706	0.830309	2.05581e-09	1.01786e-09	1.8551	2.01972	no	psychiatric_MDD_subtype
severe	CGE interneuron (293)	0.0504185	0.830309	1.79629e-09	1.09476e-09	1.74378	1.64081	no	psychiatric_MDD_subtype
severe	CGE interneuron (294)	0.0551807	0.830309	1.70315e-09	1.06675e-09	1.69414	1.59657	no	psychiatric_MDD_subtype
severe	CGE interneuron (295)	0.139569	0.830309	1.163e-09	1.0746e-09	1.49757	1.08226	no	psychiatric_MDD_subtype
severe	CGE interneuron (296)	0.0395212	0.830309	1.69421e-09	9.64665e-10	1.70673	1.75627	no	psychiatric_MDD_subtype
severe	Upper rhombic lip (297)	0.372585	0.830309	4.0837e-10	1.25647e-09	1.14503	0.325014	no	psychiatric_MDD_subtype
severe	Cerebellar inhibitory (298)	0.287686	0.830309	5.58367e-10	9.96803e-10	1.28538	0.560158	no	psychiatric_MDD_subtype
severe	Cerebellar inhibitory (299)	0.760007	0.949494	-6.34169e-10	8.97844e-10	0.781981	-0.706324	no	psychiatric_MDD_subtype
severe	Cerebellar inhibitory (300)	0.457092	0.846072	9.95328e-11	9.23621e-10	1.11579	0.107764	no	psychiatric_MDD_subtype
severe	Cerebellar inhibitory (301)	0.140103	0.830309	1.06677e-09	9.87883e-10	1.42843	1.07986	no	psychiatric_MDD_subtype
severe	Cerebellar inhibitory (302)	0.585334	0.892838	-1.98935e-10	9.22881e-10	0.963897	-0.215559	no	psychiatric_MDD_subtype
severe	Cerebellar inhibitory (303)	0.161011	0.830309	9.6299e-10	9.72411e-10	1.4081	0.990311	no	psychiatric_MDD_subtype
severe	Cerebellar inhibitory (304)	0.209316	0.830309	8.05841e-10	9.96345e-10	1.36346	0.808797	no	psychiatric_MDD_subtype
severe	Cerebellar inhibitory (305)	0.719898	0.927019	-5.406e-10	9.28007e-10	0.849306	-0.582539	no	psychiatric_MDD_subtype
severe	Cerebellar inhibitory (306)	0.0992201	0.830309	1.17008e-09	9.09853e-10	1.52066	1.28601	no	psychiatric_MDD_subtype
severe	Cerebellar inhibitory (307)	0.376878	0.830309	2.97468e-10	9.48283e-10	1.21023	0.313692	no	psychiatric_MDD_subtype
severe	Upper rhombic lip (308)	0.0843242	0.830309	1.32766e-09	9.64475e-10	1.51487	1.37656	no	psychiatric_MDD_subtype
severe	Upper rhombic lip (309)	0.0668448	0.830309	1.47458e-09	9.83244e-10	1.60411	1.49971	no	psychiatric_MDD_subtype
severe	Upper rhombic lip (310)	0.223967	0.830309	6.94493e-10	9.15174e-10	1.29298	0.758865	no	psychiatric_MDD_subtype
severe	Upper rhombic lip (311)	0.161679	0.830309	9.64731e-10	9.76864e-10	1.39853	0.987579	no	psychiatric_MDD_subtype
severe	Upper rhombic lip (312)	0.1984	0.830309	8.37271e-10	9.88104e-10	1.34634	0.847351	no	psychiatric_MDD_subtype
severe	Splatter (313)	0.467307	0.846072	8.01509e-11	9.76952e-10	0.96299	0.0820418	no	psychiatric_MDD_subtype
severe	Miscellaneous (314)	0.241254	0.830309	6.65369e-10	9.47449e-10	1.24467	0.702274	no	psychiatric_MDD_subtype
severe	Lower rhombic lip (315)	0.422915	0.830309	1.5343e-10	7.89077e-10	1.11449	0.194443	no	psychiatric_MDD_subtype
severe	Lower rhombic lip (316)	0.700912	0.915355	-4.31997e-10	8.19689e-10	0.901248	-0.527025	no	psychiatric_MDD_subtype
severe	Lower rhombic lip (317)	0.497717	0.862721	4.65326e-12	8.13008e-10	1.10738	0.00572351	no	psychiatric_MDD_subtype
severe	Lower rhombic lip (318)	0.822121	0.956639	-8.16153e-10	8.83781e-10	0.699933	-0.923478	no	psychiatric_MDD_subtype
severe	Lower rhombic lip (319)	0.678765	0.91275	-3.98725e-10	8.5886e-10	0.880742	-0.464249	no	psychiatric_MDD_subtype
severe	Lower rhombic lip (320)	0.666776	0.91275	-3.60824e-10	8.37126e-10	0.915534	-0.431027	no	psychiatric_MDD_subtype
severe	Lower rhombic lip (321)	0.650701	0.906263	-3.39059e-10	8.7564e-10	0.95075	-0.387213	no	psychiatric_MDD_subtype
severe	Lower rhombic lip (322)	0.421342	0.830309	1.73572e-10	8.74589e-10	1.18787	0.198461	no	psychiatric_MDD_subtype
severe	Mammillary body (323)	0.708265	0.922346	-4.04157e-10	7.37077e-10	0.90213	-0.548324	no	psychiatric_MDD_subtype
severe	Mammillary body (324)	0.997668	0.999334	-2.05068e-09	7.24789e-10	0.272662	-2.82934	no	psychiatric_MDD_subtype
severe	Mammillary body (325)	0.985452	0.991907	-1.57756e-09	7.22931e-10	0.463201	-2.18218	no	psychiatric_MDD_subtype
severe	Mammillary body (326)	0.914679	0.969915	-1.02333e-09	7.46879e-10	0.737129	-1.37014	no	psychiatric_MDD_subtype
severe	Mammillary body (327)	0.826686	0.956639	-6.70446e-10	7.12368e-10	0.877378	-0.941151	no	psychiatric_MDD_subtype
severe	Mammillary body (328)	0.841101	0.956639	-7.28513e-10	7.29247e-10	0.825963	-0.998993	no	psychiatric_MDD_subtype
severe	Mammillary body (329)	0.772961	0.953762	-5.25095e-10	7.01406e-10	0.912008	-0.748633	no	psychiatric_MDD_subtype
severe	Mammillary body (330)	0.860827	0.956639	-7.80906e-10	7.20364e-10	0.811366	-1.08404	no	psychiatric_MDD_subtype
severe	Mammillary body (331)	0.261835	0.830309	5.63945e-10	8.84345e-10	1.26275	0.637698	no	psychiatric_MDD_subtype
severe	Mammillary body (332)	0.716657	0.92641	-4.5633e-10	7.9647e-10	0.94564	-0.57294	no	psychiatric_MDD_subtype
severe	Mammillary body (333)	0.611307	0.897816	-2.49642e-10	8.82976e-10	0.957503	-0.282728	no	psychiatric_MDD_subtype
severe	Splatter (334)	0.343451	0.830309	3.5923e-10	8.91251e-10	1.21805	0.403062	no	psychiatric_MDD_subtype
severe	Splatter (335)	0.127382	0.830309	9.57142e-10	8.40445e-10	1.49079	1.13885	no	psychiatric_MDD_subtype
severe	Splatter (336)	0.167876	0.830309	8.16047e-10	8.47758e-10	1.35948	0.962594	no	psychiatric_MDD_subtype
severe	Splatter (337)	0.193644	0.830309	7.09855e-10	8.21074e-10	1.22635	0.864545	no	psychiatric_MDD_subtype
severe	Splatter (338)	0.16802	0.830309	8.79092e-10	9.13798e-10	1.38237	0.96202	no	psychiatric_MDD_subtype
severe	Splatter (339)	0.869213	0.956639	-1.04002e-09	9.26371e-10	0.620634	-1.12268	no	psychiatric_MDD_subtype
severe	Splatter (340)	0.562456	0.892838	-1.50641e-10	9.58286e-10	0.90173	-0.157198	no	psychiatric_MDD_subtype
severe	Splatter (341)	0.143813	0.830309	9.52283e-10	8.95557e-10	1.32757	1.06334	no	psychiatric_MDD_subtype
severe	Splatter (342)	0.677678	0.91275	-3.45574e-10	7.49266e-10	0.865167	-0.461217	no	psychiatric_MDD_subtype
severe	Splatter (343)	0.240994	0.830309	5.99541e-10	8.52701e-10	1.31055	0.703107	no	psychiatric_MDD_subtype
severe	Splatter (344)	0.891798	0.969915	-1.07287e-09	8.67912e-10	0.607879	-1.23615	no	psychiatric_MDD_subtype
severe	Splatter (345)	0.777531	0.953762	-6.333e-10	8.29057e-10	0.785146	-0.76388	no	psychiatric_MDD_subtype
severe	Splatter (346)	0.801479	0.954733	-7.32024e-10	8.6434e-10	0.770864	-0.846916	no	psychiatric_MDD_subtype
severe	Splatter (347)	0.350713	0.830309	3.33695e-10	8.70363e-10	1.17065	0.383397	no	psychiatric_MDD_subtype
severe	Splatter (348)	0.781595	0.953762	-7.0558e-10	9.07392e-10	0.793137	-0.777591	no	psychiatric_MDD_subtype
severe	Splatter (349)	0.932471	0.972786	-1.29205e-09	8.64569e-10	0.509421	-1.49445	no	psychiatric_MDD_subtype
severe	Splatter (350)	0.893963	0.969915	-1.13747e-09	9.1152e-10	0.602718	-1.24788	no	psychiatric_MDD_subtype
severe	Splatter (351)	0.602424	0.896	-2.46323e-10	9.48755e-10	0.974449	-0.259627	no	psychiatric_MDD_subtype
severe	Splatter (352)	0.579361	0.892838	-1.89959e-10	9.48571e-10	0.9061	-0.200258	no	psychiatric_MDD_subtype
severe	Splatter (353)	0.711949	0.924531	-6.4453e-10	1.15283e-09	0.714478	-0.559087	no	psychiatric_MDD_subtype
severe	Splatter (354)	0.567055	0.892838	-1.74046e-10	1.03058e-09	0.936416	-0.168881	no	psychiatric_MDD_subtype
severe	Splatter (355)	0.915213	0.969915	-1.27319e-09	9.26921e-10	0.518619	-1.37357	no	psychiatric_MDD_subtype
severe	Splatter (356)	0.788821	0.954453	-7.89832e-10	9.84415e-10	0.753318	-0.802337	no	psychiatric_MDD_subtype
severe	Splatter (357)	0.681522	0.91275	-4.47778e-10	9.48763e-10	0.826439	-0.471959	no	psychiatric_MDD_subtype
severe	Splatter (358)	0.927244	0.972786	-1.48785e-09	1.02218e-09	0.453777	-1.45557	no	psychiatric_MDD_subtype
severe	Splatter (359)	0.909425	0.969915	-1.29521e-09	9.68586e-10	0.516777	-1.33722	no	psychiatric_MDD_subtype
severe	Splatter (360)	0.942863	0.972786	-1.39408e-09	8.82736e-10	0.514864	-1.57927	no	psychiatric_MDD_subtype
severe	Splatter (361)	0.462611	0.846072	9.39085e-11	1.00055e-09	1.02768	0.0938569	no	psychiatric_MDD_subtype
severe	Splatter (362)	0.348471	0.830309	3.75753e-10	9.64824e-10	1.10584	0.389453	no	psychiatric_MDD_subtype
severe	Splatter (363)	0.619922	0.898329	-2.45738e-10	8.04969e-10	1.04024	-0.305276	no	psychiatric_MDD_subtype
severe	Splatter (364)	0.141526	0.830309	9.82384e-10	9.15131e-10	1.43766	1.07349	no	psychiatric_MDD_subtype
severe	Splatter (365)	0.587624	0.892838	-2.11445e-10	9.54872e-10	0.8879	-0.221438	no	psychiatric_MDD_subtype
severe	Splatter (366)	0.835828	0.956639	-9.56296e-10	9.78351e-10	0.620859	-0.977457	no	psychiatric_MDD_subtype
severe	Splatter (367)	0.542092	0.890377	-9.88211e-11	9.34869e-10	0.999797	-0.105706	no	psychiatric_MDD_subtype
severe	Splatter (368)	0.864609	0.956639	-1.09683e-09	9.95971e-10	0.567674	-1.10126	no	psychiatric_MDD_subtype
severe	Splatter (369)	0.858259	0.956639	-1.04794e-09	9.77069e-10	0.637089	-1.07253	no	psychiatric_MDD_subtype
severe	Splatter (370)	0.330054	0.830309	4.90353e-10	1.11503e-09	1.23662	0.439765	no	psychiatric_MDD_subtype
severe	Splatter (371)	0.862025	0.956639	-1.11681e-09	1.0251e-09	0.606357	-1.08946	no	psychiatric_MDD_subtype
severe	Thalamic excitatory (372)	0.640391	0.904467	-3.32545e-10	9.25012e-10	0.923577	-0.359503	no	psychiatric_MDD_subtype
severe	Splatter (373)	0.906958	0.969915	-1.03889e-09	7.857e-10	0.609832	-1.32225	no	psychiatric_MDD_subtype
severe	Splatter (374)	0.605675	0.897802	-2.80313e-10	1.04569e-09	0.849296	-0.268065	no	psychiatric_MDD_subtype
severe	Splatter (375)	0.826614	0.956639	-8.51393e-10	9.04902e-10	0.754726	-0.940868	no	psychiatric_MDD_subtype
severe	Splatter (376)	0.0925087	0.830309	1.23888e-09	9.34675e-10	1.4575	1.32546	no	psychiatric_MDD_subtype
severe	Splatter (377)	0.244991	0.830309	6.40082e-10	9.27202e-10	1.24087	0.690337	no	psychiatric_MDD_subtype
severe	Splatter (378)	0.57353	0.892838	-1.79242e-10	9.66948e-10	0.954121	-0.185369	no	psychiatric_MDD_subtype
severe	Splatter (379)	0.602516	0.896	-2.87395e-10	1.10594e-09	0.92395	-0.259865	no	psychiatric_MDD_subtype
severe	Splatter (380)	0.954036	0.97519	-1.69753e-09	1.00724e-09	0.363964	-1.68532	no	psychiatric_MDD_subtype
severe	Splatter (381)	0.612047	0.897816	-2.58861e-10	9.09371e-10	0.924228	-0.284659	no	psychiatric_MDD_subtype
severe	Splatter (382)	0.838633	0.956639	-7.88615e-10	7.97504e-10	0.77196	-0.988854	no	psychiatric_MDD_subtype
severe	Splatter (383)	0.493429	0.861631	1.59359e-11	9.67408e-10	1.10935	0.0164727	no	psychiatric_MDD_subtype
severe	Splatter (384)	0.546427	0.890377	-1.15741e-10	9.92297e-10	0.965747	-0.11664	no	psychiatric_MDD_subtype
severe	Splatter (385)	0.498992	0.862721	2.09255e-12	8.28423e-10	1.08125	0.00252595	no	psychiatric_MDD_subtype
severe	Splatter (386)	0.290382	0.830309	4.27728e-10	7.7449e-10	1.24873	0.552271	no	psychiatric_MDD_subtype
severe	Splatter (387)	0.390875	0.830309	2.94079e-10	1.06151e-09	1.12541	0.277039	no	psychiatric_MDD_subtype
severe	Splatter (388)	0.75436	0.949494	-8.53331e-10	1.23981e-09	0.65755	-0.688275	no	psychiatric_MDD_subtype
severe	Splatter (389)	0.906784	0.969915	-1.40933e-09	1.0667e-09	0.467527	-1.32121	no	psychiatric_MDD_subtype
severe	Splatter (390)	0.976184	0.989056	-2.08809e-09	1.05426e-09	0.180817	-1.98063	no	psychiatric_MDD_subtype
severe	Splatter (391)	0.822124	0.956639	-8.48641e-10	9.18951e-10	0.664772	-0.923489	no	psychiatric_MDD_subtype
severe	Splatter (392)	0.862442	0.956639	-8.70188e-10	7.97344e-10	0.739418	-1.09136	no	psychiatric_MDD_subtype
severe	Splatter (393)	0.44182	0.845647	1.26363e-10	8.63392e-10	1.14955	0.146357	no	psychiatric_MDD_subtype
severe	Splatter (394)	0.881558	0.963029	-1.08544e-09	9.1768e-10	0.515591	-1.18281	no	psychiatric_MDD_subtype
severe	Splatter (395)	0.366259	0.830309	3.36324e-10	9.84044e-10	1.17842	0.341778	no	psychiatric_MDD_subtype
severe	Splatter (396)	0.329111	0.830309	4.49044e-10	1.01508e-09	1.19242	0.44237	no	psychiatric_MDD_subtype
severe	Splatter (397)	0.118693	0.830309	1.14594e-09	9.6987e-10	1.44564	1.18154	no	psychiatric_MDD_subtype
severe	Splatter (398)	0.762568	0.950118	-6.65605e-10	9.31453e-10	0.771127	-0.714587	no	psychiatric_MDD_subtype
severe	Splatter (399)	0.386515	0.830309	2.65068e-10	9.19053e-10	1.12487	0.288414	no	psychiatric_MDD_subtype
severe	Splatter (400)	0.507697	0.864743	-1.57196e-11	8.14746e-10	1.0016	-0.0192939	no	psychiatric_MDD_subtype
severe	Miscellaneous (401)	0.580952	0.892838	-2.14632e-10	1.05042e-09	0.916299	-0.20433	no	psychiatric_MDD_subtype
severe	Splatter (402)	0.637812	0.904467	-3.0185e-10	8.56029e-10	0.887095	-0.352616	no	psychiatric_MDD_subtype
severe	Splatter (403)	0.00111583	0.514398	2.39326e-09	7.82742e-10	1.97085	3.05753	no	psychiatric_MDD_subtype
severe	Miscellaneous (404)	0.0660958	0.830309	1.28373e-09	8.52683e-10	1.59503	1.50552	no	psychiatric_MDD_subtype
severe	Amygdala excitatory (405)	0.278269	0.830309	4.98574e-10	8.47927e-10	1.26118	0.587992	no	psychiatric_MDD_subtype
severe	Amygdala excitatory (406)	0.756723	0.949494	-5.16015e-10	7.41615e-10	0.883407	-0.695799	no	psychiatric_MDD_subtype
severe	Amygdala excitatory (407)	0.810933	0.956639	-7.4917e-10	8.50034e-10	0.879511	-0.881341	no	psychiatric_MDD_subtype
severe	Amygdala excitatory (408)	0.225982	0.830309	7.4959e-10	9.96603e-10	1.30331	0.752144	no	psychiatric_MDD_subtype
severe	Splatter (409)	0.22916	0.830309	6.67931e-10	9.00643e-10	1.30926	0.741615	no	psychiatric_MDD_subtype
severe	Splatter (410)	0.0815698	0.830309	1.35137e-09	9.6901e-10	1.44088	1.39459	no	psychiatric_MDD_subtype
severe	Splatter (411)	0.578603	0.892838	-1.93971e-10	9.78068e-10	0.880535	-0.198321	no	psychiatric_MDD_subtype
severe	Splatter (412)	0.102996	0.830309	1.16102e-09	9.18049e-10	1.48663	1.26466	no	psychiatric_MDD_subtype
severe	Splatter (413)	0.247277	0.830309	5.96467e-10	8.73199e-10	1.34279	0.683083	no	psychiatric_MDD_subtype
severe	Splatter (414)	0.613446	0.897816	-2.77923e-10	9.63965e-10	0.907204	-0.288312	no	psychiatric_MDD_subtype
severe	Splatter (415)	0.784112	0.953762	-8.60472e-10	1.09453e-09	0.572924	-0.786157	no	psychiatric_MDD_subtype
severe	Splatter (416)	0.379051	0.830309	3.25389e-10	1.05655e-09	1.07933	0.307973	no	psychiatric_MDD_subtype
severe	Splatter (417)	0.522706	0.876245	-5.40047e-11	9.48362e-10	0.961455	-0.0569452	no	psychiatric_MDD_subtype
severe	Splatter (418)	0.271263	0.830309	5.78483e-10	9.49893e-10	1.23998	0.608998	no	psychiatric_MDD_subtype
severe	Amygdala excitatory (419)	0.382996	0.830309	2.42242e-10	8.13928e-10	1.15942	0.297621	no	psychiatric_MDD_subtype
severe	Splatter (420)	0.189086	0.830309	7.78996e-10	8.83949e-10	1.32902	0.881268	no	psychiatric_MDD_subtype
severe	Splatter (421)	0.510217	0.864743	-2.35577e-11	9.19732e-10	0.960219	-0.0256136	no	psychiatric_MDD_subtype
severe	Splatter (422)	0.328345	0.830309	4.27048e-10	9.60766e-10	1.17265	0.444488	no	psychiatric_MDD_subtype
severe	Splatter (423)	0.509778	0.864743	-2.00005e-11	8.15899e-10	1.10811	-0.0245135	no	psychiatric_MDD_subtype
severe	Splatter (424)	0.693973	0.914061	-4.22289e-10	8.32681e-10	0.915613	-0.507143	no	psychiatric_MDD_subtype
severe	Splatter (425)	0.673311	0.91275	-3.69557e-10	8.2293e-10	0.893235	-0.449075	no	psychiatric_MDD_subtype
severe	Eccentric medium spiny neuron (426)	0.455144	0.846072	8.48788e-11	7.53308e-10	1.13551	0.112675	no	psychiatric_MDD_subtype
severe	Medium spiny neuron (427)	0.644219	0.905441	-3.24622e-10	8.7793e-10	0.962404	-0.369758	no	psychiatric_MDD_subtype
severe	Splatter (428)	0.634944	0.903423	-2.66004e-10	7.71078e-10	0.977266	-0.344976	no	psychiatric_MDD_subtype
severe	Splatter (429)	0.316219	0.830309	3.80961e-10	7.96491e-10	1.19248	0.478299	no	psychiatric_MDD_subtype
severe	Medium spiny neuron (430)	0.852075	0.956639	-8.56001e-10	8.18846e-10	0.721515	-1.04537	no	psychiatric_MDD_subtype
severe	Splatter (431)	0.854847	0.956639	-8.5195e-10	8.05666e-10	0.694959	-1.05745	no	psychiatric_MDD_subtype
severe	Splatter (432)	0.425061	0.830309	1.45974e-10	7.72497e-10	1.06592	0.188963	no	psychiatric_MDD_subtype
severe	Midbrain-derived inhibitory (433)	0.864255	0.956639	-8.75929e-10	7.9656e-10	0.774653	-1.09964	no	psychiatric_MDD_subtype
severe	Midbrain-derived inhibitory (434)	0.469493	0.846072	6.41847e-11	8.38521e-10	1.16987	0.0765451	no	psychiatric_MDD_subtype
severe	Midbrain-derived inhibitory (435)	0.769349	0.953762	-5.9859e-10	8.12525e-10	0.916062	-0.736704	no	psychiatric_MDD_subtype
severe	Midbrain-derived inhibitory (436)	0.938031	0.972786	-1.22015e-09	7.93098e-10	0.675084	-1.53846	no	psychiatric_MDD_subtype
severe	Midbrain-derived inhibitory (437)	0.908863	0.969915	-1.03638e-09	7.7702e-10	0.73096	-1.33379	no	psychiatric_MDD_subtype
severe	Midbrain-derived inhibitory (438)	0.776298	0.953762	-6.07851e-10	8.00069e-10	0.913086	-0.759749	no	psychiatric_MDD_subtype
severe	Midbrain-derived inhibitory (439)	0.856344	0.956639	-8.35851e-10	7.85548e-10	0.798756	-1.06404	no	psychiatric_MDD_subtype
severe	Midbrain-derived inhibitory (440)	0.840952	0.956639	-7.82531e-10	7.83801e-10	0.826428	-0.998379	no	psychiatric_MDD_subtype
severe	Midbrain-derived inhibitory (441)	0.834104	0.956639	-7.91855e-10	8.15915e-10	0.809781	-0.970511	no	psychiatric_MDD_subtype
severe	Midbrain-derived inhibitory (442)	0.82192	0.956639	-7.23954e-10	7.84598e-10	0.853495	-0.922706	no	psychiatric_MDD_subtype
severe	Midbrain-derived inhibitory (443)	0.780534	0.953762	-6.05645e-10	7.82488e-10	0.900769	-0.773999	no	psychiatric_MDD_subtype
severe	Midbrain-derived inhibitory (444)	0.696491	0.914764	-4.06741e-10	7.90811e-10	0.977928	-0.514334	no	psychiatric_MDD_subtype
severe	Thalamic excitatory (445)	0.0849961	0.830309	1.16338e-09	8.47804e-10	1.56392	1.37223	no	psychiatric_MDD_subtype
severe	Thalamic excitatory (446)	0.104303	0.830309	1.04096e-09	8.27863e-10	1.4768	1.25741	no	psychiatric_MDD_subtype
severe	Thalamic excitatory (447)	0.100003	0.830309	1.29233e-09	1.00843e-09	1.51369	1.28153	no	psychiatric_MDD_subtype
severe	Thalamic excitatory (448)	0.212174	0.830309	6.76775e-10	8.47131e-10	1.34677	0.798902	no	psychiatric_MDD_subtype
severe	Thalamic excitatory (449)	0.107849	0.830309	1.14724e-09	9.26651e-10	1.5403	1.23805	no	psychiatric_MDD_subtype
severe	Thalamic excitatory (450)	0.129976	0.830309	1.04631e-09	9.28812e-10	1.48564	1.12651	no	psychiatric_MDD_subtype
severe	Thalamic excitatory (451)	0.326642	0.830309	4.30843e-10	9.59124e-10	1.2703	0.449204	no	psychiatric_MDD_subtype
severe	Thalamic excitatory (452)	0.504455	0.864512	-1.21741e-11	1.09021e-09	0.988896	-0.0111668	no	psychiatric_MDD_subtype
severe	Thalamic excitatory (453)	0.343458	0.830309	3.6867e-10	9.14716e-10	1.24631	0.403043	no	psychiatric_MDD_subtype
severe	Thalamic excitatory (454)	0.234112	0.830309	7.4939e-10	1.03311e-09	1.34591	0.725373	no	psychiatric_MDD_subtype
severe	Thalamic excitatory (455)	0.361811	0.830309	3.21475e-10	9.09093e-10	1.19934	0.353621	no	psychiatric_MDD_subtype
severe	Thalamic excitatory (456)	0.121635	0.830309	1.03598e-09	8.87839e-10	1.51796	1.16685	no	psychiatric_MDD_subtype
severe	Thalamic excitatory (457)	0.163265	0.830309	9.22316e-10	9.40057e-10	1.45365	0.981127	no	psychiatric_MDD_subtype
severe	Thalamic excitatory (458)	0.257836	0.830309	5.61219e-10	8.63371e-10	1.28961	0.650032	no	psychiatric_MDD_subtype
severe	Thalamic excitatory (459)	0.464994	0.846072	6.90354e-11	7.85753e-10	1.12473	0.0878589	no	psychiatric_MDD_subtype
severe	Thalamic excitatory (460)	0.158243	0.830309	8.08249e-10	8.06873e-10	1.46206	1.00171	no	psychiatric_MDD_subtype
severe_impair	Miscellaneous (0)	0.607611	0.811807	-3.28335e-10	1.20226e-09	0.859426	-0.273099	no	psychiatric_MDD_subtype
severe_impair	Miscellaneous (1)	0.949443	0.99963	-1.74294e-09	1.06311e-09	0.665757	-1.63947	no	psychiatric_MDD_subtype
severe_impair	Miscellaneous (2)	0.496728	0.704589	9.2682e-12	1.12997e-09	0.891771	0.00820219	no	psychiatric_MDD_subtype
severe_impair	Miscellaneous (3)	0.965803	0.99963	-1.96996e-09	1.08097e-09	0.615123	-1.8224	no	psychiatric_MDD_subtype
severe_impair	Microglia (4)	0.659732	0.849543	-4.87234e-10	1.18338e-09	0.807604	-0.411731	no	psychiatric_MDD_subtype
severe_impair	Microglia (5)	0.765542	0.941106	-8.0788e-10	1.11548e-09	0.767049	-0.724244	no	psychiatric_MDD_subtype
severe_impair	Microglia (6)	0.771245	0.94532	-8.05583e-10	1.0843e-09	0.795224	-0.742954	no	psychiatric_MDD_subtype
severe_impair	Microglia (7)	0.877578	0.99963	-1.27179e-09	1.09358e-09	0.719322	-1.16296	no	psychiatric_MDD_subtype
severe_impair	Microglia (8)	0.878593	0.99963	-1.28566e-09	1.10075e-09	0.722437	-1.16798	no	psychiatric_MDD_subtype
severe_impair	Microglia (9)	0.849161	0.99963	-1.08613e-09	1.05159e-09	0.745561	-1.03284	no	psychiatric_MDD_subtype
severe_impair	Microglia (10)	0.912751	0.99963	-1.42681e-09	1.05075e-09	0.700403	-1.35789	no	psychiatric_MDD_subtype
severe_impair	Microglia (11)	0.913999	0.99963	-1.47979e-09	1.08346e-09	0.705765	-1.3658	no	psychiatric_MDD_subtype
severe_impair	Microglia (12)	0.82778	0.988618	-1.00452e-09	1.06251e-09	0.756283	-0.945428	no	psychiatric_MDD_subtype
severe_impair	Vascular (13)	0.963315	0.99963	-2.01278e-09	1.12413e-09	0.707362	-1.79052	no	psychiatric_MDD_subtype
severe_impair	Vascular (14)	0.945207	0.99963	-1.75733e-09	1.09829e-09	0.761259	-1.60005	no	psychiatric_MDD_subtype
severe_impair	Vascular (15)	0.869819	0.99963	-1.19874e-09	1.06504e-09	0.820944	-1.12554	no	psychiatric_MDD_subtype
severe_impair	Vascular (16)	0.992447	0.99963	-2.4648e-09	1.0144e-09	0.6595	-2.4298	no	psychiatric_MDD_subtype
severe_impair	Vascular (17)	0.898663	0.99963	-1.44184e-09	1.13177e-09	0.777129	-1.27397	no	psychiatric_MDD_subtype
severe_impair	Vascular (18)	0.848916	0.99963	-1.1713e-09	1.13521e-09	0.831584	-1.0318	no	psychiatric_MDD_subtype
severe_impair	Vascular (19)	0.886843	0.99963	-1.35643e-09	1.12111e-09	0.82097	-1.20991	no	psychiatric_MDD_subtype
severe_impair	Vascular (20)	0.871939	0.99963	-1.24488e-09	1.09623e-09	0.887973	-1.13561	no	psychiatric_MDD_subtype
severe_impair	Vascular (21)	0.701277	0.885722	-5.86465e-10	1.11057e-09	0.955487	-0.528076	no	psychiatric_MDD_subtype
severe_impair	Vascular (22)	0.977143	0.99963	-1.92964e-09	9.65774e-10	0.772587	-1.99803	no	psychiatric_MDD_subtype
severe_impair	Vascular (23)	0.917782	0.99963	-1.67735e-09	1.20646e-09	0.761295	-1.39031	no	psychiatric_MDD_subtype
severe_impair	Fibroblast (24)	0.99818	0.99963	-2.92345e-09	1.00537e-09	0.588659	-2.90784	no	psychiatric_MDD_subtype
severe_impair	Fibroblast (25)	0.979559	0.99963	-2.11565e-09	1.03468e-09	0.734284	-2.04473	no	psychiatric_MDD_subtype
severe_impair	Fibroblast (26)	0.993962	0.99963	-2.48689e-09	9.90833e-10	0.666187	-2.5099	no	psychiatric_MDD_subtype
severe_impair	Fibroblast (27)	0.993638	0.99963	-2.49937e-09	1.00321e-09	0.665916	-2.49138	no	psychiatric_MDD_subtype
severe_impair	Fibroblast (28)	0.99882	0.99963	-3.11994e-09	1.02606e-09	0.579209	-3.0407	no	psychiatric_MDD_subtype
severe_impair	Fibroblast (29)	0.99612	0.99963	-2.79334e-09	1.04922e-09	0.610865	-2.66231	no	psychiatric_MDD_subtype
severe_impair	Fibroblast (30)	0.999557	0.99963	-3.0427e-09	9.15339e-10	0.592527	-3.32412	no	psychiatric_MDD_subtype
severe_impair	Fibroblast (31)	0.994072	0.99963	-2.5646e-09	1.01916e-09	0.677981	-2.51639	no	psychiatric_MDD_subtype
severe_impair	Oligodendrocyte precursor (32)	0.610034	0.811807	-2.5465e-10	9.1139e-10	1.06045	-0.279409	no	psychiatric_MDD_subtype
severe_impair	Oligodendrocyte precursor (33)	0.366221	0.578178	3.35653e-10	9.8179e-10	1.13282	0.341879	no	psychiatric_MDD_subtype
severe_impair	Oligodendrocyte precursor (34)	0.528902	0.73886	-6.69143e-11	9.22839e-10	1.10999	-0.0725091	no	psychiatric_MDD_subtype
severe_impair	Oligodendrocyte precursor (35)	0.704971	0.887955	-4.99815e-10	9.27728e-10	1.04449	-0.538752	no	psychiatric_MDD_subtype
severe_impair	Oligodendrocyte precursor (36)	0.648079	0.839712	-3.5261e-10	9.27582e-10	1.02154	-0.380139	no	psychiatric_MDD_subtype
severe_impair	Committed oligodendrocyte precursor (37)	0.650276	0.839712	-3.80859e-10	9.86517e-10	1.01751	-0.386064	no	psychiatric_MDD_subtype
severe_impair	Committed oligodendrocyte precursor (38)	0.583563	0.788922	-1.94239e-10	9.20491e-10	1.01462	-0.211016	no	psychiatric_MDD_subtype
severe_impair	Committed oligodendrocyte precursor (39)	0.620086	0.821436	-3.33769e-10	1.09179e-09	1.00724	-0.305708	no	psychiatric_MDD_subtype
severe_impair	Oligodendrocyte (40)	0.191971	0.413989	9.85707e-10	1.13214e-09	1.20226	0.870655	no	psychiatric_MDD_subtype
severe_impair	Committed oligodendrocyte precursor (41)	0.590676	0.796204	-2.5343e-10	1.1053e-09	1.02328	-0.229285	no	psychiatric_MDD_subtype
severe_impair	Committed oligodendrocyte precursor (42)	0.393203	0.606242	3.01527e-10	1.11272e-09	1.10102	0.270981	no	psychiatric_MDD_subtype
severe_impair	Committed oligodendrocyte precursor (43)	0.740819	0.92237	-7.22756e-10	1.11904e-09	0.96689	-0.645871	no	psychiatric_MDD_subtype
severe_impair	Oligodendrocyte (44)	0.611056	0.811807	-3.23344e-10	1.14631e-09	1.02869	-0.282073	no	psychiatric_MDD_subtype
severe_impair	Oligodendrocyte (45)	0.748852	0.92305	-7.54483e-10	1.12461e-09	0.962222	-0.670882	no	psychiatric_MDD_subtype
severe_impair	Oligodendrocyte (46)	0.42957	0.645964	2.00631e-10	1.1305e-09	1.08859	0.17747	no	psychiatric_MDD_subtype
severe_impair	Oligodendrocyte (47)	0.398449	0.612185	2.99536e-10	1.16387e-09	1.08997	0.257363	no	psychiatric_MDD_subtype
severe_impair	Oligodendrocyte (48)	0.773071	0.94532	-8.4903e-10	1.13355e-09	0.921982	-0.748999	no	psychiatric_MDD_subtype
severe_impair	Oligodendrocyte (49)	0.470016	0.675007	8.57346e-11	1.13964e-09	1.07195	0.0752298	no	psychiatric_MDD_subtype
severe_impair	Oligodendrocyte (50)	0.876347	0.99963	-1.21689e-09	1.05184e-09	0.869368	-1.15692	no	psychiatric_MDD_subtype
severe_impair	Bergmann glia (51)	0.156446	0.379587	1.11785e-09	1.10769e-09	1.30246	1.00917	no	psychiatric_MDD_subtype
severe_impair	Astrocyte (52)	0.974458	0.99963	-1.98512e-09	1.01761e-09	0.839495	-1.95077	no	psychiatric_MDD_subtype
severe_impair	Astrocyte (53)	0.983069	0.99963	-2.03928e-09	9.61147e-10	0.824275	-2.12171	no	psychiatric_MDD_subtype
severe_impair	Astrocyte (54)	0.99004	0.99963	-2.18097e-09	9.36902e-10	0.813853	-2.32785	no	psychiatric_MDD_subtype
severe_impair	Astrocyte (55)	0.981861	0.99963	-1.95767e-09	9.34988e-10	0.833228	-2.09379	no	psychiatric_MDD_subtype
severe_impair	Astrocyte (56)	0.981034	0.99963	-2.02878e-09	9.7745e-10	0.817524	-2.07558	no	psychiatric_MDD_subtype
severe_impair	Astrocyte (57)	0.960718	0.99963	-1.82743e-09	1.03885e-09	0.870232	-1.75908	no	psychiatric_MDD_subtype
severe_impair	Astrocyte (58)	0.853984	0.99963	-1.08927e-09	1.03378e-09	0.943986	-1.05368	no	psychiatric_MDD_subtype
severe_impair	Astrocyte (59)	0.317335	0.530041	5.17291e-10	1.08865e-09	1.17962	0.475166	no	psychiatric_MDD_subtype
severe_impair	Astrocyte (60)	0.797644	0.965128	-8.88968e-10	1.06689e-09	0.966759	-0.833235	no	psychiatric_MDD_subtype
severe_impair	Astrocyte (61)	0.934747	0.99963	-1.57958e-09	1.04462e-09	0.858062	-1.51211	no	psychiatric_MDD_subtype
severe_impair	Astrocyte (62)	0.875601	0.99963	-1.29103e-09	1.11945e-09	0.904364	-1.15328	no	psychiatric_MDD_subtype
severe_impair	Astrocyte (63)	0.873812	0.99963	-1.35395e-09	1.1829e-09	0.919824	-1.1446	no	psychiatric_MDD_subtype
severe_impair	Astrocyte (64)	0.998152	0.99963	-2.79146e-09	9.61574e-10	0.629539	-2.90301	no	psychiatric_MDD_subtype
severe_impair	Ependymal (65)	0.999397	0.99963	-3.2651e-09	1.00853e-09	0.570421	-3.2375	no	psychiatric_MDD_subtype
severe_impair	Ependymal (66)	0.908415	0.99963	-1.31968e-09	9.91449e-10	0.853359	-1.33106	no	psychiatric_MDD_subtype
severe_impair	Ependymal (67)	0.996459	0.99963	-2.4326e-09	9.033e-10	0.69626	-2.69301	no	psychiatric_MDD_subtype
severe_impair	Ependymal (68)	0.982264	0.99963	-2.24142e-09	1.06585e-09	0.69754	-2.10294	no	psychiatric_MDD_subtype
severe_impair	Ependymal (69)	0.99737	0.99963	-2.81374e-09	1.00827e-09	0.615224	-2.79066	no	psychiatric_MDD_subtype
severe_impair	Ependymal (70)	0.999401	0.99963	-2.9671e-09	9.15952e-10	0.622942	-3.23936	no	psychiatric_MDD_subtype
severe_impair	Ependymal (71)	0.998516	0.99963	-2.58684e-09	8.70668e-10	0.673705	-2.97109	no	psychiatric_MDD_subtype
severe_impair	Ependymal (72)	0.995292	0.99963	-2.49896e-09	9.624e-10	0.680232	-2.59659	no	psychiatric_MDD_subtype
severe_impair	Ependymal (73)	0.99963	0.99963	-3.08357e-09	9.13759e-10	0.597481	-3.3746	no	psychiatric_MDD_subtype
severe_impair	Ependymal (74)	0.998795	0.99963	-2.7314e-09	9.00164e-10	0.676933	-3.03433	no	psychiatric_MDD_subtype
severe_impair	Committed oligodendrocyte precursor (75)	0.596186	0.801288	-2.53605e-10	1.04155e-09	0.97251	-0.243487	no	psychiatric_MDD_subtype
severe_impair	Choroid plexus (76)	0.962092	0.99963	-1.68263e-09	9.47692e-10	0.784135	-1.7755	no	psychiatric_MDD_subtype
severe_impair	Choroid plexus (77)	0.927728	0.99963	-1.3261e-09	9.08859e-10	0.849124	-1.45908	no	psychiatric_MDD_subtype
severe_impair	Choroid plexus (78)	0.898943	0.99963	-1.24987e-09	9.7987e-10	0.871557	-1.27555	no	psychiatric_MDD_subtype
severe_impair	Choroid plexus (79)	0.971579	0.99963	-1.82213e-09	9.56736e-10	0.793613	-1.90453	no	psychiatric_MDD_subtype
severe_impair	Choroid plexus (80)	0.92516	0.99963	-1.45006e-09	1.00652e-09	0.849837	-1.44066	no	psychiatric_MDD_subtype
severe_impair	Choroid plexus (81)	0.975543	0.99963	-1.9511e-09	9.90736e-10	0.793885	-1.96934	no	psychiatric_MDD_subtype
severe_impair	Choroid plexus (82)	0.998014	0.99963	-2.83524e-09	9.84326e-10	0.643688	-2.88039	no	psychiatric_MDD_subtype
severe_impair	Deep-layer near-projecting (83)	0.186517	0.40945	8.45434e-10	9.49069e-10	1.23558	0.890803	no	psychiatric_MDD_subtype
severe_impair	Deep-layer corticothalamic and 6b (84)	0.360951	0.577773	3.34564e-10	9.40006e-10	1.12763	0.355917	no	psychiatric_MDD_subtype
severe_impair	Deep-layer near-projecting (85)	0.0871929	0.269771	1.32108e-09	9.72635e-10	1.29024	1.35825	no	psychiatric_MDD_subtype
severe_impair	Deep-layer near-projecting (86)	0.0850311	0.266662	1.5578e-09	1.13542e-09	1.33863	1.372	no	psychiatric_MDD_subtype
severe_impair	Deep-layer near-projecting (87)	0.20006	0.413989	9.39771e-10	1.11691e-09	1.23762	0.841406	no	psychiatric_MDD_subtype
severe_impair	Deep-layer near-projecting (88)	0.234532	0.453397	7.19239e-10	9.93419e-10	1.22327	0.724003	no	psychiatric_MDD_subtype
severe_impair	Deep-layer near-projecting (89)	0.263595	0.482955	6.3655e-10	1.00672e-09	1.19797	0.632302	no	psychiatric_MDD_subtype
severe_impair	Deep-layer near-projecting (90)	0.0446984	0.183171	1.83436e-09	1.07993e-09	1.34846	1.69859	no	psychiatric_MDD_subtype
severe_impair	Deep-layer near-projecting (91)	0.0286789	0.143872	2.11178e-09	1.11113e-09	1.39024	1.90057	no	psychiatric_MDD_subtype
severe_impair	Deep-layer near-projecting (92)	0.11802	0.323853	1.19359e-09	1.0073e-09	1.26468	1.18494	no	psychiatric_MDD_subtype
severe_impair	Deep-layer near-projecting (93)	0.107377	0.307457	1.25482e-09	1.01146e-09	1.27966	1.2406	no	psychiatric_MDD_subtype
severe_impair	Deep-layer near-projecting (94)	0.304603	0.524284	5.13466e-10	1.00442e-09	1.17013	0.511207	no	psychiatric_MDD_subtype
severe_impair	Deep-layer near-projecting (95)	0.0263842	0.139806	2.0473e-09	1.05705e-09	1.37589	1.93681	no	psychiatric_MDD_subtype
severe_impair	Deep-layer near-projecting (96)	0.132932	0.346277	1.14264e-09	1.02696e-09	1.25819	1.11264	no	psychiatric_MDD_subtype
severe_impair	Deep-layer corticothalamic and 6b (97)	0.464335	0.67284	8.71031e-11	9.73006e-10	1.10457	0.0895196	no	psychiatric_MDD_subtype
severe_impair	Deep-layer corticothalamic and 6b (98)	0.129043	0.343867	1.0989e-09	9.71683e-10	1.27009	1.13092	no	psychiatric_MDD_subtype
severe_impair	Deep-layer corticothalamic and 6b (99)	0.286446	0.505946	5.59924e-10	9.93132e-10	1.20019	0.563796	no	psychiatric_MDD_subtype
severe_impair	Deep-layer corticothalamic and 6b (100)	0.272024	0.493712	5.37495e-10	8.85926e-10	1.17604	0.606704	no	psychiatric_MDD_subtype
severe_impair	Deep-layer corticothalamic and 6b (101)	0.451148	0.6666	1.0166e-10	8.28113e-10	1.14384	0.122761	no	psychiatric_MDD_subtype
severe_impair	Deep-layer corticothalamic and 6b (102)	0.19069	0.413989	7.46325e-10	8.52597e-10	1.22326	0.875355	no	psychiatric_MDD_subtype
severe_impair	Deep-layer corticothalamic and 6b (103)	0.368919	0.580449	2.91146e-10	8.69824e-10	1.15492	0.334719	no	psychiatric_MDD_subtype
severe_impair	Deep-layer corticothalamic and 6b (104)	0.430706	0.645964	1.52926e-10	8.75985e-10	1.13304	0.174576	no	psychiatric_MDD_subtype
severe_impair	Deep-layer corticothalamic and 6b (105)	0.326192	0.537052	4.19873e-10	9.32115e-10	1.17442	0.450452	no	psychiatric_MDD_subtype
severe_impair	Deep-layer corticothalamic and 6b (106)	0.66571	0.853298	-4.24167e-10	9.90817e-10	1.04583	-0.428098	no	psychiatric_MDD_subtype
severe_impair	Deep-layer corticothalamic and 6b (107)	0.00608536	0.0850106	2.41837e-09	9.64587e-10	1.4414	2.50716	no	psychiatric_MDD_subtype
severe_impair	Deep-layer corticothalamic and 6b (108)	0.159624	0.38267	8.84831e-10	8.88382e-10	1.22332	0.996003	no	psychiatric_MDD_subtype
severe_impair	Deep-layer corticothalamic and 6b (109)	0.119787	0.326757	1.06314e-09	9.03989e-10	1.24791	1.17605	no	psychiatric_MDD_subtype
severe_impair	Deep-layer corticothalamic and 6b (110)	0.453532	0.667982	9.8864e-11	8.46853e-10	1.11054	0.116743	no	psychiatric_MDD_subtype
severe_impair	Deep-layer corticothalamic and 6b (111)	0.746895	0.92305	-5.46446e-10	8.22031e-10	1.00732	-0.664751	no	psychiatric_MDD_subtype
severe_impair	Deep-layer corticothalamic and 6b (112)	0.459076	0.669727	8.40738e-11	8.18136e-10	1.1012	0.102763	no	psychiatric_MDD_subtype
severe_impair	Miscellaneous (113)	0.192469	0.413989	7.79439e-10	8.9711e-10	1.17621	0.868834	no	psychiatric_MDD_subtype
severe_impair	Miscellaneous (114)	0.00695463	0.0868964	2.29558e-09	9.33316e-10	1.39093	2.4596	no	psychiatric_MDD_subtype
severe_impair	Hippocampal CA1-3 (115)	0.0049488	0.0809134	2.30124e-09	8.92167e-10	1.40776	2.57939	no	psychiatric_MDD_subtype
severe_impair	Miscellaneous (116)	0.135301	0.348456	9.11435e-10	8.27315e-10	1.22709	1.10168	no	psychiatric_MDD_subtype
severe_impair	Miscellaneous (117)	0.0527919	0.196703	1.48661e-09	9.18586e-10	1.32337	1.61837	no	psychiatric_MDD_subtype
severe_impair	Miscellaneous (118)	0.150573	0.373196	1.06042e-09	1.02558e-09	1.20151	1.03398	no	psychiatric_MDD_subtype
severe_impair	Hippocampal CA1-3 (119)	0.0103694	0.0905927	2.19964e-09	9.51111e-10	1.42052	2.31271	no	psychiatric_MDD_subtype
severe_impair	Upper-layer intratelencephalic (120)	0.00562885	0.0837064	2.30528e-09	9.09524e-10	1.44353	2.5346	no	psychiatric_MDD_subtype
severe_impair	Upper-layer intratelencephalic (121)	0.0282625	0.143872	1.5348e-09	8.04838e-10	1.31471	1.90697	no	psychiatric_MDD_subtype
severe_impair	Upper-layer intratelencephalic (122)	0.0112067	0.095448	2.19012e-09	9.59194e-10	1.40401	2.28329	no	psychiatric_MDD_subtype
severe_impair	Upper-layer intratelencephalic (123)	0.023571	0.134151	2.02279e-09	1.01903e-09	1.38788	1.98502	no	psychiatric_MDD_subtype
severe_impair	Upper-layer intratelencephalic (124)	0.00631284	0.0855946	2.5013e-09	1.00287e-09	1.45582	2.49416	no	psychiatric_MDD_subtype
severe_impair	Upper-layer intratelencephalic (125)	0.0104152	0.0905927	2.26428e-09	9.79764e-10	1.4121	2.31104	no	psychiatric_MDD_subtype
severe_impair	Upper-layer intratelencephalic (126)	0.00780025	0.0868964	2.1706e-09	8.97636e-10	1.42538	2.41813	no	psychiatric_MDD_subtype
severe_impair	Upper-layer intratelencephalic (127)	0.0244873	0.136214	1.8753e-09	9.52502e-10	1.39698	1.96881	no	psychiatric_MDD_subtype
severe_impair	Upper-layer intratelencephalic (128)	0.0250332	0.136214	1.90556e-09	9.72522e-10	1.37194	1.9594	no	psychiatric_MDD_subtype
severe_impair	Upper-layer intratelencephalic (129)	0.0137601	0.106523	2.08177e-09	9.44514e-10	1.40537	2.20406	no	psychiatric_MDD_subtype
severe_impair	Upper-layer intratelencephalic (130)	0.0373514	0.163994	1.72626e-09	9.68565e-10	1.33861	1.78228	no	psychiatric_MDD_subtype
severe_impair	Upper-layer intratelencephalic (131)	0.00885929	0.0868964	2.43741e-09	1.02781e-09	1.43774	2.37145	no	psychiatric_MDD_subtype
severe_impair	Miscellaneous (132)	0.0251153	0.136214	2.4335e-09	1.24286e-09	1.44296	1.95799	no	psychiatric_MDD_subtype
severe_impair	Upper-layer intratelencephalic (133)	0.0122775	0.0975852	2.60973e-09	1.16074e-09	1.46375	2.24833	no	psychiatric_MDD_subtype
severe_impair	Upper-layer intratelencephalic (134)	0.00828354	0.0868964	2.44396e-09	1.01994e-09	1.47615	2.39618	no	psychiatric_MDD_subtype
severe_impair	Upper-layer intratelencephalic (135)	0.00594013	0.0850106	2.6578e-09	1.05649e-09	1.49174	2.51568	no	psychiatric_MDD_subtype
severe_impair	Deep-layer intratelencephalic (136)	0.00703276	0.0868964	2.46921e-09	1.00555e-09	1.5092	2.45559	no	psychiatric_MDD_subtype
severe_impair	Deep-layer intratelencephalic (137)	0.0448988	0.183171	1.81037e-09	1.06714e-09	1.36894	1.69647	no	psychiatric_MDD_subtype
severe_impair	Upper-layer intratelencephalic (138)	0.0312189	0.152207	2.16233e-09	1.16056e-09	1.40947	1.86317	no	psychiatric_MDD_subtype
severe_impair	Deep-layer intratelencephalic (139)	0.132952	0.346277	1.11029e-09	9.97976e-10	1.27335	1.11254	no	psychiatric_MDD_subtype
severe_impair	Deep-layer intratelencephalic (140)	0.0541849	0.196703	1.83407e-09	1.14232e-09	1.3861	1.60556	no	psychiatric_MDD_subtype
severe_impair	Deep-layer intratelencephalic (141)	0.238803	0.45491	6.92809e-10	9.75571e-10	1.21552	0.710158	no	psychiatric_MDD_subtype
severe_impair	Deep-layer intratelencephalic (142)	0.153098	0.376876	9.22369e-10	9.01423e-10	1.23932	1.02324	no	psychiatric_MDD_subtype
severe_impair	Deep-layer intratelencephalic (143)	0.236628	0.454524	6.36269e-10	8.8717e-10	1.19793	0.71719	no	psychiatric_MDD_subtype
severe_impair	Deep-layer intratelencephalic (144)	0.0330008	0.156839	1.80835e-09	9.83649e-10	1.35513	1.83841	no	psychiatric_MDD_subtype
severe_impair	Deep-layer intratelencephalic (145)	0.623437	0.823509	-2.56845e-10	8.16623e-10	1.07823	-0.314521	no	psychiatric_MDD_subtype
severe_impair	Deep-layer intratelencephalic (146)	0.00747203	0.0868964	2.22404e-09	9.1384e-10	1.46132	2.43373	no	psychiatric_MDD_subtype
severe_impair	Deep-layer intratelencephalic (147)	0.0350359	0.161516	1.63147e-09	9.00644e-10	1.37626	1.81145	no	psychiatric_MDD_subtype
severe_impair	Deep-layer intratelencephalic (148)	0.0084376	0.0868964	2.43941e-09	1.02092e-09	1.47998	2.38942	no	psychiatric_MDD_subtype
severe_impair	Deep-layer intratelencephalic (149)	0.0141879	0.106523	2.11399e-09	9.64387e-10	1.4393	2.19205	no	psychiatric_MDD_subtype
severe_impair	Deep-layer intratelencephalic (150)	0.0977405	0.288836	1.38132e-09	1.06704e-09	1.33784	1.29453	no	psychiatric_MDD_subtype
severe_impair	Deep-layer intratelencephalic (151)	0.0541894	0.196703	1.59853e-09	9.95646e-10	1.36316	1.60552	no	psychiatric_MDD_subtype
severe_impair	Deep-layer intratelencephalic (152)	0.0149127	0.106523	2.09446e-09	9.64124e-10	1.4373	2.1724	no	psychiatric_MDD_subtype
severe_impair	Amygdala excitatory (153)	0.0513622	0.196703	1.49166e-09	9.14124e-10	1.29021	1.63179	no	psychiatric_MDD_subtype
severe_impair	Amygdala excitatory (154)	0.185749	0.40945	7.31107e-10	8.18095e-10	1.23117	0.89367	no	psychiatric_MDD_subtype
severe_impair	Amygdala excitatory (155)	0.00487092	0.0809134	2.20973e-09	8.54875e-10	1.44871	2.58486	no	psychiatric_MDD_subtype
severe_impair	Amygdala excitatory (156)	0.0428568	0.177991	1.61255e-09	9.38375e-10	1.29515	1.71846	no	psychiatric_MDD_subtype
severe_impair	Amygdala excitatory (157)	0.015655	0.106523	2.29664e-09	1.06666e-09	1.3988	2.15311	no	psychiatric_MDD_subtype
severe_impair	Amygdala excitatory (158)	0.162754	0.38267	9.68822e-10	9.85374e-10	1.21793	0.983203	no	psychiatric_MDD_subtype
severe_impair	Amygdala excitatory (159)	0.137994	0.353381	8.8449e-10	8.11923e-10	1.24216	1.08938	no	psychiatric_MDD_subtype
severe_impair	Amygdala excitatory (160)	0.0192644	0.118412	1.83992e-09	8.89203e-10	1.3345	2.06918	no	psychiatric_MDD_subtype
severe_impair	Amygdala excitatory (161)	0.00693907	0.0868964	2.07095e-09	8.41713e-10	1.40959	2.4604	no	psychiatric_MDD_subtype
severe_impair	Amygdala excitatory (162)	0.229067	0.447457	6.23853e-10	8.4086e-10	1.2105	0.741923	no	psychiatric_MDD_subtype
severe_impair	Hippocampal CA1-3 (163)	0.631825	0.828039	-2.66708e-10	7.92146e-10	1.08943	-0.33669	no	psychiatric_MDD_subtype
severe_impair	Miscellaneous (164)	0.0171985	0.113264	1.9282e-09	9.1151e-10	1.37789	2.11539	no	psychiatric_MDD_subtype
severe_impair	Miscellaneous (165)	0.00509	0.0809134	2.18576e-09	8.50603e-10	1.41289	2.56965	no	psychiatric_MDD_subtype
severe_impair	Miscellaneous (166)	0.00288617	0.0739179	2.30181e-09	8.33856e-10	1.44174	2.76044	no	psychiatric_MDD_subtype
severe_impair	Miscellaneous (167)	0.00258932	0.0739179	2.80307e-09	1.00263e-09	1.501	2.79571	no	psychiatric_MDD_subtype
severe_impair	Miscellaneous (168)	0.00341723	0.0781981	2.31698e-09	8.56618e-10	1.47488	2.7048	no	psychiatric_MDD_subtype
severe_impair	Hippocampal CA1-3 (169)	7.84553e-05	0.0180839	3.48885e-09	9.23007e-10	1.60271	3.77987	yes	psychiatric_MDD_subtype
severe_impair	Miscellaneous (170)	0.00331549	0.0781981	2.50669e-09	9.23331e-10	1.49145	2.71483	no	psychiatric_MDD_subtype
severe_impair	Amygdala excitatory (171)	0.0154387	0.106523	2.15639e-09	9.98954e-10	1.41103	2.15865	no	psychiatric_MDD_subtype
severe_impair	Amygdala excitatory (172)	0.0792479	0.255477	1.29959e-09	9.21595e-10	1.26955	1.41015	no	psychiatric_MDD_subtype
severe_impair	Amygdala excitatory (173)	0.0271225	0.142085	1.83926e-09	9.55522e-10	1.35131	1.92488	no	psychiatric_MDD_subtype
severe_impair	Amygdala excitatory (174)	0.00975274	0.0905927	1.94708e-09	8.3361e-10	1.36252	2.33573	no	psychiatric_MDD_subtype
severe_impair	Amygdala excitatory (175)	0.0102472	0.0905927	1.92239e-09	8.29628e-10	1.36015	2.31717	no	psychiatric_MDD_subtype
severe_impair	Miscellaneous (176)	0.16257	0.38267	1.13978e-09	1.15837e-09	1.24037	0.98395	no	psychiatric_MDD_subtype
severe_impair	Miscellaneous (177)	0.000282376	0.0260351	3.69102e-09	1.07048e-09	1.67694	3.448	yes	psychiatric_MDD_subtype
severe_impair	Miscellaneous (178)	0.00358217	0.0781981	2.68412e-09	9.98147e-10	1.52683	2.68911	no	psychiatric_MDD_subtype
severe_impair	Hippocampal CA1-3 (179)	5.39544e-05	0.0180839	3.88398e-09	1.00307e-09	1.66682	3.87208	yes	psychiatric_MDD_subtype
severe_impair	Hippocampal CA1-3 (180)	0.000459125	0.0352761	3.60425e-09	1.08744e-09	1.62812	3.31445	yes	psychiatric_MDD_subtype
severe_impair	Hippocampal CA1-3 (181)	0.00132053	0.0507302	3.00072e-09	9.98011e-10	1.53379	3.00669	no	psychiatric_MDD_subtype
severe_impair	Hippocampal CA1-3 (182)	0.00153912	0.0545796	2.8248e-09	9.54384e-10	1.50371	2.95981	no	psychiatric_MDD_subtype
severe_impair	Hippocampal CA1-3 (183)	0.00257719	0.0739179	2.49279e-09	8.91167e-10	1.44946	2.79722	no	psychiatric_MDD_subtype
severe_impair	Hippocampal CA1-3 (184)	0.0287121	0.143872	1.72243e-09	9.06508e-10	1.31192	1.90007	no	psychiatric_MDD_subtype
severe_impair	Hippocampal CA1-3 (185)	0.00390143	0.0781981	2.88006e-09	1.08253e-09	1.50755	2.66048	no	psychiatric_MDD_subtype
severe_impair	Hippocampal CA1-3 (186)	0.0079375	0.0868964	2.30188e-09	9.54432e-10	1.41	2.41178	no	psychiatric_MDD_subtype
severe_impair	Hippocampal CA1-3 (187)	0.0963683	0.288479	1.17635e-09	9.03126e-10	1.26206	1.30253	no	psychiatric_MDD_subtype
severe_impair	Hippocampal CA1-3 (188)	0.00483257	0.0809134	2.46497e-09	9.52613e-10	1.43548	2.58759	no	psychiatric_MDD_subtype
severe_impair	Hippocampal CA1-3 (189)	0.00021572	0.0248618	3.1535e-09	8.95865e-10	1.55521	3.52007	yes	psychiatric_MDD_subtype
severe_impair	Hippocampal CA4 (190)	0.0159712	0.106706	2.0717e-09	9.65768e-10	1.3893	2.14513	no	psychiatric_MDD_subtype
severe_impair	Hippocampal CA4 (191)	0.0190627	0.118412	2.0548e-09	9.90982e-10	1.35485	2.0735	no	psychiatric_MDD_subtype
severe_impair	Hippocampal CA4 (192)	0.00871749	0.0868964	2.64033e-09	1.1106e-09	1.47385	2.3774	no	psychiatric_MDD_subtype
severe_impair	Hippocampal CA4 (193)	0.000821847	0.0420968	3.21097e-09	1.01999e-09	1.5546	3.14804	yes	psychiatric_MDD_subtype
severe_impair	Hippocampal CA4 (194)	0.0362815	0.163994	2.21231e-09	1.23209e-09	1.35516	1.79557	no	psychiatric_MDD_subtype
severe_impair	Hippocampal CA4 (195)	0.000173453	0.0248618	3.67929e-09	1.02845e-09	1.63968	3.57749	yes	psychiatric_MDD_subtype
severe_impair	Hippocampal CA4 (196)	0.00272694	0.0739179	2.52771e-09	9.09598e-10	1.49345	2.77893	no	psychiatric_MDD_subtype
severe_impair	Hippocampal CA4 (197)	0.0117549	0.095448	2.17207e-09	9.58951e-10	1.42763	2.26505	no	psychiatric_MDD_subtype
severe_impair	Hippocampal CA4 (198)	0.0485098	0.194461	1.44672e-09	8.71791e-10	1.33941	1.65948	no	psychiatric_MDD_subtype
severe_impair	Hippocampal dentate gyrus (199)	0.0295421	0.14644	2.12957e-09	1.12821e-09	1.37392	1.88757	no	psychiatric_MDD_subtype
severe_impair	Hippocampal dentate gyrus (200)	0.000667678	0.0384749	2.98503e-09	9.30417e-10	1.53082	3.20827	yes	psychiatric_MDD_subtype
severe_impair	Hippocampal dentate gyrus (201)	0.0202961	0.123112	1.89174e-09	9.23849e-10	1.36015	2.04767	no	psychiatric_MDD_subtype
severe_impair	Hippocampal dentate gyrus (202)	0.010105	0.0905927	2.05382e-09	8.8434e-10	1.39773	2.32243	no	psychiatric_MDD_subtype
severe_impair	Hippocampal dentate gyrus (203)	0.0404791	0.171201	1.62345e-09	9.30263e-10	1.33351	1.74515	no	psychiatric_MDD_subtype
severe_impair	Hippocampal dentate gyrus (204)	0.11789	0.323853	1.1658e-09	9.83301e-10	1.17944	1.1856	no	psychiatric_MDD_subtype
severe_impair	Hippocampal dentate gyrus (205)	0.160465	0.38267	9.9773e-10	1.00522e-09	1.17096	0.99255	no	psychiatric_MDD_subtype
severe_impair	Medium spiny neuron (206)	0.744619	0.922767	-6.91107e-10	1.05087e-09	0.973265	-0.657651	no	psychiatric_MDD_subtype
severe_impair	Medium spiny neuron (207)	0.0673275	0.226554	1.53597e-09	1.02672e-09	1.29854	1.496	no	psychiatric_MDD_subtype
severe_impair	Medium spiny neuron (208)	0.21604	0.427917	8.55803e-10	1.08931e-09	1.19345	0.785639	no	psychiatric_MDD_subtype
severe_impair	Medium spiny neuron (209)	0.2426	0.458355	7.6847e-10	1.10102e-09	1.19198	0.697963	no	psychiatric_MDD_subtype
severe_impair	Medium spiny neuron (210)	0.0695572	0.23069	1.59773e-09	1.08021e-09	1.3041	1.4791	no	psychiatric_MDD_subtype
severe_impair	Medium spiny neuron (211)	0.170192	0.386533	1.00361e-09	1.05266e-09	1.23007	0.953405	no	psychiatric_MDD_subtype
severe_impair	Medium spiny neuron (212)	0.30479	0.524284	4.99355e-10	9.77836e-10	1.15229	0.510674	no	psychiatric_MDD_subtype
severe_impair	Medium spiny neuron (213)	0.437014	0.651985	1.5805e-10	9.96878e-10	1.07197	0.158545	no	psychiatric_MDD_subtype
severe_impair	Medium spiny neuron (214)	0.545954	0.758087	-1.10153e-10	9.54156e-10	1.04026	-0.115446	no	psychiatric_MDD_subtype
severe_impair	Medium spiny neuron (215)	0.141132	0.35553	1.15796e-09	1.07693e-09	1.22103	1.07525	no	psychiatric_MDD_subtype
severe_impair	Medium spiny neuron (216)	0.113014	0.315755	1.04514e-09	8.63282e-10	1.21917	1.21065	no	psychiatric_MDD_subtype
severe_impair	Medium spiny neuron (217)	0.0365626	0.163994	1.52493e-09	8.50941e-10	1.34164	1.79205	no	psychiatric_MDD_subtype
severe_impair	Medium spiny neuron (218)	0.297239	0.515139	4.80375e-10	9.02352e-10	1.1757	0.532359	no	psychiatric_MDD_subtype
severe_impair	Medium spiny neuron (219)	0.0671429	0.226554	1.43935e-09	9.61222e-10	1.32458	1.49741	no	psychiatric_MDD_subtype
severe_impair	Medium spiny neuron (220)	0.0746378	0.244028	1.2944e-09	8.97584e-10	1.29136	1.4421	no	psychiatric_MDD_subtype
severe_impair	Medium spiny neuron (221)	0.023312	0.134151	1.93595e-09	9.72986e-10	1.42041	1.9897	no	psychiatric_MDD_subtype
severe_impair	Eccentric medium spiny neuron (222)	0.247979	0.464709	6.63196e-10	9.74052e-10	1.2283	0.680863	no	psychiatric_MDD_subtype
severe_impair	Eccentric medium spiny neuron (223)	0.207211	0.416238	8.39014e-10	1.02803e-09	1.2628	0.816136	no	psychiatric_MDD_subtype
severe_impair	Eccentric medium spiny neuron (224)	0.291016	0.510109	5.54982e-10	1.00829e-09	1.21383	0.550418	no	psychiatric_MDD_subtype
severe_impair	Eccentric medium spiny neuron (225)	0.282129	0.502168	5.97868e-10	1.03701e-09	1.20099	0.576529	no	psychiatric_MDD_subtype
severe_impair	Eccentric medium spiny neuron (226)	0.786879	0.956744	-7.28963e-10	9.16197e-10	1.0195	-0.79564	no	psychiatric_MDD_subtype
severe_impair	Eccentric medium spiny neuron (227)	0.052339	0.196703	1.58671e-09	9.77889e-10	1.34464	1.62259	no	psychiatric_MDD_subtype
severe_impair	Eccentric medium spiny neuron (228)	0.00120329	0.0504289	2.96578e-09	9.77241e-10	1.58746	3.03485	no	psychiatric_MDD_subtype
severe_impair	Eccentric medium spiny neuron (229)	0.0157127	0.106523	2.00129e-09	9.30121e-10	1.45793	2.15164	no	psychiatric_MDD_subtype
severe_impair	Eccentric medium spiny neuron (230)	0.677935	0.863337	-4.19454e-10	9.08042e-10	1.06199	-0.461932	no	psychiatric_MDD_subtype
severe_impair	Eccentric medium spiny neuron (231)	0.258998	0.479511	6.02432e-10	9.31928e-10	1.22642	0.646436	no	psychiatric_MDD_subtype
severe_impair	Eccentric medium spiny neuron (232)	0.642687	0.836946	-3.58463e-10	9.80343e-10	1.08006	-0.365651	no	psychiatric_MDD_subtype
severe_impair	Eccentric medium spiny neuron (233)	0.207667	0.416238	7.81637e-10	9.59604e-10	1.26736	0.814541	no	psychiatric_MDD_subtype
severe_impair	Eccentric medium spiny neuron (234)	0.266683	0.485933	6.1005e-10	9.7941e-10	1.19994	0.622875	no	psychiatric_MDD_subtype
severe_impair	Splatter (235)	0.804052	0.970335	-8.14065e-10	9.50807e-10	0.970109	-0.856183	no	psychiatric_MDD_subtype
severe_impair	MGE interneuron (236)	0.256802	0.479295	5.87301e-10	8.99063e-10	1.24455	0.653236	no	psychiatric_MDD_subtype
severe_impair	Splatter (237)	0.0540085	0.196703	1.32105e-09	8.2197e-10	1.33471	1.60717	no	psychiatric_MDD_subtype
severe_impair	Splatter (238)	0.472201	0.67554	7.17664e-11	1.0291e-09	1.12903	0.0697372	no	psychiatric_MDD_subtype
severe_impair	MGE interneuron (239)	0.00454526	0.0809134	2.69379e-09	1.03265e-09	1.54468	2.60863	no	psychiatric_MDD_subtype
severe_impair	MGE interneuron (240)	0.224069	0.441434	6.87775e-10	9.06727e-10	1.24684	0.758524	no	psychiatric_MDD_subtype
severe_impair	MGE interneuron (241)	0.131893	0.346277	1.05088e-09	9.40401e-10	1.2896	1.11749	no	psychiatric_MDD_subtype
severe_impair	MGE interneuron (242)	0.153694	0.376876	9.93129e-10	9.72969e-10	1.2843	1.02072	no	psychiatric_MDD_subtype
severe_impair	MGE interneuron (243)	0.0568855	0.203288	1.55878e-09	9.85653e-10	1.35054	1.58147	no	psychiatric_MDD_subtype
severe_impair	MGE interneuron (244)	0.238444	0.45491	6.85653e-10	9.6392e-10	1.22835	0.711317	no	psychiatric_MDD_subtype
severe_impair	MGE interneuron (245)	0.447216	0.662915	1.26619e-10	9.54188e-10	1.15701	0.132698	no	psychiatric_MDD_subtype
severe_impair	MGE interneuron (246)	0.0232037	0.134151	2.03416e-09	1.02133e-09	1.42113	1.99167	no	psychiatric_MDD_subtype
severe_impair	MGE interneuron (247)	0.348606	0.565871	3.80469e-10	9.77852e-10	1.20839	0.389087	no	psychiatric_MDD_subtype
severe_impair	MGE interneuron (248)	0.0187415	0.118412	2.1169e-09	1.01751e-09	1.43745	2.08046	no	psychiatric_MDD_subtype
severe_impair	MGE interneuron (249)	0.037747	0.164164	1.70419e-09	9.5878e-10	1.37491	1.77745	no	psychiatric_MDD_subtype
severe_impair	MGE interneuron (250)	0.000585475	0.0384749	3.01986e-09	9.30371e-10	1.5765	3.24586	yes	psychiatric_MDD_subtype
severe_impair	MGE interneuron (251)	0.148269	0.36947	1.06681e-09	1.02196e-09	1.32722	1.04389	no	psychiatric_MDD_subtype
severe_impair	MGE interneuron (252)	0.50026	0.70526	-5.95186e-13	9.11705e-10	1.15063	-0.000652828	no	psychiatric_MDD_subtype
severe_impair	MGE interneuron (253)	0.0620015	0.214907	1.50412e-09	9.77851e-10	1.34943	1.53819	no	psychiatric_MDD_subtype
severe_impair	MGE interneuron (254)	0.297215	0.515139	5.24365e-10	9.84859e-10	1.23299	0.532426	no	psychiatric_MDD_subtype
severe_impair	MGE interneuron (255)	0.322497	0.532871	4.48712e-10	9.73919e-10	1.18902	0.460728	no	psychiatric_MDD_subtype
severe_impair	MGE interneuron (256)	0.523805	0.733964	-5.30464e-11	8.88465e-10	1.103	-0.0597057	no	psychiatric_MDD_subtype
severe_impair	MGE interneuron (257)	0.399713	0.612185	2.5764e-10	1.01397e-09	1.17331	0.25409	no	psychiatric_MDD_subtype
severe_impair	MGE interneuron (258)	0.431577	0.645964	1.63478e-10	9.4846e-10	1.18808	0.172362	no	psychiatric_MDD_subtype
severe_impair	MGE interneuron (259)	0.0370314	0.163994	1.96038e-09	1.0975e-09	1.4276	1.78623	no	psychiatric_MDD_subtype
severe_impair	MGE interneuron (260)	0.0779637	0.253108	1.53671e-09	1.08302e-09	1.36284	1.4189	no	psychiatric_MDD_subtype
severe_impair	MGE interneuron (261)	0.0155159	0.106523	2.34247e-09	1.08615e-09	1.48163	2.15667	no	psychiatric_MDD_subtype
severe_impair	MGE interneuron (262)	0.0087709	0.0868964	2.46547e-09	1.03803e-09	1.50683	2.37515	no	psychiatric_MDD_subtype
severe_impair	MGE interneuron (263)	0.0314675	0.152207	1.94594e-09	1.0464e-09	1.412	1.85965	no	psychiatric_MDD_subtype
severe_impair	LAMP5-LHX6 and Chandelier (264)	0.038326	0.165124	1.73361e-09	9.79192e-10	1.40085	1.77045	no	psychiatric_MDD_subtype
severe_impair	LAMP5-LHX6 and Chandelier (265)	0.0373522	0.163994	1.80623e-09	1.01344e-09	1.42189	1.78227	no	psychiatric_MDD_subtype
severe_impair	LAMP5-LHX6 and Chandelier (266)	0.00971165	0.0905927	2.23406e-09	9.55827e-10	1.47395	2.33731	no	psychiatric_MDD_subtype
severe_impair	LAMP5-LHX6 and Chandelier (267)	0.138746	0.353381	9.46849e-10	8.71892e-10	1.2926	1.08597	no	psychiatric_MDD_subtype
severe_impair	LAMP5-LHX6 and Chandelier (268)	0.15597	0.379587	9.13973e-10	9.03888e-10	1.27209	1.01116	no	psychiatric_MDD_subtype
severe_impair	LAMP5-LHX6 and Chandelier (269)	0.108721	0.309384	1.18527e-09	9.61009e-10	1.33674	1.23336	no	psychiatric_MDD_subtype
severe_impair	LAMP5-LHX6 and Chandelier (270)	0.060939	0.212825	1.63264e-09	1.0554e-09	1.3953	1.54694	no	psychiatric_MDD_subtype
severe_impair	LAMP5-LHX6 and Chandelier (271)	0.362983	0.578178	3.34694e-10	9.54917e-10	1.20406	0.350496	no	psychiatric_MDD_subtype
severe_impair	LAMP5-LHX6 and Chandelier (272)	0.165168	0.38267	9.68996e-10	9.95437e-10	1.29019	0.973438	no	psychiatric_MDD_subtype
severe_impair	LAMP5-LHX6 and Chandelier (273)	0.413889	0.629712	2.0388e-10	9.3715e-10	1.1852	0.217553	no	psychiatric_MDD_subtype
severe_impair	LAMP5-LHX6 and Chandelier (274)	0.165187	0.38267	9.73253e-10	9.99891e-10	1.25704	0.973359	no	psychiatric_MDD_subtype
severe_impair	LAMP5-LHX6 and Chandelier (275)	0.296117	0.515139	4.9174e-10	9.18106e-10	1.20944	0.535603	no	psychiatric_MDD_subtype
severe_impair	CGE interneuron (276)	0.105173	0.304935	1.18872e-09	9.48988e-10	1.29674	1.25262	no	psychiatric_MDD_subtype
severe_impair	CGE interneuron (277)	0.0151852	0.106523	2.36894e-09	1.09409e-09	1.4917	2.16523	no	psychiatric_MDD_subtype
severe_impair	CGE interneuron (278)	0.0878685	0.270049	1.3935e-09	1.02917e-09	1.31527	1.354	no	psychiatric_MDD_subtype
severe_impair	CGE interneuron (279)	0.389661	0.602798	2.62285e-10	9.36053e-10	1.14334	0.280203	no	psychiatric_MDD_subtype
severe_impair	CGE interneuron (280)	0.736745	0.92237	-5.5228e-10	8.7201e-10	1.03219	-0.633342	no	psychiatric_MDD_subtype
severe_impair	CGE interneuron (281)	0.167342	0.385723	9.54755e-10	9.89668e-10	1.25595	0.964723	no	psychiatric_MDD_subtype
severe_impair	CGE interneuron (282)	0.375526	0.586839	2.91733e-10	9.19559e-10	1.17004	0.317253	no	psychiatric_MDD_subtype
severe_impair	CGE interneuron (283)	0.130975	0.346277	1.07817e-09	9.61115e-10	1.26933	1.12179	no	psychiatric_MDD_subtype
severe_impair	CGE interneuron (284)	0.0871797	0.269771	1.32639e-09	9.76487e-10	1.30278	1.35833	no	psychiatric_MDD_subtype
severe_impair	CGE interneuron (285)	0.354078	0.570911	3.72421e-10	9.94889e-10	1.15077	0.374334	no	psychiatric_MDD_subtype
severe_impair	CGE interneuron (286)	0.457077	0.669581	1.05674e-10	9.80285e-10	1.12579	0.107799	no	psychiatric_MDD_subtype
severe_impair	CGE interneuron (287)	0.354188	0.570911	3.78933e-10	1.01309e-09	1.1802	0.374038	no	psychiatric_MDD_subtype
severe_impair	CGE interneuron (288)	0.0941519	0.283686	1.3765e-09	1.04628e-09	1.33323	1.31561	no	psychiatric_MDD_subtype
severe_impair	CGE interneuron (289)	0.106236	0.306091	1.12279e-09	9.00535e-10	1.27457	1.2468	no	psychiatric_MDD_subtype
severe_impair	CGE interneuron (290)	0.031696	0.152207	1.66147e-09	8.94979e-10	1.33599	1.85643	no	psychiatric_MDD_subtype
severe_impair	CGE interneuron (291)	0.0593723	0.208936	1.47912e-09	9.48115e-10	1.31436	1.56006	no	psychiatric_MDD_subtype
severe_impair	CGE interneuron (292)	0.0496144	0.195489	1.59302e-09	9.66287e-10	1.33141	1.6486	no	psychiatric_MDD_subtype
severe_impair	CGE interneuron (293)	0.00385435	0.0781981	2.61935e-09	9.83029e-10	1.47005	2.66457	no	psychiatric_MDD_subtype
severe_impair	CGE interneuron (294)	0.0142119	0.106523	2.44193e-09	1.11433e-09	1.4565	2.19139	no	psychiatric_MDD_subtype
severe_impair	CGE interneuron (295)	0.111232	0.314588	1.11236e-09	9.11768e-10	1.25925	1.22	no	psychiatric_MDD_subtype
severe_impair	CGE interneuron (296)	0.204494	0.413989	7.75784e-10	9.39575e-10	1.19473	0.825676	no	psychiatric_MDD_subtype
severe_impair	Upper rhombic lip (297)	0.693662	0.878512	-6.24749e-10	1.23405e-09	0.961464	-0.506259	no	psychiatric_MDD_subtype
severe_impair	Cerebellar inhibitory (298)	0.163605	0.38267	1.19587e-09	1.22059e-09	1.24997	0.979749	no	psychiatric_MDD_subtype
severe_impair	Cerebellar inhibitory (299)	0.145562	0.364696	1.11598e-09	1.05714e-09	1.2279	1.05566	no	psychiatric_MDD_subtype
severe_impair	Cerebellar inhibitory (300)	0.014827	0.106523	2.29503e-09	1.05534e-09	1.44795	2.17468	no	psychiatric_MDD_subtype
severe_impair	Cerebellar inhibitory (301)	0.00551247	0.0837064	2.99025e-09	1.17638e-09	1.50944	2.54191	no	psychiatric_MDD_subtype
severe_impair	Cerebellar inhibitory (302)	0.670902	0.856747	-4.16823e-10	9.42176e-10	1.02092	-0.442404	no	psychiatric_MDD_subtype
severe_impair	Cerebellar inhibitory (303)	0.20096	0.413989	9.10078e-10	1.08575e-09	1.22406	0.838199	no	psychiatric_MDD_subtype
severe_impair	Cerebellar inhibitory (304)	0.465588	0.67284	8.73018e-11	1.01084e-09	1.1226	0.0863656	no	psychiatric_MDD_subtype
severe_impair	Cerebellar inhibitory (305)	0.162778	0.38267	9.44415e-10	9.60644e-10	1.26572	0.983106	no	psychiatric_MDD_subtype
severe_impair	Cerebellar inhibitory (306)	0.0798474	0.255623	1.39982e-09	9.95534e-10	1.33232	1.4061	no	psychiatric_MDD_subtype
severe_impair	Cerebellar inhibitory (307)	0.277536	0.497838	5.83057e-10	9.87937e-10	1.21459	0.590176	no	psychiatric_MDD_subtype
severe_impair	Upper rhombic lip (308)	0.945987	0.99963	-1.48942e-09	9.26758e-10	0.877978	-1.60713	no	psychiatric_MDD_subtype
severe_impair	Upper rhombic lip (309)	0.346045	0.565697	4.02743e-10	1.01697e-09	1.14755	0.396021	no	psychiatric_MDD_subtype
severe_impair	Upper rhombic lip (310)	0.365512	0.578178	3.92907e-10	1.14296e-09	1.15598	0.343763	no	psychiatric_MDD_subtype
severe_impair	Upper rhombic lip (311)	0.473318	0.67554	6.9717e-11	1.04161e-09	1.11268	0.0669322	no	psychiatric_MDD_subtype
severe_impair	Upper rhombic lip (312)	0.64962	0.839712	-4.21959e-10	1.09801e-09	1.03284	-0.384296	no	psychiatric_MDD_subtype
severe_impair	Splatter (313)	0.0191657	0.118412	2.28716e-09	1.10422e-09	1.41445	2.07129	no	psychiatric_MDD_subtype
severe_impair	Miscellaneous (314)	0.572158	0.783567	-1.70576e-10	9.37898e-10	1.00644	-0.181871	no	psychiatric_MDD_subtype
severe_impair	Lower rhombic lip (315)	0.937239	0.99963	-1.38703e-09	9.05366e-10	0.880168	-1.532	no	psychiatric_MDD_subtype
severe_impair	Lower rhombic lip (316)	0.97269	0.99963	-1.60346e-09	8.34314e-10	0.860052	-1.92189	no	psychiatric_MDD_subtype
severe_impair	Lower rhombic lip (317)	0.942447	0.99963	-1.25651e-09	7.97454e-10	0.924623	-1.57565	no	psychiatric_MDD_subtype
severe_impair	Lower rhombic lip (318)	0.957283	0.99963	-1.5833e-09	9.20528e-10	0.824209	-1.71999	no	psychiatric_MDD_subtype
severe_impair	Lower rhombic lip (319)	0.945265	0.99963	-1.3734e-09	8.58061e-10	0.869047	-1.60058	no	psychiatric_MDD_subtype
severe_impair	Lower rhombic lip (320)	0.893428	0.99963	-1.03488e-09	8.3125e-10	0.925868	-1.24497	no	psychiatric_MDD_subtype
severe_impair	Lower rhombic lip (321)	0.83796	0.99819	-8.53814e-10	8.65843e-10	0.966474	-0.986108	no	psychiatric_MDD_subtype
severe_impair	Lower rhombic lip (322)	0.929233	0.99963	-1.30463e-09	8.87441e-10	0.940975	-1.4701	no	psychiatric_MDD_subtype
severe_impair	Mammillary body (323)	0.987522	0.99963	-1.8395e-09	8.20448e-10	0.834154	-2.24207	no	psychiatric_MDD_subtype
severe_impair	Mammillary body (324)	0.936916	0.99963	-1.32995e-09	8.69597e-10	0.905467	-1.52939	no	psychiatric_MDD_subtype
severe_impair	Mammillary body (325)	0.971675	0.99963	-1.57369e-09	8.25654e-10	0.876433	-1.906	no	psychiatric_MDD_subtype
severe_impair	Mammillary body (326)	0.8465	0.99963	-9.89089e-10	9.68235e-10	0.972252	-1.02154	no	psychiatric_MDD_subtype
severe_impair	Mammillary body (327)	0.428915	0.645964	1.75709e-10	9.80866e-10	1.16294	0.179137	no	psychiatric_MDD_subtype
severe_impair	Mammillary body (328)	0.274424	0.496115	5.70516e-10	9.51673e-10	1.22113	0.599487	no	psychiatric_MDD_subtype
severe_impair	Mammillary body (329)	0.306047	0.524489	4.86688e-10	9.5977e-10	1.21147	0.507088	no	psychiatric_MDD_subtype
severe_impair	Mammillary body (330)	0.877736	0.99963	-1.09636e-09	9.42099e-10	0.944993	-1.16374	no	psychiatric_MDD_subtype
severe_impair	Mammillary body (331)	0.66635	0.853298	-4.384e-10	1.01988e-09	0.999566	-0.429855	no	psychiatric_MDD_subtype
severe_impair	Mammillary body (332)	0.470008	0.675007	7.30666e-11	9.70985e-10	1.1274	0.07525	no	psychiatric_MDD_subtype
severe_impair	Mammillary body (333)	0.576202	0.783567	-1.74363e-10	9.07255e-10	1.0557	-0.192188	no	psychiatric_MDD_subtype
severe_impair	Splatter (334)	0.879599	0.99963	-1.30511e-09	1.11264e-09	0.932157	-1.17298	no	psychiatric_MDD_subtype
severe_impair	Splatter (335)	0.632255	0.828039	-2.83197e-10	8.38278e-10	1.10108	-0.337832	no	psychiatric_MDD_subtype
severe_impair	Splatter (336)	0.258754	0.479511	6.49733e-10	1.00393e-09	1.18538	0.647192	no	psychiatric_MDD_subtype
severe_impair	Splatter (337)	0.552505	0.76488	-1.29688e-10	9.82534e-10	0.995748	-0.131994	no	psychiatric_MDD_subtype
severe_impair	Splatter (338)	0.0973922	0.288836	1.42622e-09	1.10001e-09	1.28074	1.29655	no	psychiatric_MDD_subtype
severe_impair	Splatter (339)	0.204749	0.413989	8.56369e-10	1.0383e-09	1.20553	0.824776	no	psychiatric_MDD_subtype
severe_impair	Splatter (340)	0.163262	0.38267	1.25329e-09	1.27739e-09	1.22193	0.981138	no	psychiatric_MDD_subtype
severe_impair	Splatter (341)	0.195519	0.413989	8.48675e-10	9.89437e-10	1.1423	0.857735	no	psychiatric_MDD_subtype
severe_impair	Splatter (342)	0.278618	0.49784	5.61889e-10	9.57299e-10	1.13072	0.586953	no	psychiatric_MDD_subtype
severe_impair	Splatter (343)	0.457523	0.669581	1.07868e-10	1.01117e-09	1.13609	0.106676	no	psychiatric_MDD_subtype
severe_impair	Splatter (344)	0.383698	0.597584	3.04535e-10	1.02959e-09	1.11651	0.295782	no	psychiatric_MDD_subtype
severe_impair	Splatter (345)	0.216279	0.427917	8.41161e-10	1.07179e-09	1.20212	0.784821	no	psychiatric_MDD_subtype
severe_impair	Splatter (346)	0.241638	0.458355	7.39094e-10	1.05428e-09	1.20314	0.701043	no	psychiatric_MDD_subtype
severe_impair	Splatter (347)	0.112324	0.315741	1.25316e-09	1.03203e-09	1.27061	1.21426	no	psychiatric_MDD_subtype
severe_impair	Splatter (348)	0.0721566	0.237601	1.59425e-09	1.09202e-09	1.34329	1.45992	no	psychiatric_MDD_subtype
severe_impair	Splatter (349)	0.410997	0.627383	2.40556e-10	1.06923e-09	1.11257	0.224982	no	psychiatric_MDD_subtype
severe_impair	Splatter (350)	0.817043	0.978329	-9.08974e-10	1.00533e-09	0.973414	-0.904152	no	psychiatric_MDD_subtype
severe_impair	Splatter (351)	0.439267	0.653233	1.42759e-10	9.34115e-10	1.11687	0.152828	no	psychiatric_MDD_subtype
severe_impair	Splatter (352)	0.321716	0.532871	5.17271e-10	1.11745e-09	1.11514	0.462904	no	psychiatric_MDD_subtype
severe_impair	Splatter (353)	0.0649864	0.221917	2.07795e-09	1.3723e-09	1.3564	1.51421	no	psychiatric_MDD_subtype
severe_impair	Splatter (354)	0.0217737	0.130359	2.51247e-09	1.24477e-09	1.44178	2.01842	no	psychiatric_MDD_subtype
severe_impair	Splatter (355)	0.276079	0.497157	5.12473e-10	8.6198e-10	1.1509	0.594531	no	psychiatric_MDD_subtype
severe_impair	Splatter (356)	0.483192	0.687505	4.13507e-11	9.81206e-10	1.07759	0.0421428	no	psychiatric_MDD_subtype
severe_impair	Splatter (357)	0.315294	0.52963	4.96199e-10	1.03182e-09	1.12369	0.480898	no	psychiatric_MDD_subtype
severe_impair	Splatter (358)	0.463158	0.67284	9.77741e-11	1.05724e-09	1.10156	0.0924805	no	psychiatric_MDD_subtype
severe_impair	Splatter (359)	0.558098	0.770309	-1.48461e-10	1.01582e-09	1.05233	-0.146149	no	psychiatric_MDD_subtype
severe_impair	Splatter (360)	0.812441	0.975352	-8.5292e-10	9.61659e-10	0.973327	-0.886926	no	psychiatric_MDD_subtype
severe_impair	Splatter (361)	0.235058	0.453397	8.18758e-10	1.13356e-09	1.17255	0.72229	no	psychiatric_MDD_subtype
severe_impair	Splatter (362)	0.729273	0.916063	-5.99287e-10	9.81445e-10	0.948322	-0.610617	no	psychiatric_MDD_subtype
severe_impair	Splatter (363)	0.197194	0.413989	8.30684e-10	9.75337e-10	1.26034	0.851688	no	psychiatric_MDD_subtype
severe_impair	Splatter (364)	0.0019499	0.0642074	3.06901e-09	1.06336e-09	1.53778	2.88616	no	psychiatric_MDD_subtype
severe_impair	Splatter (365)	0.140191	0.355098	1.21486e-09	1.12543e-09	1.20665	1.07946	no	psychiatric_MDD_subtype
severe_impair	Splatter (366)	0.193569	0.413989	9.07312e-10	1.04914e-09	1.16965	0.864818	no	psychiatric_MDD_subtype
severe_impair	Splatter (367)	0.0494845	0.195489	1.90951e-09	1.15737e-09	1.36344	1.64987	no	psychiatric_MDD_subtype
severe_impair	Splatter (368)	0.199498	0.413989	9.57287e-10	1.13501e-09	1.18522	0.843414	no	psychiatric_MDD_subtype
severe_impair	Splatter (369)	0.0336623	0.157039	2.15875e-09	1.17997e-09	1.39048	1.8295	no	psychiatric_MDD_subtype
severe_impair	Splatter (370)	0.175294	0.390389	1.03334e-09	1.10701e-09	1.23999	0.933449	no	psychiatric_MDD_subtype
severe_impair	Splatter (371)	0.641237	0.836946	-4.56205e-10	1.26104e-09	1.03735	-0.361768	no	psychiatric_MDD_subtype
severe_impair	Thalamic excitatory (372)	0.0461584	0.186658	1.79053e-09	1.0637e-09	1.34224	1.6833	no	psychiatric_MDD_subtype
severe_impair	Splatter (373)	0.172348	0.386533	9.60463e-10	1.01644e-09	1.19674	0.944928	no	psychiatric_MDD_subtype
severe_impair	Splatter (374)	0.573036	0.783567	-1.88542e-10	1.02407e-09	1.01478	-0.18411	no	psychiatric_MDD_subtype
severe_impair	Splatter (375)	0.263131	0.482955	6.9762e-10	1.10083e-09	1.21218	0.633722	no	psychiatric_MDD_subtype
severe_impair	Splatter (376)	0.309014	0.525666	4.97204e-10	9.97107e-10	1.12802	0.498647	no	psychiatric_MDD_subtype
severe_impair	Splatter (377)	0.204365	0.413989	8.60292e-10	1.04135e-09	1.20575	0.826131	no	psychiatric_MDD_subtype
severe_impair	Splatter (378)	0.018678	0.118412	2.08546e-09	1.00173e-09	1.39124	2.08185	no	psychiatric_MDD_subtype
severe_impair	Splatter (379)	0.875004	0.99963	-1.09301e-09	9.50143e-10	0.910269	-1.15037	no	psychiatric_MDD_subtype
severe_impair	Splatter (380)	0.578977	0.785025	-2.23233e-10	1.12021e-09	1.02504	-0.199278	no	psychiatric_MDD_subtype
severe_impair	Splatter (381)	0.992346	0.99963	-2.3139e-09	9.54178e-10	0.720515	-2.42502	no	psychiatric_MDD_subtype
severe_impair	Splatter (382)	0.0565338	0.203288	1.54476e-09	9.74888e-10	1.33497	1.58455	no	psychiatric_MDD_subtype
severe_impair	Splatter (383)	0.692893	0.878512	-4.682e-10	9.28843e-10	1.02251	-0.504068	no	psychiatric_MDD_subtype
severe_impair	Splatter (384)	0.332431	0.545377	5.26851e-10	1.21616e-09	1.14336	0.433209	no	psychiatric_MDD_subtype
severe_impair	Splatter (385)	0.535429	0.745718	-8.26411e-11	9.29349e-10	1.09862	-0.0889236	no	psychiatric_MDD_subtype
severe_impair	Splatter (386)	0.133985	0.347007	9.74375e-10	8.796e-10	1.2594	1.10775	no	psychiatric_MDD_subtype
severe_impair	Splatter (387)	0.0517923	0.196703	1.85852e-09	1.1418e-09	1.33795	1.62772	no	psychiatric_MDD_subtype
severe_impair	Splatter (388)	0.631295	0.828039	-4.87371e-10	1.4536e-09	0.982551	-0.335286	no	psychiatric_MDD_subtype
severe_impair	Splatter (389)	0.415936	0.630744	2.31846e-10	1.09206e-09	1.09841	0.212302	no	psychiatric_MDD_subtype
severe_impair	Splatter (390)	0.17133	0.386533	1.3208e-09	1.39189e-09	1.23005	0.948924	no	psychiatric_MDD_subtype
severe_impair	Splatter (391)	0.741604	0.92237	-6.96909e-10	1.07498e-09	0.899682	-0.6483	no	psychiatric_MDD_subtype
severe_impair	Splatter (392)	0.199096	0.413989	8.17198e-10	9.67265e-10	1.20508	0.844855	no	psychiatric_MDD_subtype
severe_impair	Splatter (393)	0.284741	0.504868	5.01667e-10	8.81954e-10	1.20418	0.568813	no	psychiatric_MDD_subtype
severe_impair	Splatter (394)	0.372192	0.583608	3.46408e-10	1.06243e-09	1.05754	0.326053	no	psychiatric_MDD_subtype
severe_impair	Splatter (395)	0.511349	0.718695	-2.89393e-11	1.01716e-09	1.07947	-0.0284511	no	psychiatric_MDD_subtype
severe_impair	Splatter (396)	0.290809	0.510109	5.75328e-10	1.04411e-09	1.15162	0.551023	no	psychiatric_MDD_subtype
severe_impair	Splatter (397)	0.920386	0.99963	-1.38894e-09	9.86689e-10	0.849776	-1.40768	no	psychiatric_MDD_subtype
severe_impair	Splatter (398)	0.498796	0.70526	3.02355e-12	1.00215e-09	1.09553	0.00301706	no	psychiatric_MDD_subtype
severe_impair	Splatter (399)	0.78864	0.956744	-8.16991e-10	1.01906e-09	0.975338	-0.80171	no	psychiatric_MDD_subtype
severe_impair	Splatter (400)	0.31594	0.52963	4.5134e-10	9.42093e-10	1.15128	0.479082	no	psychiatric_MDD_subtype
severe_impair	Miscellaneous (401)	0.124571	0.335833	1.33389e-09	1.15745e-09	1.25989	1.15243	no	psychiatric_MDD_subtype
severe_impair	Splatter (402)	0.0810264	0.257608	1.20785e-09	8.6386e-10	1.2573	1.3982	no	psychiatric_MDD_subtype
severe_impair	Splatter (403)	0.0509591	0.196703	1.409e-09	8.61446e-10	1.33788	1.63562	no	psychiatric_MDD_subtype
severe_impair	Miscellaneous (404)	0.0246086	0.136214	1.96011e-09	9.96646e-10	1.39515	1.9667	no	psychiatric_MDD_subtype
severe_impair	Amygdala excitatory (405)	0.00861112	0.0868964	2.14206e-09	8.99298e-10	1.43446	2.38193	no	psychiatric_MDD_subtype
severe_impair	Amygdala excitatory (406)	0.0115011	0.095448	2.08377e-09	9.16586e-10	1.39845	2.2734	no	psychiatric_MDD_subtype
severe_impair	Amygdala excitatory (407)	0.0930244	0.282133	1.17047e-09	8.85136e-10	1.3322	1.32236	no	psychiatric_MDD_subtype
severe_impair	Amygdala excitatory (408)	0.925788	0.99963	-1.4549e-09	1.00677e-09	0.840103	-1.44512	no	psychiatric_MDD_subtype
severe_impair	Splatter (409)	0.809796	0.974715	-8.70728e-10	9.92685e-10	0.943721	-0.877144	no	psychiatric_MDD_subtype
severe_impair	Splatter (410)	0.348338	0.565871	4.29856e-10	1.10273e-09	1.08118	0.389812	no	psychiatric_MDD_subtype
severe_impair	Splatter (411)	0.985412	0.99963	-1.92784e-09	8.83891e-10	0.71346	-2.18109	no	psychiatric_MDD_subtype
severe_impair	Splatter (412)	0.786987	0.956744	-7.4961e-10	9.41709e-10	0.942887	-0.79601	no	psychiatric_MDD_subtype
severe_impair	Splatter (413)	0.598542	0.802116	-2.19561e-10	8.79736e-10	1.04808	-0.249576	no	psychiatric_MDD_subtype
severe_impair	Splatter (414)	0.742298	0.92237	-5.8362e-10	8.97261e-10	0.958066	-0.650446	no	psychiatric_MDD_subtype
severe_impair	Splatter (415)	0.321089	0.532871	5.60103e-10	1.20541e-09	1.11113	0.464657	no	psychiatric_MDD_subtype
severe_impair	Splatter (416)	0.23074	0.448823	8.38191e-10	1.13821e-09	1.19054	0.736413	no	psychiatric_MDD_subtype
severe_impair	Splatter (417)	0.364481	0.578178	3.775e-10	1.08945e-09	1.12311	0.346506	no	psychiatric_MDD_subtype
severe_impair	Splatter (418)	0.127904	0.342813	1.14973e-09	1.01177e-09	1.26873	1.13635	no	psychiatric_MDD_subtype
severe_impair	Amygdala excitatory (419)	0.312038	0.528859	4.22188e-10	8.61466e-10	1.15244	0.490081	no	psychiatric_MDD_subtype
severe_impair	Splatter (420)	0.0821427	0.259368	1.50415e-09	1.0815e-09	1.30649	1.3908	no	psychiatric_MDD_subtype
severe_impair	Splatter (421)	0.0235584	0.134151	2.05744e-09	1.03637e-09	1.36949	1.98525	no	psychiatric_MDD_subtype
severe_impair	Splatter (422)	0.0575308	0.204013	1.41819e-09	8.99954e-10	1.28509	1.57584	no	psychiatric_MDD_subtype
severe_impair	Splatter (423)	0.574565	0.783567	-1.72941e-10	9.1985e-10	1.09677	-0.18801	no	psychiatric_MDD_subtype
severe_impair	Splatter (424)	0.199966	0.413989	7.63881e-10	9.07498e-10	1.21724	0.841743	no	psychiatric_MDD_subtype
severe_impair	Splatter (425)	0.307258	0.524615	5.15921e-10	1.02439e-09	1.15145	0.503637	no	psychiatric_MDD_subtype
severe_impair	Eccentric medium spiny neuron (426)	0.202209	0.413989	7.59356e-10	9.10764e-10	1.23401	0.833757	no	psychiatric_MDD_subtype
severe_impair	Medium spiny neuron (427)	0.00481079	0.0809134	2.46902e-09	9.53605e-10	1.4669	2.58914	no	psychiatric_MDD_subtype
severe_impair	Splatter (428)	0.000986647	0.0454844	3.09063e-09	9.98838e-10	1.55351	3.09422	yes	psychiatric_MDD_subtype
severe_impair	Splatter (429)	0.0526573	0.196703	1.49979e-09	9.26013e-10	1.31711	1.61962	no	psychiatric_MDD_subtype
severe_impair	Medium spiny neuron (430)	0.00726568	0.0868964	2.33484e-09	9.55391e-10	1.44442	2.44385	no	psychiatric_MDD_subtype
severe_impair	Splatter (431)	0.869143	0.99963	-9.94321e-10	8.85929e-10	0.8885	-1.12235	no	psychiatric_MDD_subtype
severe_impair	Splatter (432)	0.563818	0.775881	-1.38613e-10	8.62793e-10	1.02019	-0.160657	no	psychiatric_MDD_subtype
severe_impair	Midbrain-derived inhibitory (433)	0.0539112	0.196703	1.66514e-09	1.0355e-09	1.38567	1.60806	no	psychiatric_MDD_subtype
severe_impair	Midbrain-derived inhibitory (434)	0.116682	0.323853	1.14901e-09	9.64146e-10	1.30802	1.19174	no	psychiatric_MDD_subtype
severe_impair	Midbrain-derived inhibitory (435)	0.202956	0.413989	7.90362e-10	9.50972e-10	1.25897	0.831109	no	psychiatric_MDD_subtype
severe_impair	Midbrain-derived inhibitory (436)	0.103535	0.302087	1.1309e-09	8.96355e-10	1.31455	1.26166	no	psychiatric_MDD_subtype
severe_impair	Midbrain-derived inhibitory (437)	0.122441	0.332032	1.11427e-09	9.58207e-10	1.30551	1.16287	no	psychiatric_MDD_subtype
severe_impair	Midbrain-derived inhibitory (438)	0.0337242	0.157039	1.69427e-09	9.26503e-10	1.38481	1.82867	no	psychiatric_MDD_subtype
severe_impair	Midbrain-derived inhibitory (439)	0.0686018	0.22917	1.47329e-09	9.91259e-10	1.36226	1.48629	no	psychiatric_MDD_subtype
severe_impair	Midbrain-derived inhibitory (440)	0.17069	0.386533	8.85287e-10	9.30468e-10	1.27232	0.951443	no	psychiatric_MDD_subtype
severe_impair	Midbrain-derived inhibitory (441)	0.196668	0.413989	7.90486e-10	9.2608e-10	1.25222	0.853582	no	psychiatric_MDD_subtype
severe_impair	Midbrain-derived inhibitory (442)	0.264001	0.482955	6.12984e-10	9.71358e-10	1.22619	0.631058	no	psychiatric_MDD_subtype
severe_impair	Midbrain-derived inhibitory (443)	0.358568	0.575957	3.15706e-10	8.71418e-10	1.18957	0.36229	no	psychiatric_MDD_subtype
severe_impair	Midbrain-derived inhibitory (444)	0.0388712	0.165922	1.58576e-09	8.98991e-10	1.38364	1.76394	no	psychiatric_MDD_subtype
severe_impair	Thalamic excitatory (445)	0.0278694	0.143872	1.93537e-09	1.01166e-09	1.41782	1.91307	no	psychiatric_MDD_subtype
severe_impair	Thalamic excitatory (446)	0.171609	0.386533	9.55562e-10	1.00816e-09	1.24105	0.947827	no	psychiatric_MDD_subtype
severe_impair	Thalamic excitatory (447)	0.19677	0.413989	9.40725e-10	1.10257e-09	1.21478	0.853214	no	psychiatric_MDD_subtype
severe_impair	Thalamic excitatory (448)	0.0263168	0.139806	1.86713e-09	9.63472e-10	1.39364	1.93792	no	psychiatric_MDD_subtype
severe_impair	Thalamic excitatory (449)	0.0929195	0.282133	1.4206e-09	1.07378e-09	1.33296	1.32299	no	psychiatric_MDD_subtype
severe_impair	Thalamic excitatory (450)	0.100345	0.294643	1.40736e-09	1.09985e-09	1.32459	1.27959	no	psychiatric_MDD_subtype
severe_impair	Thalamic excitatory (451)	0.246959	0.464685	7.07561e-10	1.03431e-09	1.22851	0.684092	no	psychiatric_MDD_subtype
severe_impair	Thalamic excitatory (452)	0.0410128	0.171881	2.12542e-09	1.22217e-09	1.38123	1.73905	no	psychiatric_MDD_subtype
severe_impair	Thalamic excitatory (453)	0.388806	0.602798	3.0172e-10	1.06829e-09	1.14545	0.282432	no	psychiatric_MDD_subtype
severe_impair	Thalamic excitatory (454)	0.0628703	0.216293	1.72596e-09	1.12726e-09	1.33678	1.53112	no	psychiatric_MDD_subtype
severe_impair	Thalamic excitatory (455)	0.178169	0.394883	9.43008e-10	1.02238e-09	1.25357	0.922367	no	psychiatric_MDD_subtype
severe_impair	Thalamic excitatory (456)	0.314516	0.52963	4.3486e-10	9.00163e-10	1.19001	0.48309	no	psychiatric_MDD_subtype
severe_impair	Thalamic excitatory (457)	0.215281	0.427917	7.55538e-10	9.58525e-10	1.23604	0.78823	no	psychiatric_MDD_subtype
severe_impair	Thalamic excitatory (458)	0.172724	0.386533	1.00162e-09	1.06165e-09	1.24384	0.943455	no	psychiatric_MDD_subtype
severe_impair	Thalamic excitatory (459)	0.225513	0.442388	7.30301e-10	9.68945e-10	1.19514	0.753707	no	psychiatric_MDD_subtype
severe_impair	Thalamic excitatory (460)	0.0118016	0.095448	1.7546e-09	7.75164e-10	1.35382	2.26353	no	psychiatric_MDD_subtype
single_episode	Miscellaneous (0)	0.591101	0.999866	-2.83039e-10	1.22858e-09	0.696524	-0.230379	no	psychiatric_MDD_subtype
single_episode	Miscellaneous (1)	0.971365	0.999866	-1.92035e-09	1.01004e-09	0.331762	-1.90125	no	psychiatric_MDD_subtype
single_episode	Miscellaneous (2)	0.870352	0.999866	-1.11998e-09	9.92837e-10	0.501413	-1.12806	no	psychiatric_MDD_subtype
single_episode	Miscellaneous (3)	0.941813	0.999866	-1.64246e-09	1.04603e-09	0.362321	-1.57018	no	psychiatric_MDD_subtype
single_episode	Microglia (4)	0.807756	0.999866	-9.1111e-10	1.04767e-09	0.547945	-0.869656	no	psychiatric_MDD_subtype
single_episode	Microglia (5)	0.692604	0.999866	-5.61292e-10	1.11535e-09	0.655588	-0.503244	no	psychiatric_MDD_subtype
single_episode	Microglia (6)	0.862475	0.999866	-1.15795e-09	1.06087e-09	0.535111	-1.09151	no	psychiatric_MDD_subtype
single_episode	Microglia (7)	0.772322	0.999866	-8.49128e-10	1.13745e-09	0.610019	-0.746516	no	psychiatric_MDD_subtype
single_episode	Microglia (8)	0.726685	0.999866	-6.32145e-10	1.04865e-09	0.669576	-0.602818	no	psychiatric_MDD_subtype
single_episode	Microglia (9)	0.784805	0.999866	-8.39397e-10	1.06452e-09	0.584341	-0.788523	no	psychiatric_MDD_subtype
single_episode	Microglia (10)	0.758909	0.999866	-7.66012e-10	1.08995e-09	0.631891	-0.702796	no	psychiatric_MDD_subtype
single_episode	Microglia (11)	0.771884	0.999866	-7.85692e-10	1.05453e-09	0.633243	-0.745067	no	psychiatric_MDD_subtype
single_episode	Microglia (12)	0.531325	0.999866	-7.78178e-11	9.90032e-10	0.803499	-0.0786013	no	psychiatric_MDD_subtype
single_episode	Vascular (13)	0.106046	0.999866	1.17624e-09	9.42622e-10	1.12161	1.24783	no	psychiatric_MDD_subtype
single_episode	Vascular (14)	0.784384	0.999866	-7.5663e-10	9.61307e-10	0.676151	-0.787084	no	psychiatric_MDD_subtype
single_episode	Vascular (15)	0.746603	0.999866	-6.43923e-10	9.70001e-10	0.678084	-0.663838	no	psychiatric_MDD_subtype
single_episode	Vascular (16)	0.839437	0.999866	-9.17996e-10	9.25261e-10	0.648679	-0.992148	no	psychiatric_MDD_subtype
single_episode	Vascular (17)	0.924617	0.999866	-1.50837e-09	1.04979e-09	0.453049	-1.43683	no	psychiatric_MDD_subtype
single_episode	Vascular (18)	0.317571	0.999866	5.20506e-10	1.09695e-09	0.954251	0.474503	no	psychiatric_MDD_subtype
single_episode	Vascular (19)	0.967269	0.999866	-1.85987e-09	1.00965e-09	0.380321	-1.8421	no	psychiatric_MDD_subtype
single_episode	Vascular (20)	0.590369	0.999866	-2.46099e-10	1.07705e-09	0.8265	-0.228494	no	psychiatric_MDD_subtype
single_episode	Vascular (21)	0.804937	0.999866	-8.72148e-10	1.01485e-09	0.649582	-0.859389	no	psychiatric_MDD_subtype
single_episode	Vascular (22)	0.787168	0.999866	-7.76109e-10	9.74234e-10	0.70809	-0.796635	no	psychiatric_MDD_subtype
single_episode	Vascular (23)	0.996593	0.999866	-2.83932e-09	1.04935e-09	0.127112	-2.70578	no	psychiatric_MDD_subtype
single_episode	Fibroblast (24)	0.99357	0.999866	-2.50315e-09	1.00624e-09	0.218786	-2.48762	no	psychiatric_MDD_subtype
single_episode	Fibroblast (25)	0.974607	0.999866	-1.98173e-09	1.01457e-09	0.3871	-1.95328	no	psychiatric_MDD_subtype
single_episode	Fibroblast (26)	0.970823	0.999866	-1.96803e-09	1.03962e-09	0.371545	-1.89303	no	psychiatric_MDD_subtype
single_episode	Fibroblast (27)	0.980576	0.999866	-2.1105e-09	1.02164e-09	0.348703	-2.06579	no	psychiatric_MDD_subtype
single_episode	Fibroblast (28)	0.999326	0.999866	-3.17557e-09	9.90682e-10	0.0565089	-3.20544	no	psychiatric_MDD_subtype
single_episode	Fibroblast (29)	0.993716	0.999866	-2.2562e-09	9.03998e-10	0.281887	-2.4958	no	psychiatric_MDD_subtype
single_episode	Fibroblast (30)	0.988812	0.999866	-2.06359e-09	9.03531e-10	0.392293	-2.28392	no	psychiatric_MDD_subtype
single_episode	Fibroblast (31)	0.998822	0.999866	-2.64329e-09	8.69163e-10	0.248918	-3.0412	no	psychiatric_MDD_subtype
single_episode	Oligodendrocyte precursor (32)	0.516656	0.999866	-3.7506e-11	8.98067e-10	1.04628	-0.041763	no	psychiatric_MDD_subtype
single_episode	Oligodendrocyte precursor (33)	0.594499	0.999866	-2.24388e-10	9.38336e-10	0.947199	-0.239134	no	psychiatric_MDD_subtype
single_episode	Oligodendrocyte precursor (34)	0.411348	0.999866	1.97709e-10	8.8232e-10	1.10035	0.224078	no	psychiatric_MDD_subtype
single_episode	Oligodendrocyte precursor (35)	0.280205	0.999866	5.31329e-10	9.12571e-10	1.17308	0.582233	no	psychiatric_MDD_subtype
single_episode	Oligodendrocyte precursor (36)	0.453822	0.999866	1.11322e-10	9.59584e-10	1.00607	0.116011	no	psychiatric_MDD_subtype
single_episode	Committed oligodendrocyte precursor (37)	0.412862	0.999866	2.22759e-10	1.01167e-09	1.03472	0.22019	no	psychiatric_MDD_subtype
single_episode	Committed oligodendrocyte precursor (38)	0.783887	0.999866	-6.85511e-10	8.72829e-10	0.733091	-0.785389	no	psychiatric_MDD_subtype
single_episode	Committed oligodendrocyte precursor (39)	0.642926	0.999866	-3.68972e-10	1.00732e-09	0.827821	-0.366291	no	psychiatric_MDD_subtype
single_episode	Oligodendrocyte (40)	0.604213	0.999866	-2.6773e-10	1.0131e-09	0.860949	-0.264268	no	psychiatric_MDD_subtype
single_episode	Committed oligodendrocyte precursor (41)	0.623075	0.999866	-3.18682e-10	1.01631e-09	0.825657	-0.313567	no	psychiatric_MDD_subtype
single_episode	Committed oligodendrocyte precursor (42)	0.568272	0.999866	-1.8236e-10	1.06037e-09	0.864075	-0.171977	no	psychiatric_MDD_subtype
single_episode	Committed oligodendrocyte precursor (43)	0.320502	0.999866	5.26549e-10	1.12922e-09	1.05008	0.466295	no	psychiatric_MDD_subtype
single_episode	Oligodendrocyte (44)	0.42008	0.999866	2.3652e-10	1.1727e-09	0.993978	0.201688	no	psychiatric_MDD_subtype
single_episode	Oligodendrocyte (45)	0.53866	0.999866	-1.11107e-10	1.14473e-09	0.907215	-0.097059	no	psychiatric_MDD_subtype
single_episode	Oligodendrocyte (46)	0.620575	0.999866	-3.42146e-10	1.11452e-09	0.830823	-0.306991	no	psychiatric_MDD_subtype
single_episode	Oligodendrocyte (47)	0.614149	0.999866	-3.10158e-10	1.06896e-09	0.833765	-0.29015	no	psychiatric_MDD_subtype
single_episode	Oligodendrocyte (48)	0.793866	0.999866	-8.84293e-10	1.07853e-09	0.718949	-0.819907	no	psychiatric_MDD_subtype
single_episode	Oligodendrocyte (49)	0.294171	0.999866	5.9981e-10	1.10822e-09	1.07012	0.541239	no	psychiatric_MDD_subtype
single_episode	Oligodendrocyte (50)	0.561669	0.999866	-1.63009e-10	1.0503e-09	0.934693	-0.155203	no	psychiatric_MDD_subtype
single_episode	Bergmann glia (51)	0.391911	0.999866	2.45381e-10	8.94435e-10	1.10893	0.274342	no	psychiatric_MDD_subtype
single_episode	Astrocyte (52)	0.990589	0.999866	-2.21118e-09	9.41309e-10	0.430574	-2.34905	no	psychiatric_MDD_subtype
single_episode	Astrocyte (53)	0.976688	0.999866	-1.77605e-09	8.92624e-10	0.54356	-1.98969	no	psychiatric_MDD_subtype
single_episode	Astrocyte (54)	0.968227	0.999866	-1.60666e-09	8.65959e-10	0.617167	-1.85535	no	psychiatric_MDD_subtype
single_episode	Astrocyte (55)	0.928243	0.999866	-1.25198e-09	8.55864e-10	0.699328	-1.46283	no	psychiatric_MDD_subtype
single_episode	Astrocyte (56)	0.972714	0.999866	-1.71169e-09	8.90455e-10	0.530617	-1.92226	no	psychiatric_MDD_subtype
single_episode	Astrocyte (57)	0.993851	0.999866	-2.1646e-09	8.64637e-10	0.455632	-2.50348	no	psychiatric_MDD_subtype
single_episode	Astrocyte (58)	0.933992	0.999866	-1.4663e-09	9.73514e-10	0.592982	-1.5062	no	psychiatric_MDD_subtype
single_episode	Astrocyte (59)	0.905213	0.999866	-1.31924e-09	1.00564e-09	0.623042	-1.31184	no	psychiatric_MDD_subtype
single_episode	Astrocyte (60)	0.928817	0.999866	-1.40809e-09	9.59815e-10	0.593448	-1.46704	no	psychiatric_MDD_subtype
single_episode	Astrocyte (61)	0.982793	0.999866	-1.95174e-09	9.22731e-10	0.451632	-2.11518	no	psychiatric_MDD_subtype
single_episode	Astrocyte (62)	0.948198	0.999866	-1.64931e-09	1.01332e-09	0.514417	-1.62763	no	psychiatric_MDD_subtype
single_episode	Astrocyte (63)	0.811455	0.999866	-8.72438e-10	9.87737e-10	0.753406	-0.88327	no	psychiatric_MDD_subtype
single_episode	Astrocyte (64)	0.979931	0.999866	-1.62158e-09	7.90121e-10	0.558901	-2.05232	no	psychiatric_MDD_subtype
single_episode	Ependymal (65)	0.798352	0.999866	-8.44449e-10	1.01041e-09	0.714192	-0.835751	no	psychiatric_MDD_subtype
single_episode	Ependymal (66)	0.941443	0.999866	-1.48484e-09	9.47568e-10	0.536693	-1.567	no	psychiatric_MDD_subtype
single_episode	Ependymal (67)	0.895766	0.999866	-1.177e-09	9.35767e-10	0.643068	-1.25779	no	psychiatric_MDD_subtype
single_episode	Ependymal (68)	0.895474	0.999866	-1.29808e-09	1.03336e-09	0.540107	-1.25617	no	psychiatric_MDD_subtype
single_episode	Ependymal (69)	0.909434	0.999866	-1.28025e-09	9.5736e-10	0.557199	-1.33727	no	psychiatric_MDD_subtype
single_episode	Ependymal (70)	0.793073	0.999866	-7.71059e-10	9.43619e-10	0.752967	-0.81713	no	psychiatric_MDD_subtype
single_episode	Ependymal (71)	0.893087	0.999866	-1.16833e-09	9.39839e-10	0.647502	-1.24311	no	psychiatric_MDD_subtype
single_episode	Ependymal (72)	0.916377	0.999866	-1.28129e-09	9.27731e-10	0.615773	-1.3811	no	psychiatric_MDD_subtype
single_episode	Ependymal (73)	0.949949	0.999866	-1.52103e-09	9.25002e-10	0.549502	-1.64436	no	psychiatric_MDD_subtype
single_episode	Ependymal (74)	0.868763	0.999866	-1.0091e-09	9.00531e-10	0.711141	-1.12056	no	psychiatric_MDD_subtype
single_episode	Committed oligodendrocyte precursor (75)	0.772587	0.999866	-7.35376e-10	9.83919e-10	0.669697	-0.747394	no	psychiatric_MDD_subtype
single_episode	Choroid plexus (76)	0.513759	0.999866	-3.03543e-11	8.7994e-10	0.889141	-0.0344959	no	psychiatric_MDD_subtype
single_episode	Choroid plexus (77)	0.559611	0.999866	-1.31052e-10	8.73788e-10	0.889943	-0.149982	no	psychiatric_MDD_subtype
single_episode	Choroid plexus (78)	0.200429	0.999866	7.83786e-10	9.3298e-10	1.15182	0.840088	no	psychiatric_MDD_subtype
single_episode	Choroid plexus (79)	0.307779	0.999866	4.66623e-10	9.29241e-10	1.07169	0.502155	no	psychiatric_MDD_subtype
single_episode	Choroid plexus (80)	0.420322	0.999866	1.91195e-10	9.50891e-10	1.00358	0.201069	no	psychiatric_MDD_subtype
single_episode	Choroid plexus (81)	0.320657	0.999866	4.14519e-10	8.89791e-10	1.07436	0.465861	no	psychiatric_MDD_subtype
single_episode	Choroid plexus (82)	0.851167	0.999866	-9.53314e-10	9.15371e-10	0.682132	-1.04145	no	psychiatric_MDD_subtype
single_episode	Deep-layer near-projecting (83)	0.984351	0.999866	-1.56316e-09	7.25948e-10	0.637684	-2.15326	no	psychiatric_MDD_subtype
single_episode	Deep-layer corticothalamic and 6b (84)	0.988921	0.999866	-1.81238e-09	7.92249e-10	0.535364	-2.28764	no	psychiatric_MDD_subtype
single_episode	Deep-layer near-projecting (85)	0.376371	0.999866	2.75788e-10	8.75447e-10	1.08489	0.315025	no	psychiatric_MDD_subtype
single_episode	Deep-layer near-projecting (86)	0.982616	0.999866	-1.69375e-09	8.02326e-10	0.575916	-2.11105	no	psychiatric_MDD_subtype
single_episode	Deep-layer near-projecting (87)	0.985468	0.999866	-1.9566e-09	8.96447e-10	0.51558	-2.18261	no	psychiatric_MDD_subtype
single_episode	Deep-layer near-projecting (88)	0.920122	0.999866	-1.25485e-09	8.92564e-10	0.726618	-1.40589	no	psychiatric_MDD_subtype
single_episode	Deep-layer near-projecting (89)	0.89903	0.999866	-1.17704e-09	9.22413e-10	0.730555	-1.27605	no	psychiatric_MDD_subtype
single_episode	Deep-layer near-projecting (90)	0.764546	0.999866	-6.5021e-10	9.01812e-10	0.841042	-0.721004	no	psychiatric_MDD_subtype
single_episode	Deep-layer near-projecting (91)	0.753677	0.999866	-6.22691e-10	9.07573e-10	0.846969	-0.686106	no	psychiatric_MDD_subtype
single_episode	Deep-layer near-projecting (92)	0.853116	0.999866	-8.48087e-10	8.07785e-10	0.791941	-1.04989	no	psychiatric_MDD_subtype
single_episode	Deep-layer near-projecting (93)	0.93184	0.999866	-1.24342e-09	8.34717e-10	0.69471	-1.48964	no	psychiatric_MDD_subtype
single_episode	Deep-layer near-projecting (94)	0.929885	0.999866	-1.2501e-09	8.47561e-10	0.68944	-1.47493	no	psychiatric_MDD_subtype
single_episode	Deep-layer near-projecting (95)	0.794085	0.999866	-7.24239e-10	8.82491e-10	0.82862	-0.820676	no	psychiatric_MDD_subtype
single_episode	Deep-layer near-projecting (96)	0.881266	0.999866	-9.93156e-10	8.40702e-10	0.768126	-1.18134	no	psychiatric_MDD_subtype
single_episode	Deep-layer corticothalamic and 6b (97)	0.610977	0.999866	-2.45059e-10	8.69416e-10	0.934778	-0.281866	no	psychiatric_MDD_subtype
single_episode	Deep-layer corticothalamic and 6b (98)	0.566368	0.999866	-1.49502e-10	8.94497e-10	0.980693	-0.167135	no	psychiatric_MDD_subtype
single_episode	Deep-layer corticothalamic and 6b (99)	0.485896	0.999866	2.95324e-11	8.35157e-10	1.02236	0.0353615	no	psychiatric_MDD_subtype
single_episode	Deep-layer corticothalamic and 6b (100)	0.183434	0.999866	7.188e-10	7.9658e-10	1.1795	0.902357	no	psychiatric_MDD_subtype
single_episode	Deep-layer corticothalamic and 6b (101)	0.65897	0.999866	-3.49235e-10	8.52514e-10	0.95119	-0.409653	no	psychiatric_MDD_subtype
single_episode	Deep-layer corticothalamic and 6b (102)	0.44565	0.999866	1.10309e-10	8.07184e-10	1.06544	0.136659	no	psychiatric_MDD_subtype
single_episode	Deep-layer corticothalamic and 6b (103)	0.510179	0.999866	-2.10981e-11	8.26837e-10	1.03477	-0.0255166	no	psychiatric_MDD_subtype
single_episode	Deep-layer corticothalamic and 6b (104)	0.37763	0.999866	2.53187e-10	8.12247e-10	1.10198	0.311712	no	psychiatric_MDD_subtype
single_episode	Deep-layer corticothalamic and 6b (105)	0.753349	0.999866	-5.89205e-10	8.60069e-10	0.865934	-0.685067	no	psychiatric_MDD_subtype
single_episode	Deep-layer corticothalamic and 6b (106)	0.753608	0.999866	-6.04703e-10	8.81635e-10	0.846442	-0.685888	no	psychiatric_MDD_subtype
single_episode	Deep-layer corticothalamic and 6b (107)	0.0992013	0.999866	1.1226e-09	8.72863e-10	1.25209	1.28612	no	psychiatric_MDD_subtype
single_episode	Deep-layer corticothalamic and 6b (108)	0.425381	0.999866	1.63363e-10	8.6828e-10	1.04526	0.188146	no	psychiatric_MDD_subtype
single_episode	Deep-layer corticothalamic and 6b (109)	0.412972	0.999866	1.94407e-10	8.84044e-10	1.05647	0.219906	no	psychiatric_MDD_subtype
single_episode	Deep-layer corticothalamic and 6b (110)	0.413791	0.999866	1.91945e-10	8.81275e-10	1.06665	0.217804	no	psychiatric_MDD_subtype
single_episode	Deep-layer corticothalamic and 6b (111)	0.468464	0.999866	6.9654e-11	8.80235e-10	1.02086	0.0791311	no	psychiatric_MDD_subtype
single_episode	Deep-layer corticothalamic and 6b (112)	0.977543	0.999866	-1.61726e-09	8.06428e-10	0.61603	-2.00547	no	psychiatric_MDD_subtype
single_episode	Miscellaneous (113)	0.70246	0.999866	-3.91593e-10	7.36785e-10	0.877155	-0.531488	no	psychiatric_MDD_subtype
single_episode	Miscellaneous (114)	0.551739	0.999866	-1.01876e-10	7.83325e-10	0.928778	-0.130056	no	psychiatric_MDD_subtype
single_episode	Hippocampal CA1-3 (115)	0.600109	0.999866	-1.72978e-10	6.82011e-10	0.953329	-0.253629	no	psychiatric_MDD_subtype
single_episode	Miscellaneous (116)	0.370858	0.999866	2.68551e-10	8.14825e-10	1.06032	0.329581	no	psychiatric_MDD_subtype
single_episode	Miscellaneous (117)	0.117233	0.999866	9.88483e-10	8.31405e-10	1.26492	1.18893	no	psychiatric_MDD_subtype
single_episode	Miscellaneous (118)	0.863791	0.999866	-9.85155e-10	8.97627e-10	0.705054	-1.09751	no	psychiatric_MDD_subtype
single_episode	Hippocampal CA1-3 (119)	0.333197	0.999866	3.75472e-10	8.70957e-10	1.12899	0.431103	no	psychiatric_MDD_subtype
single_episode	Upper-layer intratelencephalic (120)	0.0688818	0.999866	1.35707e-09	9.14365e-10	1.33617	1.48417	no	psychiatric_MDD_subtype
single_episode	Upper-layer intratelencephalic (121)	0.497714	0.999866	4.98421e-12	8.69694e-10	0.987158	0.00573099	no	psychiatric_MDD_subtype
single_episode	Upper-layer intratelencephalic (122)	0.254801	0.999866	6.36256e-10	9.64817e-10	1.11663	0.659458	no	psychiatric_MDD_subtype
single_episode	Upper-layer intratelencephalic (123)	0.0691336	0.999866	1.51709e-09	1.02349e-09	1.33454	1.48228	no	psychiatric_MDD_subtype
single_episode	Upper-layer intratelencephalic (124)	0.132096	0.999866	1.06803e-09	9.56558e-10	1.23605	1.11654	no	psychiatric_MDD_subtype
single_episode	Upper-layer intratelencephalic (125)	0.0729637	0.999866	1.25912e-09	8.65929e-10	1.28613	1.45407	no	psychiatric_MDD_subtype
single_episode	Upper-layer intratelencephalic (126)	0.406257	0.999866	2.05647e-10	8.67036e-10	1.05605	0.237184	no	psychiatric_MDD_subtype
single_episode	Upper-layer intratelencephalic (127)	0.0633985	0.999866	1.36734e-09	8.95525e-10	1.37563	1.52686	no	psychiatric_MDD_subtype
single_episode	Upper-layer intratelencephalic (128)	0.0524355	0.999866	1.40015e-09	8.63391e-10	1.35757	1.62168	no	psychiatric_MDD_subtype
single_episode	Upper-layer intratelencephalic (129)	0.272627	0.999866	5.05444e-10	8.356e-10	1.11052	0.604887	no	psychiatric_MDD_subtype
single_episode	Upper-layer intratelencephalic (130)	0.486384	0.999866	2.99171e-11	8.76416e-10	0.969528	0.0341358	no	psychiatric_MDD_subtype
single_episode	Upper-layer intratelencephalic (131)	0.388212	0.999866	2.46288e-10	8.67266e-10	1.03374	0.283982	no	psychiatric_MDD_subtype
single_episode	Miscellaneous (132)	0.151882	0.999866	1.11641e-09	1.08559e-09	1.23044	1.02839	no	psychiatric_MDD_subtype
single_episode	Upper-layer intratelencephalic (133)	0.319024	0.999866	4.47425e-10	9.51095e-10	1.07603	0.470431	no	psychiatric_MDD_subtype
single_episode	Upper-layer intratelencephalic (134)	0.125935	0.999866	1.14459e-09	9.98925e-10	1.31749	1.14582	no	psychiatric_MDD_subtype
single_episode	Upper-layer intratelencephalic (135)	0.0168257	0.999866	2.1286e-09	1.00206e-09	1.52604	2.12422	no	psychiatric_MDD_subtype
single_episode	Deep-layer intratelencephalic (136)	0.00216495	0.998042	2.57495e-09	9.02519e-10	1.68967	2.85307	no	psychiatric_MDD_subtype
single_episode	Deep-layer intratelencephalic (137)	0.061938	0.999866	1.49569e-09	9.72042e-10	1.39127	1.53871	no	psychiatric_MDD_subtype
single_episode	Upper-layer intratelencephalic (138)	0.432959	0.999866	1.9013e-10	1.12606e-09	1.01746	0.168845	no	psychiatric_MDD_subtype
single_episode	Deep-layer intratelencephalic (139)	0.527177	0.999866	-5.94109e-11	8.71451e-10	0.981779	-0.0681748	no	psychiatric_MDD_subtype
single_episode	Deep-layer intratelencephalic (140)	0.381318	0.999866	2.82828e-10	9.3645e-10	1.04948	0.302021	no	psychiatric_MDD_subtype
single_episode	Deep-layer intratelencephalic (141)	0.240201	0.999866	6.2167e-10	8.80984e-10	1.1508	0.705655	no	psychiatric_MDD_subtype
single_episode	Deep-layer intratelencephalic (142)	0.201846	0.999866	6.90623e-10	8.27049e-10	1.17429	0.835045	no	psychiatric_MDD_subtype
single_episode	Deep-layer intratelencephalic (143)	0.297097	0.999866	4.2772e-10	8.02828e-10	1.11621	0.532767	no	psychiatric_MDD_subtype
single_episode	Deep-layer intratelencephalic (144)	0.0312996	0.999866	1.694e-09	9.09762e-10	1.41257	1.86203	no	psychiatric_MDD_subtype
single_episode	Deep-layer intratelencephalic (145)	0.678177	0.999866	-3.79961e-10	8.21345e-10	0.930776	-0.462608	no	psychiatric_MDD_subtype
single_episode	Deep-layer intratelencephalic (146)	0.469279	0.999866	6.86072e-11	8.90042e-10	1.07798	0.0770831	no	psychiatric_MDD_subtype
single_episode	Deep-layer intratelencephalic (147)	0.513324	0.999866	-2.88087e-11	8.62446e-10	1.0343	-0.0334035	no	psychiatric_MDD_subtype
single_episode	Deep-layer intratelencephalic (148)	0.0316756	0.999866	1.80593e-09	9.72645e-10	1.47574	1.85672	no	psychiatric_MDD_subtype
single_episode	Deep-layer intratelencephalic (149)	0.162373	0.999866	8.8746e-10	9.012e-10	1.24358	0.984754	no	psychiatric_MDD_subtype
single_episode	Deep-layer intratelencephalic (150)	0.366695	0.999866	3.0566e-10	8.97368e-10	1.11298	0.340618	no	psychiatric_MDD_subtype
single_episode	Deep-layer intratelencephalic (151)	0.358853	0.999866	3.15843e-10	8.73641e-10	1.11412	0.361525	no	psychiatric_MDD_subtype
single_episode	Deep-layer intratelencephalic (152)	0.133023	0.999866	9.45646e-10	8.50236e-10	1.27602	1.11222	no	psychiatric_MDD_subtype
single_episode	Amygdala excitatory (153)	0.418653	0.999866	1.82553e-10	8.89023e-10	1.03063	0.205341	no	psychiatric_MDD_subtype
single_episode	Amygdala excitatory (154)	0.698673	0.999866	-3.95782e-10	7.60262e-10	0.949951	-0.520587	no	psychiatric_MDD_subtype
single_episode	Amygdala excitatory (155)	0.0819314	0.999866	1.1461e-09	8.23233e-10	1.33253	1.3922	no	psychiatric_MDD_subtype
single_episode	Amygdala excitatory (156)	0.375647	0.999866	3.01349e-10	9.50826e-10	1.05018	0.316934	no	psychiatric_MDD_subtype
single_episode	Amygdala excitatory (157)	0.135214	0.999866	1.0562e-09	9.58375e-10	1.23835	1.10208	no	psychiatric_MDD_subtype
single_episode	Amygdala excitatory (158)	0.401603	0.999866	2.20952e-10	8.86639e-10	1.05692	0.249201	no	psychiatric_MDD_subtype
single_episode	Amygdala excitatory (159)	0.667793	0.999866	-3.35006e-10	7.72209e-10	0.95673	-0.433828	no	psychiatric_MDD_subtype
single_episode	Amygdala excitatory (160)	0.465989	0.999866	6.72366e-11	7.87711e-10	1.00766	0.0853569	no	psychiatric_MDD_subtype
single_episode	Amygdala excitatory (161)	0.250123	0.999866	5.60815e-10	8.31942e-10	1.1731	0.674104	no	psychiatric_MDD_subtype
single_episode	Amygdala excitatory (162)	0.377906	0.999866	2.67852e-10	8.61302e-10	1.10555	0.310985	no	psychiatric_MDD_subtype
single_episode	Hippocampal CA1-3 (163)	0.937359	0.999866	-1.29811e-09	8.46792e-10	0.740982	-1.53298	no	psychiatric_MDD_subtype
single_episode	Miscellaneous (164)	0.0938422	0.999866	1.22965e-09	9.33349e-10	1.31969	1.31746	no	psychiatric_MDD_subtype
single_episode	Miscellaneous (165)	0.157254	0.999866	9.36375e-10	9.30967e-10	1.26067	1.00581	no	psychiatric_MDD_subtype
single_episode	Miscellaneous (166)	0.440703	0.999866	1.31154e-10	8.79123e-10	1.08571	0.149187	no	psychiatric_MDD_subtype
single_episode	Miscellaneous (167)	0.364023	0.999866	3.31254e-10	9.52632e-10	1.08315	0.347725	no	psychiatric_MDD_subtype
single_episode	Miscellaneous (168)	0.572375	0.999866	-1.59184e-10	8.72604e-10	1.02021	-0.182424	no	psychiatric_MDD_subtype
single_episode	Hippocampal CA1-3 (169)	0.235947	0.999866	6.45853e-10	8.97763e-10	1.19594	0.719402	no	psychiatric_MDD_subtype
single_episode	Miscellaneous (170)	0.275614	0.999866	5.58322e-10	9.36905e-10	1.20495	0.595922	no	psychiatric_MDD_subtype
single_episode	Amygdala excitatory (171)	0.23421	0.999866	6.68348e-10	9.21791e-10	1.1804	0.725053	no	psychiatric_MDD_subtype
single_episode	Amygdala excitatory (172)	0.121418	0.999866	1.09373e-09	9.36471e-10	1.29576	1.16793	no	psychiatric_MDD_subtype
single_episode	Amygdala excitatory (173)	0.107256	0.999866	1.2221e-09	9.84569e-10	1.30393	1.24125	no	psychiatric_MDD_subtype
single_episode	Amygdala excitatory (174)	0.12696	0.999866	9.88908e-10	8.66793e-10	1.23702	1.14088	no	psychiatric_MDD_subtype
single_episode	Amygdala excitatory (175)	0.129796	0.999866	1.0251e-09	9.09292e-10	1.27912	1.12736	no	psychiatric_MDD_subtype
single_episode	Miscellaneous (176)	0.270916	0.999866	6.4934e-10	1.06441e-09	1.15291	0.610044	no	psychiatric_MDD_subtype
single_episode	Miscellaneous (177)	0.0816006	0.999866	1.43125e-09	1.02643e-09	1.4102	1.39439	no	psychiatric_MDD_subtype
single_episode	Miscellaneous (178)	0.0780791	0.999866	1.30791e-09	9.2229e-10	1.40486	1.41811	no	psychiatric_MDD_subtype
single_episode	Hippocampal CA1-3 (179)	0.0530686	0.999866	1.49009e-09	9.22198e-10	1.39456	1.6158	no	psychiatric_MDD_subtype
single_episode	Hippocampal CA1-3 (180)	0.111186	0.999866	1.16055e-09	9.51075e-10	1.30752	1.22025	no	psychiatric_MDD_subtype
single_episode	Hippocampal CA1-3 (181)	0.13821	0.999866	9.84966e-10	9.0497e-10	1.28209	1.0884	no	psychiatric_MDD_subtype
single_episode	Hippocampal CA1-3 (182)	0.187329	0.999866	8.4377e-10	9.50424e-10	1.2285	0.887783	no	psychiatric_MDD_subtype
single_episode	Hippocampal CA1-3 (183)	0.251648	0.999866	6.19571e-10	9.25681e-10	1.1781	0.669313	no	psychiatric_MDD_subtype
single_episode	Hippocampal CA1-3 (184)	0.448831	0.999866	1.16239e-10	9.03783e-10	1.03139	0.128614	no	psychiatric_MDD_subtype
single_episode	Hippocampal CA1-3 (185)	0.0750182	0.999866	1.54683e-09	1.07463e-09	1.37747	1.4394	no	psychiatric_MDD_subtype
single_episode	Hippocampal CA1-3 (186)	0.265943	0.999866	5.81041e-10	9.29472e-10	1.14603	0.62513	no	psychiatric_MDD_subtype
single_episode	Hippocampal CA1-3 (187)	0.674144	0.999866	-3.80908e-10	8.43865e-10	0.924145	-0.451385	no	psychiatric_MDD_subtype
single_episode	Hippocampal CA1-3 (188)	0.350375	0.999866	3.56725e-10	9.28223e-10	1.09198	0.384309	no	psychiatric_MDD_subtype
single_episode	Hippocampal CA1-3 (189)	0.0791859	0.999866	1.23806e-09	8.77701e-10	1.34833	1.41057	no	psychiatric_MDD_subtype
single_episode	Hippocampal CA4 (190)	0.454303	0.999866	9.9173e-11	8.63895e-10	1.03806	0.114797	no	psychiatric_MDD_subtype
single_episode	Hippocampal CA4 (191)	0.680646	0.999866	-4.16664e-10	8.87451e-10	0.886521	-0.469507	no	psychiatric_MDD_subtype
single_episode	Hippocampal CA4 (192)	0.085587	0.999866	1.47268e-09	1.07617e-09	1.36201	1.36844	no	psychiatric_MDD_subtype
single_episode	Hippocampal CA4 (193)	0.101414	0.999866	1.26852e-09	9.9606e-10	1.3111	1.27354	no	psychiatric_MDD_subtype
single_episode	Hippocampal CA4 (194)	0.465489	0.999866	1.01272e-10	1.16923e-09	0.933231	0.0866138	no	psychiatric_MDD_subtype
single_episode	Hippocampal CA4 (195)	0.0250498	0.999866	1.85539e-09	9.47055e-10	1.49174	1.95911	no	psychiatric_MDD_subtype
single_episode	Hippocampal CA4 (196)	0.15042	0.999866	8.75607e-10	8.46298e-10	1.28413	1.03463	no	psychiatric_MDD_subtype
single_episode	Hippocampal CA4 (197)	0.240492	0.999866	6.08896e-10	8.64024e-10	1.19492	0.704721	no	psychiatric_MDD_subtype
single_episode	Hippocampal CA4 (198)	0.106142	0.999866	1.11405e-09	8.93165e-10	1.31581	1.24731	no	psychiatric_MDD_subtype
single_episode	Hippocampal dentate gyrus (199)	0.208268	0.999866	9.05297e-10	1.11429e-09	1.2166	0.812446	no	psychiatric_MDD_subtype
single_episode	Hippocampal dentate gyrus (200)	0.0510488	0.999866	1.61326e-09	9.86842e-10	1.44122	1.63477	no	psychiatric_MDD_subtype
single_episode	Hippocampal dentate gyrus (201)	0.119933	0.999866	1.10544e-09	9.40541e-10	1.29683	1.17532	no	psychiatric_MDD_subtype
single_episode	Hippocampal dentate gyrus (202)	0.0567892	0.999866	1.53904e-09	9.72653e-10	1.42155	1.58231	no	psychiatric_MDD_subtype
single_episode	Hippocampal dentate gyrus (203)	0.109264	0.999866	1.14885e-09	9.3368e-10	1.31164	1.23045	no	psychiatric_MDD_subtype
single_episode	Hippocampal dentate gyrus (204)	0.574029	0.999866	-2.01659e-10	1.08046e-09	0.86519	-0.186641	no	psychiatric_MDD_subtype
single_episode	Hippocampal dentate gyrus (205)	0.317476	0.999866	4.74603e-10	9.99653e-10	1.08024	0.474768	no	psychiatric_MDD_subtype
single_episode	Medium spiny neuron (206)	0.659244	0.999866	-4.31329e-10	1.05099e-09	0.863923	-0.410402	no	psychiatric_MDD_subtype
single_episode	Medium spiny neuron (207)	0.40105	0.999866	2.65354e-10	1.05874e-09	1.06085	0.250631	no	psychiatric_MDD_subtype
single_episode	Medium spiny neuron (208)	0.201309	0.999866	8.69836e-10	1.03929e-09	1.20656	0.836954	no	psychiatric_MDD_subtype
single_episode	Medium spiny neuron (209)	0.213912	0.999866	8.58934e-10	1.08325e-09	1.21361	0.792922	no	psychiatric_MDD_subtype
single_episode	Medium spiny neuron (210)	0.363903	0.999866	3.72701e-10	1.07084e-09	1.08245	0.348045	no	psychiatric_MDD_subtype
single_episode	Medium spiny neuron (211)	0.413572	0.999866	2.30058e-10	1.05354e-09	1.06216	0.218366	no	psychiatric_MDD_subtype
single_episode	Medium spiny neuron (212)	0.497459	0.999866	5.44721e-12	8.55324e-10	1.00146	0.00636859	no	psychiatric_MDD_subtype
single_episode	Medium spiny neuron (213)	0.429885	0.999866	1.70013e-10	9.62329e-10	1.02193	0.176668	no	psychiatric_MDD_subtype
single_episode	Medium spiny neuron (214)	0.319342	0.999866	4.33554e-10	9.23362e-10	1.09216	0.469539	no	psychiatric_MDD_subtype
single_episode	Medium spiny neuron (215)	0.329816	0.999866	4.46258e-10	1.01325e-09	1.07738	0.440422	no	psychiatric_MDD_subtype
single_episode	Medium spiny neuron (216)	0.34708	0.999866	3.82558e-10	9.72897e-10	1.09305	0.393216	no	psychiatric_MDD_subtype
single_episode	Medium spiny neuron (217)	0.227328	0.999866	6.23382e-10	8.33761e-10	1.21823	0.747674	no	psychiatric_MDD_subtype
single_episode	Medium spiny neuron (218)	0.444902	0.999866	1.33967e-10	9.66908e-10	1.07184	0.138552	no	psychiatric_MDD_subtype
single_episode	Medium spiny neuron (219)	0.384529	0.999866	2.73136e-10	9.30273e-10	1.10974	0.293608	no	psychiatric_MDD_subtype
single_episode	Medium spiny neuron (220)	0.237407	0.999866	6.04986e-10	8.46526e-10	1.19529	0.714669	no	psychiatric_MDD_subtype
single_episode	Medium spiny neuron (221)	0.150389	0.999866	8.0907e-10	7.81885e-10	1.26729	1.03477	no	psychiatric_MDD_subtype
single_episode	Eccentric medium spiny neuron (222)	0.2146	0.999866	6.44986e-10	8.15859e-10	1.20308	0.790561	no	psychiatric_MDD_subtype
single_episode	Eccentric medium spiny neuron (223)	0.294262	0.999866	5.38891e-10	9.96144e-10	1.18132	0.540977	no	psychiatric_MDD_subtype
single_episode	Eccentric medium spiny neuron (224)	0.444313	0.999866	1.20239e-10	8.5858e-10	1.08536	0.140044	no	psychiatric_MDD_subtype
single_episode	Eccentric medium spiny neuron (225)	0.526918	0.999866	-6.37438e-11	9.44008e-10	1.01141	-0.0675246	no	psychiatric_MDD_subtype
single_episode	Eccentric medium spiny neuron (226)	0.939052	0.999866	-1.38925e-09	8.98106e-10	0.682113	-1.54686	no	psychiatric_MDD_subtype
single_episode	Eccentric medium spiny neuron (227)	0.584676	0.999866	-1.94056e-10	9.07348e-10	1.00071	-0.213871	no	psychiatric_MDD_subtype
single_episode	Eccentric medium spiny neuron (228)	0.298386	0.999866	4.80074e-10	9.0743e-10	1.21088	0.529048	no	psychiatric_MDD_subtype
single_episode	Eccentric medium spiny neuron (229)	0.226114	0.999866	6.77629e-10	9.01454e-10	1.2811	0.751706	no	psychiatric_MDD_subtype
single_episode	Eccentric medium spiny neuron (230)	0.392299	0.999866	2.23995e-10	8.19495e-10	1.11143	0.273333	no	psychiatric_MDD_subtype
single_episode	Eccentric medium spiny neuron (231)	0.238982	0.999866	6.1007e-10	8.59763e-10	1.22047	0.70958	no	psychiatric_MDD_subtype
single_episode	Eccentric medium spiny neuron (232)	0.7611	0.999866	-6.27546e-10	8.84062e-10	0.878299	-0.709844	no	psychiatric_MDD_subtype
single_episode	Eccentric medium spiny neuron (233)	0.594844	0.999866	-2.01928e-10	8.41285e-10	1.03379	-0.240023	no	psychiatric_MDD_subtype
single_episode	Eccentric medium spiny neuron (234)	0.194805	0.999866	7.5202e-10	8.74111e-10	1.24203	0.860326	no	psychiatric_MDD_subtype
single_episode	Splatter (235)	0.688226	0.999866	-4.45001e-10	9.06633e-10	0.891233	-0.490828	no	psychiatric_MDD_subtype
single_episode	MGE interneuron (236)	0.639132	0.999866	-3.05102e-10	8.56696e-10	1.01421	-0.356139	no	psychiatric_MDD_subtype
single_episode	Splatter (237)	0.412303	0.999866	1.81024e-10	8.16804e-10	1.13174	0.221624	no	psychiatric_MDD_subtype
single_episode	Splatter (238)	0.708171	0.999866	-5.15204e-10	9.40069e-10	0.894985	-0.548049	no	psychiatric_MDD_subtype
single_episode	MGE interneuron (239)	0.719525	0.999866	-4.94641e-10	8.50731e-10	0.927157	-0.581431	no	psychiatric_MDD_subtype
single_episode	MGE interneuron (240)	0.428972	0.999866	1.43798e-10	8.0337e-10	1.10017	0.178993	no	psychiatric_MDD_subtype
single_episode	MGE interneuron (241)	0.60282	0.999866	-2.10841e-10	8.08896e-10	1.00482	-0.260652	no	psychiatric_MDD_subtype
single_episode	MGE interneuron (242)	0.858356	0.999866	-9.3983e-10	8.75922e-10	0.81028	-1.07296	no	psychiatric_MDD_subtype
single_episode	MGE interneuron (243)	0.811074	0.999866	-7.26624e-10	8.23968e-10	0.86686	-0.881859	no	psychiatric_MDD_subtype
single_episode	MGE interneuron (244)	0.505034	0.999866	-1.02718e-11	8.14046e-10	1.05859	-0.0126182	no	psychiatric_MDD_subtype
single_episode	MGE interneuron (245)	0.74491	0.999866	-4.96714e-10	7.54246e-10	0.959239	-0.658557	no	psychiatric_MDD_subtype
single_episode	MGE interneuron (246)	0.0157413	0.999866	1.8222e-09	8.47171e-10	1.53105	2.15092	no	psychiatric_MDD_subtype
single_episode	MGE interneuron (247)	0.159502	0.999866	8.48246e-10	8.51218e-10	1.31067	0.996508	no	psychiatric_MDD_subtype
single_episode	MGE interneuron (248)	0.54819	0.999866	-9.99349e-11	8.25289e-10	1.0396	-0.121091	no	psychiatric_MDD_subtype
single_episode	MGE interneuron (249)	0.60713	0.999866	-2.11808e-10	7.79147e-10	1.01694	-0.271846	no	psychiatric_MDD_subtype
single_episode	MGE interneuron (250)	0.56139	0.999866	-1.35252e-10	8.75448e-10	1.0455	-0.154495	no	psychiatric_MDD_subtype
single_episode	MGE interneuron (251)	0.873064	0.999866	-1.00245e-09	8.78575e-10	0.822803	-1.141	no	psychiatric_MDD_subtype
single_episode	MGE interneuron (252)	0.640733	0.999866	-3.24134e-10	8.99326e-10	0.990445	-0.360419	no	psychiatric_MDD_subtype
single_episode	MGE interneuron (253)	0.101124	0.999866	1.00305e-09	7.866e-10	1.30805	1.27517	no	psychiatric_MDD_subtype
single_episode	MGE interneuron (254)	0.481218	0.999866	3.94887e-11	8.38458e-10	1.07903	0.0470968	no	psychiatric_MDD_subtype
single_episode	MGE interneuron (255)	0.0424259	0.999866	1.55459e-09	9.02153e-10	1.44342	1.7232	no	psychiatric_MDD_subtype
single_episode	MGE interneuron (256)	0.896341	0.999866	-1.02681e-09	8.14302e-10	0.747151	-1.26097	no	psychiatric_MDD_subtype
single_episode	MGE interneuron (257)	0.666036	0.999866	-3.41449e-10	7.95932e-10	0.963807	-0.428993	no	psychiatric_MDD_subtype
single_episode	MGE interneuron (258)	0.384316	0.999866	2.3765e-10	8.07884e-10	1.14668	0.294164	no	psychiatric_MDD_subtype
single_episode	MGE interneuron (259)	0.572043	0.999866	-1.53946e-10	8.47816e-10	1.0003	-0.181579	no	psychiatric_MDD_subtype
single_episode	MGE interneuron (260)	0.33073	0.999866	3.51593e-10	8.02911e-10	1.12056	0.437898	no	psychiatric_MDD_subtype
single_episode	MGE interneuron (261)	0.928714	0.999866	-1.24777e-09	8.50975e-10	0.706616	-1.46628	no	psychiatric_MDD_subtype
single_episode	MGE interneuron (262)	0.497842	0.999866	4.44362e-12	8.21293e-10	1.04826	0.00541052	no	psychiatric_MDD_subtype
single_episode	MGE interneuron (263)	0.898595	0.999866	-1.1205e-09	8.79796e-10	0.71326	-1.27359	no	psychiatric_MDD_subtype
single_episode	LAMP5-LHX6 and Chandelier (264)	0.236831	0.999866	6.49253e-10	9.06102e-10	1.18379	0.716534	no	psychiatric_MDD_subtype
single_episode	LAMP5-LHX6 and Chandelier (265)	0.061765	0.999866	1.17468e-09	7.62718e-10	1.36653	1.54012	no	psychiatric_MDD_subtype
single_episode	LAMP5-LHX6 and Chandelier (266)	0.0976631	0.999866	9.16001e-10	7.07346e-10	1.28968	1.29498	no	psychiatric_MDD_subtype
single_episode	LAMP5-LHX6 and Chandelier (267)	0.733496	0.999866	-5.2476e-10	8.41742e-10	0.941644	-0.623421	no	psychiatric_MDD_subtype
single_episode	LAMP5-LHX6 and Chandelier (268)	0.481188	0.999866	4.15004e-11	8.79785e-10	1.07199	0.0471711	no	psychiatric_MDD_subtype
single_episode	LAMP5-LHX6 and Chandelier (269)	0.135005	0.999866	9.89515e-10	8.97082e-10	1.32707	1.10304	no	psychiatric_MDD_subtype
single_episode	LAMP5-LHX6 and Chandelier (270)	0.411162	0.999866	2.12595e-10	9.46735e-10	1.11164	0.224556	no	psychiatric_MDD_subtype
single_episode	LAMP5-LHX6 and Chandelier (271)	0.491288	0.999866	1.92688e-11	8.82326e-10	1.06866	0.0218386	no	psychiatric_MDD_subtype
single_episode	LAMP5-LHX6 and Chandelier (272)	0.363786	0.999866	3.07784e-10	8.83528e-10	1.14598	0.348358	no	psychiatric_MDD_subtype
single_episode	LAMP5-LHX6 and Chandelier (273)	0.699856	0.999866	-4.32646e-10	8.25684e-10	0.968589	-0.523986	no	psychiatric_MDD_subtype
single_episode	LAMP5-LHX6 and Chandelier (274)	0.185737	0.999866	8.20896e-10	9.18523e-10	1.24225	0.893714	no	psychiatric_MDD_subtype
single_episode	LAMP5-LHX6 and Chandelier (275)	0.488086	0.999866	2.35282e-11	7.87742e-10	1.06947	0.0298679	no	psychiatric_MDD_subtype
single_episode	CGE interneuron (276)	0.444671	0.999866	1.16024e-10	8.33876e-10	1.0675	0.139138	no	psychiatric_MDD_subtype
single_episode	CGE interneuron (277)	0.117463	0.999866	1.17068e-09	9.85614e-10	1.3571	1.18776	no	psychiatric_MDD_subtype
single_episode	CGE interneuron (278)	0.342972	0.999866	3.6095e-10	8.92632e-10	1.10565	0.404366	no	psychiatric_MDD_subtype
single_episode	CGE interneuron (279)	0.217218	0.999866	6.98087e-10	8.93123e-10	1.19896	0.781624	no	psychiatric_MDD_subtype
single_episode	CGE interneuron (280)	0.426059	0.999866	1.70349e-10	9.13805e-10	1.04776	0.186417	no	psychiatric_MDD_subtype
single_episode	CGE interneuron (281)	0.442493	0.999866	1.10184e-10	7.61722e-10	1.04331	0.144652	no	psychiatric_MDD_subtype
single_episode	CGE interneuron (282)	0.0472355	0.999866	1.73397e-09	1.03689e-09	1.47151	1.67227	no	psychiatric_MDD_subtype
single_episode	CGE interneuron (283)	0.662686	0.999866	-3.84824e-10	9.16676e-10	0.921157	-0.419804	no	psychiatric_MDD_subtype
single_episode	CGE interneuron (284)	0.470757	0.999866	6.03059e-11	8.21987e-10	1.03261	0.0733661	no	psychiatric_MDD_subtype
single_episode	CGE interneuron (285)	0.545185	0.999866	-9.5808e-11	8.44082e-10	0.966057	-0.113506	no	psychiatric_MDD_subtype
single_episode	CGE interneuron (286)	0.249275	0.999866	6.72377e-10	9.93504e-10	1.18563	0.676773	no	psychiatric_MDD_subtype
single_episode	CGE interneuron (287)	0.206921	0.999866	7.29508e-10	8.92744e-10	1.22212	0.817153	no	psychiatric_MDD_subtype
single_episode	CGE interneuron (288)	0.140945	0.999866	9.26256e-10	8.60766e-10	1.26802	1.07608	no	psychiatric_MDD_subtype
single_episode	CGE interneuron (289)	0.173735	0.999866	8.36661e-10	8.90532e-10	1.23303	0.939506	no	psychiatric_MDD_subtype
single_episode	CGE interneuron (290)	0.162245	0.999866	8.56566e-10	8.69367e-10	1.20668	0.985275	no	psychiatric_MDD_subtype
single_episode	CGE interneuron (291)	0.258372	0.999866	5.81721e-10	8.972e-10	1.12704	0.648374	no	psychiatric_MDD_subtype
single_episode	CGE interneuron (292)	0.144619	0.999866	9.4368e-10	8.90436e-10	1.22458	1.0598	no	psychiatric_MDD_subtype
single_episode	CGE interneuron (293)	0.0436237	0.999866	1.71386e-09	1.0022e-09	1.41447	1.7101	no	psychiatric_MDD_subtype
single_episode	CGE interneuron (294)	0.0557945	0.999866	1.50033e-09	9.42956e-10	1.37002	1.59109	no	psychiatric_MDD_subtype
single_episode	CGE interneuron (295)	0.102221	0.999866	1.21279e-09	9.55707e-10	1.29878	1.269	no	psychiatric_MDD_subtype
single_episode	CGE interneuron (296)	0.0929949	0.999866	1.23035e-09	9.30294e-10	1.29664	1.32254	no	psychiatric_MDD_subtype
single_episode	Upper rhombic lip (297)	0.938336	0.999866	-1.39184e-09	9.03231e-10	0.571745	-1.54095	no	psychiatric_MDD_subtype
single_episode	Cerebellar inhibitory (298)	0.743066	0.999866	-6.17022e-10	9.45153e-10	0.851365	-0.652827	no	psychiatric_MDD_subtype
single_episode	Cerebellar inhibitory (299)	0.744956	0.999866	-6.03236e-10	9.15799e-10	0.812859	-0.658699	no	psychiatric_MDD_subtype
single_episode	Cerebellar inhibitory (300)	0.549496	0.999866	-1.16505e-10	9.36621e-10	0.994269	-0.124389	no	psychiatric_MDD_subtype
single_episode	Cerebellar inhibitory (301)	0.387436	0.999866	2.51769e-10	8.80284e-10	1.02531	0.286009	no	psychiatric_MDD_subtype
single_episode	Cerebellar inhibitory (302)	0.593939	0.999866	-1.85773e-10	7.81575e-10	0.946861	-0.23769	no	psychiatric_MDD_subtype
single_episode	Cerebellar inhibitory (303)	0.618342	0.999866	-2.4658e-10	8.1885e-10	0.915598	-0.30113	no	psychiatric_MDD_subtype
single_episode	Cerebellar inhibitory (304)	0.262883	0.999866	5.29762e-10	8.3495e-10	1.13161	0.634484	no	psychiatric_MDD_subtype
single_episode	Cerebellar inhibitory (305)	0.0175888	0.999866	2.01437e-09	9.56348e-10	1.51721	2.10631	no	psychiatric_MDD_subtype
single_episode	Cerebellar inhibitory (306)	0.0375948	0.999866	1.69995e-09	9.55403e-10	1.44498	1.77931	no	psychiatric_MDD_subtype
single_episode	Cerebellar inhibitory (307)	0.333642	0.999866	3.83286e-10	8.91617e-10	1.12158	0.429878	no	psychiatric_MDD_subtype
single_episode	Upper rhombic lip (308)	0.288063	0.999866	5.23217e-10	9.35901e-10	1.10262	0.559052	no	psychiatric_MDD_subtype
single_episode	Upper rhombic lip (309)	0.25603	0.999866	6.67292e-10	1.01778e-09	1.16046	0.655632	no	psychiatric_MDD_subtype
single_episode	Upper rhombic lip (310)	0.37082	0.999866	3.30807e-10	1.00341e-09	1.06182	0.329683	no	psychiatric_MDD_subtype
single_episode	Upper rhombic lip (311)	0.259344	0.999866	6.63114e-10	1.0275e-09	1.15109	0.645368	no	psychiatric_MDD_subtype
single_episode	Upper rhombic lip (312)	0.5204	0.999866	-5.36603e-11	1.04893e-09	0.96573	-0.051157	no	psychiatric_MDD_subtype
single_episode	Splatter (313)	0.7778	0.999866	-8.50368e-10	1.1119e-09	0.721205	-0.764785	no	psychiatric_MDD_subtype
single_episode	Miscellaneous (314)	0.504639	0.999866	-1.00136e-11	8.61184e-10	0.930546	-0.0116277	no	psychiatric_MDD_subtype
single_episode	Lower rhombic lip (315)	0.997198	0.999866	-2.29539e-09	8.28637e-10	0.387052	-2.77008	no	psychiatric_MDD_subtype
single_episode	Lower rhombic lip (316)	0.99939	0.999866	-2.57546e-09	7.96318e-10	0.333088	-3.23421	no	psychiatric_MDD_subtype
single_episode	Lower rhombic lip (317)	0.995087	0.999866	-1.81617e-09	7.03419e-10	0.568478	-2.58192	no	psychiatric_MDD_subtype
single_episode	Lower rhombic lip (318)	0.947777	0.999866	-1.32386e-09	8.1535e-10	0.614947	-1.62367	no	psychiatric_MDD_subtype
single_episode	Lower rhombic lip (319)	0.93668	0.999866	-1.17428e-09	7.68767e-10	0.66619	-1.52749	no	psychiatric_MDD_subtype
single_episode	Lower rhombic lip (320)	0.966521	0.999866	-1.38728e-09	7.57264e-10	0.625386	-1.83196	no	psychiatric_MDD_subtype
single_episode	Lower rhombic lip (321)	0.883777	0.999866	-9.16358e-10	7.67418e-10	0.779614	-1.19408	no	psychiatric_MDD_subtype
single_episode	Lower rhombic lip (322)	0.999866	0.999866	-2.69723e-09	7.40219e-10	0.367535	-3.64382	no	psychiatric_MDD_subtype
single_episode	Mammillary body (323)	0.967281	0.999866	-1.40445e-09	7.62358e-10	0.660319	-1.84225	no	psychiatric_MDD_subtype
single_episode	Mammillary body (324)	0.99549	0.999866	-1.94163e-09	7.4355e-10	0.517259	-2.61129	no	psychiatric_MDD_subtype
single_episode	Mammillary body (325)	0.970748	0.999866	-1.547e-09	8.17695e-10	0.62506	-1.8919	no	psychiatric_MDD_subtype
single_episode	Mammillary body (326)	0.877254	0.999866	-8.9969e-10	7.74681e-10	0.845666	-1.16137	no	psychiatric_MDD_subtype
single_episode	Mammillary body (327)	0.910988	0.999866	-1.04068e-09	7.72667e-10	0.819931	-1.34687	no	psychiatric_MDD_subtype
single_episode	Mammillary body (328)	0.580889	0.999866	-1.55222e-10	7.60264e-10	1.04127	-0.204168	no	psychiatric_MDD_subtype
single_episode	Mammillary body (329)	0.525047	0.999866	-4.95611e-11	7.88863e-10	1.07217	-0.062826	no	psychiatric_MDD_subtype
single_episode	Mammillary body (330)	0.961214	0.999866	-1.36953e-09	7.75955e-10	0.703715	-1.76496	no	psychiatric_MDD_subtype
single_episode	Mammillary body (331)	0.607175	0.999866	-2.50775e-10	9.22091e-10	0.929599	-0.271963	no	psychiatric_MDD_subtype
single_episode	Mammillary body (332)	0.778286	0.999866	-6.02333e-10	7.85908e-10	0.906501	-0.766417	no	psychiatric_MDD_subtype
single_episode	Mammillary body (333)	0.702513	0.999866	-4.8901e-10	9.19809e-10	0.879613	-0.531643	no	psychiatric_MDD_subtype
single_episode	Splatter (334)	0.421092	0.999866	1.91167e-10	9.60145e-10	1.0674	0.199102	no	psychiatric_MDD_subtype
single_episode	Splatter (335)	0.360237	0.999866	3.25004e-10	9.08273e-10	1.15935	0.357826	no	psychiatric_MDD_subtype
single_episode	Splatter (336)	0.43736	0.999866	1.49137e-10	9.45908e-10	1.03781	0.157665	no	psychiatric_MDD_subtype
single_episode	Splatter (337)	0.929588	0.999866	-1.11818e-09	7.59256e-10	0.641405	-1.47273	no	psychiatric_MDD_subtype
single_episode	Splatter (338)	0.282153	0.999866	5.75605e-10	9.9852e-10	1.13393	0.576458	no	psychiatric_MDD_subtype
single_episode	Splatter (339)	0.718609	0.999866	-4.75497e-10	8.21643e-10	0.865882	-0.578716	no	psychiatric_MDD_subtype
single_episode	Splatter (340)	0.827682	0.999866	-9.96132e-10	1.05406e-09	0.66423	-0.945046	no	psychiatric_MDD_subtype
single_episode	Splatter (341)	0.548764	0.999866	-1.08399e-10	8.84608e-10	0.892141	-0.122539	no	psychiatric_MDD_subtype
single_episode	Splatter (342)	0.743126	0.999866	-5.81193e-10	8.90018e-10	0.819375	-0.653012	no	psychiatric_MDD_subtype
single_episode	Splatter (343)	0.855051	0.999866	-8.91058e-10	8.41936e-10	0.788005	-1.05834	no	psychiatric_MDD_subtype
single_episode	Splatter (344)	0.890477	0.999866	-1.00452e-09	8.17301e-10	0.712498	-1.22907	no	psychiatric_MDD_subtype
single_episode	Splatter (345)	0.777822	0.999866	-6.67374e-10	8.72545e-10	0.795638	-0.764859	no	psychiatric_MDD_subtype
single_episode	Splatter (346)	0.390185	0.999866	2.04606e-10	7.33779e-10	1.08265	0.278838	no	psychiatric_MDD_subtype
single_episode	Splatter (347)	0.646667	0.999866	-3.11897e-10	8.28772e-10	0.89622	-0.376337	no	psychiatric_MDD_subtype
single_episode	Splatter (348)	0.708934	0.999866	-5.22434e-10	9.4941e-10	0.883337	-0.550272	no	psychiatric_MDD_subtype
single_episode	Splatter (349)	0.883417	0.999866	-9.49394e-10	7.96308e-10	0.711133	-1.19225	no	psychiatric_MDD_subtype
single_episode	Splatter (350)	0.157687	0.999866	9.48556e-10	9.44769e-10	1.25475	1.00401	no	psychiatric_MDD_subtype
single_episode	Splatter (351)	0.817658	0.999866	-8.06526e-10	8.89738e-10	0.787438	-0.906476	no	psychiatric_MDD_subtype
single_episode	Splatter (352)	0.584722	0.999866	-2.23235e-10	1.04322e-09	0.850815	-0.213988	no	psychiatric_MDD_subtype
single_episode	Splatter (353)	0.871735	0.999866	-1.28523e-09	1.13273e-09	0.576651	-1.13463	no	psychiatric_MDD_subtype
single_episode	Splatter (354)	0.284836	0.999866	6.17806e-10	1.08666e-09	1.10185	0.568535	no	psychiatric_MDD_subtype
single_episode	Splatter (355)	0.676443	0.999866	-4.07091e-10	8.89279e-10	0.852226	-0.457776	no	psychiatric_MDD_subtype
single_episode	Splatter (356)	0.426473	0.999866	1.86937e-10	1.00851e-09	1.0266	0.185361	no	psychiatric_MDD_subtype
single_episode	Splatter (357)	0.649745	0.999866	-3.939e-10	1.0241e-09	0.83477	-0.384631	no	psychiatric_MDD_subtype
single_episode	Splatter (358)	0.93707	0.999866	-1.42874e-09	9.33431e-10	0.596714	-1.53063	no	psychiatric_MDD_subtype
single_episode	Splatter (359)	0.757452	0.999866	-6.79854e-10	9.7382e-10	0.769239	-0.698131	no	psychiatric_MDD_subtype
single_episode	Splatter (360)	0.926019	0.999866	-1.24159e-09	8.58184e-10	0.685946	-1.44677	no	psychiatric_MDD_subtype
single_episode	Splatter (361)	0.713177	0.999866	-6.27067e-10	1.11441e-09	0.771384	-0.562689	no	psychiatric_MDD_subtype
single_episode	Splatter (362)	0.999788	0.999866	-3.33062e-09	9.45061e-10	0.0646569	-3.52424	no	psychiatric_MDD_subtype
single_episode	Splatter (363)	0.495976	0.999866	8.17608e-12	8.1053e-10	1.06633	0.0100873	no	psychiatric_MDD_subtype
single_episode	Splatter (364)	0.56025	0.999866	-1.47485e-10	9.72837e-10	0.96223	-0.151603	no	psychiatric_MDD_subtype
single_episode	Splatter (365)	0.892269	0.999866	-1.34166e-09	1.08313e-09	0.563876	-1.23869	no	psychiatric_MDD_subtype
single_episode	Splatter (366)	0.449999	0.999866	1.36134e-10	1.08331e-09	0.964926	0.125665	no	psychiatric_MDD_subtype
single_episode	Splatter (367)	0.460463	0.999866	1.01955e-10	1.02708e-09	0.992133	0.0992672	no	psychiatric_MDD_subtype
single_episode	Splatter (368)	0.568916	0.999866	-1.90848e-10	1.09925e-09	0.881315	-0.173616	no	psychiatric_MDD_subtype
single_episode	Splatter (369)	0.686237	0.999866	-4.94689e-10	1.01953e-09	0.842464	-0.485212	no	psychiatric_MDD_subtype
single_episode	Splatter (370)	0.228282	0.999866	8.12139e-10	1.09083e-09	1.18689	0.744518	no	psychiatric_MDD_subtype
single_episode	Splatter (371)	0.588503	0.999866	-2.64026e-10	1.1803e-09	0.916662	-0.223695	no	psychiatric_MDD_subtype
single_episode	Thalamic excitatory (372)	0.48934	0.999866	2.61586e-11	9.78809e-10	1.00675	0.0267249	no	psychiatric_MDD_subtype
single_episode	Splatter (373)	0.940849	0.999866	-1.36422e-09	8.7341e-10	0.607464	-1.56194	no	psychiatric_MDD_subtype
single_episode	Splatter (374)	0.639393	0.999866	-3.29972e-10	9.24716e-10	0.821913	-0.356836	no	psychiatric_MDD_subtype
single_episode	Splatter (375)	0.0618557	0.999866	1.68338e-09	1.09354e-09	1.44902	1.53938	no	psychiatric_MDD_subtype
single_episode	Splatter (376)	0.730522	0.999866	-6.86305e-10	1.11705e-09	0.767902	-0.614392	no	psychiatric_MDD_subtype
single_episode	Splatter (377)	0.144566	0.999866	1.15034e-09	1.0852e-09	1.25796	1.06003	no	psychiatric_MDD_subtype
single_episode	Splatter (378)	0.647442	0.999866	-3.76568e-10	9.95095e-10	0.880685	-0.378424	no	psychiatric_MDD_subtype
single_episode	Splatter (379)	0.92577	0.999866	-1.3666e-09	9.45748e-10	0.609529	-1.44499	no	psychiatric_MDD_subtype
single_episode	Splatter (380)	0.935964	0.999866	-1.69285e-09	1.11243e-09	0.513615	-1.52175	no	psychiatric_MDD_subtype
single_episode	Splatter (381)	0.881135	0.999866	-1.1003e-09	9.31917e-10	0.680059	-1.18068	no	psychiatric_MDD_subtype
single_episode	Splatter (382)	0.372836	0.999866	3.08549e-10	9.51281e-10	1.09709	0.324351	no	psychiatric_MDD_subtype
single_episode	Splatter (383)	0.857819	0.999866	-9.90755e-10	9.25445e-10	0.763592	-1.07057	no	psychiatric_MDD_subtype
single_episode	Splatter (384)	0.682565	0.999866	-5.79533e-10	1.22037e-09	0.788805	-0.474882	no	psychiatric_MDD_subtype
single_episode	Splatter (385)	0.392689	0.999866	2.3768e-10	8.72805e-10	1.09434	0.272318	no	psychiatric_MDD_subtype
single_episode	Splatter (386)	0.469046	0.999866	6.52675e-11	8.40331e-10	1.05317	0.0776688	no	psychiatric_MDD_subtype
single_episode	Splatter (387)	0.153087	0.999866	1.08017e-09	1.05559e-09	1.23516	1.02328	no	psychiatric_MDD_subtype
single_episode	Splatter (388)	0.627457	0.999866	-4.40184e-10	1.35389e-09	0.799413	-0.325125	no	psychiatric_MDD_subtype
single_episode	Splatter (389)	0.290071	0.999866	6.24179e-10	1.12835e-09	1.1102	0.553178	no	psychiatric_MDD_subtype
single_episode	Splatter (390)	0.321163	0.999866	5.11648e-10	1.10163e-09	1.0227	0.464448	no	psychiatric_MDD_subtype
single_episode	Splatter (391)	0.615912	0.999866	-2.92646e-10	9.92825e-10	0.825626	-0.294761	no	psychiatric_MDD_subtype
single_episode	Splatter (392)	0.86954	0.999866	-9.32649e-10	8.29597e-10	0.781542	-1.12422	no	psychiatric_MDD_subtype
single_episode	Splatter (393)	0.451048	0.999866	1.00026e-10	8.13132e-10	1.06832	0.123014	no	psychiatric_MDD_subtype
single_episode	Splatter (394)	0.716201	0.999866	-5.97795e-10	1.04584e-09	0.722308	-0.571592	no	psychiatric_MDD_subtype
single_episode	Splatter (395)	0.764475	0.999866	-7.66462e-10	1.06339e-09	0.779764	-0.720772	no	psychiatric_MDD_subtype
single_episode	Splatter (396)	0.56101	0.999866	-1.4878e-10	9.69055e-10	0.914827	-0.153531	no	psychiatric_MDD_subtype
single_episode	Splatter (397)	0.984296	0.999866	-1.81054e-09	8.41384e-10	0.475954	-2.15186	no	psychiatric_MDD_subtype
single_episode	Splatter (398)	0.839534	0.999866	-1.04297e-09	1.0508e-09	0.71574	-0.992546	no	psychiatric_MDD_subtype
single_episode	Splatter (399)	0.531706	0.999866	-8.12959e-11	1.02182e-09	0.978136	-0.0795601	no	psychiatric_MDD_subtype
single_episode	Splatter (400)	0.725759	0.999866	-5.09087e-10	8.48426e-10	0.858183	-0.600037	no	psychiatric_MDD_subtype
single_episode	Miscellaneous (401)	0.0461139	0.999866	1.83558e-09	1.09017e-09	1.44103	1.68376	no	psychiatric_MDD_subtype
single_episode	Splatter (402)	0.179985	0.999866	7.53894e-10	8.23546e-10	1.17135	0.915423	no	psychiatric_MDD_subtype
single_episode	Splatter (403)	0.565497	0.999866	-1.34594e-10	8.16111e-10	0.994703	-0.164921	no	psychiatric_MDD_subtype
single_episode	Miscellaneous (404)	0.0636429	0.999866	1.33684e-09	8.76677e-10	1.35604	1.52489	no	psychiatric_MDD_subtype
single_episode	Amygdala excitatory (405)	0.172694	0.999866	8.40515e-10	8.90779e-10	1.24886	0.943573	no	psychiatric_MDD_subtype
single_episode	Amygdala excitatory (406)	0.523133	0.999866	-4.539e-11	7.82338e-10	1.01556	-0.0580184	no	psychiatric_MDD_subtype
single_episode	Amygdala excitatory (407)	0.544291	0.999866	-9.51101e-11	8.54926e-10	1.07993	-0.11125	no	psychiatric_MDD_subtype
single_episode	Amygdala excitatory (408)	0.684623	0.999866	-4.45645e-10	9.27141e-10	0.819903	-0.480666	no	psychiatric_MDD_subtype
single_episode	Splatter (409)	0.472002	0.999866	6.56734e-11	9.3501e-10	0.993876	0.0702382	no	psychiatric_MDD_subtype
single_episode	Splatter (410)	0.939249	0.999866	-1.49027e-09	9.62399e-10	0.499536	-1.5485	no	psychiatric_MDD_subtype
single_episode	Splatter (411)	0.589654	0.999866	-2.15448e-10	9.50561e-10	0.839536	-0.226654	no	psychiatric_MDD_subtype
single_episode	Splatter (412)	0.925743	0.999866	-1.3756e-09	9.52103e-10	0.650719	-1.4448	no	psychiatric_MDD_subtype
single_episode	Splatter (413)	0.882444	0.999866	-1.05239e-09	8.86379e-10	0.76344	-1.18729	no	psychiatric_MDD_subtype
single_episode	Splatter (414)	0.898367	0.999866	-1.15075e-09	9.04461e-10	0.664995	-1.2723	no	psychiatric_MDD_subtype
single_episode	Splatter (415)	0.390759	0.999866	3.19368e-10	1.15153e-09	0.927889	0.277342	no	psychiatric_MDD_subtype
single_episode	Splatter (416)	0.338132	0.999866	5.40859e-10	1.29526e-09	1.04939	0.417567	no	psychiatric_MDD_subtype
single_episode	Splatter (417)	0.732251	0.999866	-6.19014e-10	9.98997e-10	0.803468	-0.619635	no	psychiatric_MDD_subtype
single_episode	Splatter (418)	0.375847	0.999866	3.19039e-10	1.00832e-09	1.06488	0.316407	no	psychiatric_MDD_subtype
single_episode	Amygdala excitatory (419)	0.429208	0.999866	1.4796e-10	8.2942e-10	1.05095	0.17839	no	psychiatric_MDD_subtype
single_episode	Splatter (420)	0.350983	0.999866	3.89666e-10	1.01828e-09	1.07729	0.382669	no	psychiatric_MDD_subtype
single_episode	Splatter (421)	0.0869696	0.999866	1.41428e-09	1.04017e-09	1.29577	1.35965	no	psychiatric_MDD_subtype
single_episode	Splatter (422)	0.225213	0.999866	8.01658e-10	1.06221e-09	1.16388	0.754706	no	psychiatric_MDD_subtype
single_episode	Splatter (423)	0.444139	0.999866	1.13314e-10	8.06597e-10	1.05965	0.140484	no	psychiatric_MDD_subtype
single_episode	Splatter (424)	0.549353	0.999866	-9.56381e-11	7.71113e-10	0.983929	-0.124026	no	psychiatric_MDD_subtype
single_episode	Splatter (425)	0.777878	0.999866	-6.41589e-10	8.38628e-10	0.796462	-0.765045	no	psychiatric_MDD_subtype
single_episode	Eccentric medium spiny neuron (426)	0.0801868	0.999866	1.10566e-09	7.87609e-10	1.33328	1.40382	no	psychiatric_MDD_subtype
single_episode	Medium spiny neuron (427)	0.0641248	0.999866	1.45257e-09	9.54983e-10	1.40365	1.52104	no	psychiatric_MDD_subtype
single_episode	Splatter (428)	0.0228983	0.999866	1.50691e-09	7.54488e-10	1.41118	1.99726	no	psychiatric_MDD_subtype
single_episode	Splatter (429)	0.125987	0.999866	9.5855e-10	8.36746e-10	1.268	1.14557	no	psychiatric_MDD_subtype
single_episode	Medium spiny neuron (430)	0.321105	0.999866	4.3305e-10	9.32071e-10	1.15067	0.464611	no	psychiatric_MDD_subtype
single_episode	Splatter (431)	0.915836	0.999866	-1.18848e-09	8.62718e-10	0.672161	-1.3776	no	psychiatric_MDD_subtype
single_episode	Splatter (432)	0.956774	0.999866	-1.28822e-09	7.51403e-10	0.654065	-1.71442	no	psychiatric_MDD_subtype
single_episode	Midbrain-derived inhibitory (433)	0.0994774	0.999866	1.12148e-09	8.73062e-10	1.36157	1.28454	no	psychiatric_MDD_subtype
single_episode	Midbrain-derived inhibitory (434)	0.834104	0.999866	-8.39801e-10	8.65317e-10	0.861173	-0.970512	no	psychiatric_MDD_subtype
single_episode	Midbrain-derived inhibitory (435)	0.460509	0.999866	7.98864e-11	8.05697e-10	1.11665	0.099152	no	psychiatric_MDD_subtype
single_episode	Midbrain-derived inhibitory (436)	0.767464	0.999866	-6.01263e-10	8.23063e-10	0.935055	-0.730519	no	psychiatric_MDD_subtype
single_episode	Midbrain-derived inhibitory (437)	0.751167	0.999866	-5.54012e-10	8.16926e-10	0.956511	-0.678166	no	psychiatric_MDD_subtype
single_episode	Midbrain-derived inhibitory (438)	0.192394	0.999866	7.45195e-10	8.57427e-10	1.28582	0.869106	no	psychiatric_MDD_subtype
single_episode	Midbrain-derived inhibitory (439)	0.166345	0.999866	8.4293e-10	8.7016e-10	1.29719	0.968708	no	psychiatric_MDD_subtype
single_episode	Midbrain-derived inhibitory (440)	0.607203	0.999866	-2.37006e-10	8.71226e-10	1.03126	-0.272037	no	psychiatric_MDD_subtype
single_episode	Midbrain-derived inhibitory (441)	0.88928	0.999866	-9.91072e-10	8.10557e-10	0.813519	-1.22271	no	psychiatric_MDD_subtype
single_episode	Midbrain-derived inhibitory (442)	0.912356	0.999866	-1.11864e-09	8.25317e-10	0.796533	-1.35541	no	psychiatric_MDD_subtype
single_episode	Midbrain-derived inhibitory (443)	0.935312	0.999866	-1.25793e-09	8.29462e-10	0.776964	-1.51657	no	psychiatric_MDD_subtype
single_episode	Midbrain-derived inhibitory (444)	0.80477	0.999866	-6.72366e-10	7.82928e-10	0.911837	-0.858784	no	psychiatric_MDD_subtype
single_episode	Thalamic excitatory (445)	0.669171	0.999866	-3.31385e-10	7.57234e-10	0.961903	-0.437626	no	psychiatric_MDD_subtype
single_episode	Thalamic excitatory (446)	0.690241	0.999866	-3.83872e-10	7.73102e-10	0.91	-0.496534	no	psychiatric_MDD_subtype
single_episode	Thalamic excitatory (447)	0.58699	0.999866	-1.65904e-10	7.54765e-10	0.910084	-0.219808	no	psychiatric_MDD_subtype
single_episode	Thalamic excitatory (448)	0.79096	0.999866	-5.8096e-10	7.1745e-10	0.897519	-0.809756	no	psychiatric_MDD_subtype
single_episode	Thalamic excitatory (449)	0.247368	0.999866	5.73168e-10	8.39443e-10	1.18348	0.682796	no	psychiatric_MDD_subtype
single_episode	Thalamic excitatory (450)	0.10934	0.999866	1.01846e-09	8.27981e-10	1.28418	1.23005	no	psychiatric_MDD_subtype
single_episode	Thalamic excitatory (451)	0.422488	0.999866	1.58498e-10	8.106e-10	1.08833	0.195532	no	psychiatric_MDD_subtype
single_episode	Thalamic excitatory (452)	0.389717	0.999866	2.66096e-10	9.50148e-10	1.02216	0.280058	no	psychiatric_MDD_subtype
single_episode	Thalamic excitatory (453)	0.525867	0.999866	-5.18221e-11	7.98673e-10	1.01182	-0.0648853	no	psychiatric_MDD_subtype
single_episode	Thalamic excitatory (454)	0.427703	0.999866	1.56873e-10	8.60873e-10	1.02774	0.182226	no	psychiatric_MDD_subtype
single_episode	Thalamic excitatory (455)	0.366939	0.999866	2.5792e-10	7.5865e-10	1.09078	0.339972	no	psychiatric_MDD_subtype
single_episode	Thalamic excitatory (456)	0.522889	0.999866	-4.69705e-11	8.18207e-10	1.04136	-0.0574067	no	psychiatric_MDD_subtype
single_episode	Thalamic excitatory (457)	0.492456	0.999866	1.63468e-11	8.64415e-10	1.06179	0.0189108	no	psychiatric_MDD_subtype
single_episode	Thalamic excitatory (458)	0.717439	0.999866	-4.50048e-10	7.82351e-10	0.901591	-0.575251	no	psychiatric_MDD_subtype
single_episode	Thalamic excitatory (459)	0.698097	0.999866	-3.84257e-10	7.40474e-10	0.919931	-0.518934	no	psychiatric_MDD_subtype
single_episode	Thalamic excitatory (460)	0.79167	0.999866	-6.65042e-10	8.18785e-10	0.924039	-0.812231	no	psychiatric_MDD_subtype
smoking_cigarettes_per_day	Miscellaneous (0)	0.885392	0.940474	-2.04251e-09	1.69872e-09	1.11737	-1.20238	no	brain_trait
smoking_cigarettes_per_day	Miscellaneous (1)	0.961244	0.99135	-3.80384e-09	2.15477e-09	1.0115	-1.76531	no	brain_trait
smoking_cigarettes_per_day	Miscellaneous (2)	0.985658	0.99401	-5.32883e-09	2.4357e-09	0.912487	-2.18781	no	brain_trait
smoking_cigarettes_per_day	Miscellaneous (3)	0.846056	0.911068	-2.08482e-09	2.04461e-09	1.11473	-1.01966	no	brain_trait
smoking_cigarettes_per_day	Microglia (4)	0.369179	0.647133	6.37243e-10	1.90774e-09	1.22657	0.33403	no	brain_trait
smoking_cigarettes_per_day	Microglia (5)	0.414332	0.656382	4.1591e-10	1.92182e-09	1.23071	0.216414	no	brain_trait
smoking_cigarettes_per_day	Microglia (6)	0.66232	0.79485	-6.79312e-10	1.62203e-09	1.15963	-0.418803	no	brain_trait
smoking_cigarettes_per_day	Microglia (7)	0.137613	0.482675	1.88303e-09	1.72579e-09	1.31576	1.09111	no	brain_trait
smoking_cigarettes_per_day	Microglia (8)	0.109131	0.475462	2.20674e-09	1.7924e-09	1.3373	1.23116	no	brain_trait
smoking_cigarettes_per_day	Microglia (9)	0.376248	0.648696	5.94862e-10	1.88635e-09	1.26313	0.315351	no	brain_trait
smoking_cigarettes_per_day	Microglia (10)	0.137052	0.482675	2.13271e-09	1.95007e-09	1.32905	1.09366	no	brain_trait
smoking_cigarettes_per_day	Microglia (11)	0.16818	0.503449	1.71432e-09	1.78319e-09	1.31154	0.961381	no	brain_trait
smoking_cigarettes_per_day	Microglia (12)	0.732064	0.837423	-1.11154e-09	1.7955e-09	1.11685	-0.619066	no	brain_trait
smoking_cigarettes_per_day	Vascular (13)	0.567413	0.752526	-6.41663e-10	3.77912e-09	1.21028	-0.169791	no	brain_trait
smoking_cigarettes_per_day	Vascular (14)	0.746418	0.844906	-1.25381e-09	1.89037e-09	1.16477	-0.66326	no	brain_trait
smoking_cigarettes_per_day	Vascular (15)	0.96669	0.992689	-3.09175e-09	1.68559e-09	1.02551	-1.83423	no	brain_trait
smoking_cigarettes_per_day	Vascular (16)	0.979974	0.99401	-3.69296e-09	1.79863e-09	0.971053	-2.05321	no	brain_trait
smoking_cigarettes_per_day	Vascular (17)	0.983534	0.99401	-3.41161e-09	1.59951e-09	0.971951	-2.13291	no	brain_trait
smoking_cigarettes_per_day	Vascular (18)	0.533616	0.729962	-2.52708e-10	2.99547e-09	1.21993	-0.0843633	no	brain_trait
smoking_cigarettes_per_day	Vascular (19)	0.843119	0.911068	-3.01167e-09	2.98967e-09	1.09386	-1.00736	no	brain_trait
smoking_cigarettes_per_day	Vascular (20)	0.896138	0.9497	-3.66436e-09	2.90858e-09	1.05347	-1.25985	no	brain_trait
smoking_cigarettes_per_day	Vascular (21)	0.63211	0.779152	-1.00185e-09	2.96892e-09	1.24527	-0.337447	no	brain_trait
smoking_cigarettes_per_day	Vascular (22)	0.668493	0.796318	-1.11997e-09	2.57019e-09	1.19577	-0.435755	no	brain_trait
smoking_cigarettes_per_day	Vascular (23)	0.98315	0.99401	-4.6387e-09	2.1843e-09	0.985039	-2.12365	no	brain_trait
smoking_cigarettes_per_day	Fibroblast (24)	0.749023	0.844906	-1.70042e-09	2.53258e-09	1.13082	-0.671418	no	brain_trait
smoking_cigarettes_per_day	Fibroblast (25)	0.848801	0.911068	-2.49566e-09	2.4199e-09	1.05382	-1.0313	no	brain_trait
smoking_cigarettes_per_day	Fibroblast (26)	0.684701	0.809352	-1.27335e-09	2.64792e-09	1.14529	-0.480886	no	brain_trait
smoking_cigarettes_per_day	Fibroblast (27)	0.785372	0.872425	-2.15954e-09	2.73199e-09	1.0693	-0.790466	no	brain_trait
smoking_cigarettes_per_day	Fibroblast (28)	0.804104	0.884707	-2.45825e-09	2.87053e-09	1.10019	-0.856374	no	brain_trait
smoking_cigarettes_per_day	Fibroblast (29)	0.749602	0.844906	-2.24915e-09	3.34079e-09	1.11592	-0.673239	no	brain_trait
smoking_cigarettes_per_day	Fibroblast (30)	0.991338	0.99401	-3.66844e-09	1.54151e-09	0.972233	-2.37977	no	brain_trait
smoking_cigarettes_per_day	Fibroblast (31)	0.72786	0.835249	-1.79917e-09	2.9672e-09	1.10724	-0.606353	no	brain_trait
smoking_cigarettes_per_day	Oligodendrocyte precursor (32)	0.267101	0.581286	1.33956e-09	2.155e-09	1.19965	0.621605	no	brain_trait
smoking_cigarettes_per_day	Oligodendrocyte precursor (33)	0.0903607	0.436592	3.36133e-09	2.5112e-09	1.41958	1.33854	no	brain_trait
smoking_cigarettes_per_day	Oligodendrocyte precursor (34)	0.383508	0.648696	6.2661e-10	2.11492e-09	1.20399	0.296281	no	brain_trait
smoking_cigarettes_per_day	Oligodendrocyte precursor (35)	0.398147	0.648696	5.68349e-10	2.20166e-09	1.23102	0.258145	no	brain_trait
smoking_cigarettes_per_day	Oligodendrocyte precursor (36)	0.132268	0.482675	2.7355e-09	2.45176e-09	1.40661	1.11573	no	brain_trait
smoking_cigarettes_per_day	Committed oligodendrocyte precursor (37)	0.0892545	0.436592	3.51245e-09	2.61078e-09	1.47052	1.34536	no	brain_trait
smoking_cigarettes_per_day	Committed oligodendrocyte precursor (38)	0.0600267	0.402557	3.96562e-09	2.55098e-09	1.56099	1.55455	no	brain_trait
smoking_cigarettes_per_day	Committed oligodendrocyte precursor (39)	0.953578	0.990088	-2.72672e-09	1.62249e-09	1.07116	-1.68058	no	brain_trait
smoking_cigarettes_per_day	Oligodendrocyte (40)	0.476019	0.703349	1.4304e-10	2.37817e-09	1.26101	0.060147	no	brain_trait
smoking_cigarettes_per_day	Committed oligodendrocyte precursor (41)	0.361937	0.64422	9.48911e-10	2.68596e-09	1.34663	0.353286	no	brain_trait
smoking_cigarettes_per_day	Committed oligodendrocyte precursor (42)	0.130447	0.482675	2.69745e-09	2.39927e-09	1.4725	1.12428	no	brain_trait
smoking_cigarettes_per_day	Committed oligodendrocyte precursor (43)	0.286181	0.591612	1.2264e-09	2.17224e-09	1.38023	0.564577	no	brain_trait
smoking_cigarettes_per_day	Oligodendrocyte (44)	0.454857	0.694278	2.25449e-10	1.98812e-09	1.29451	0.113398	no	brain_trait
smoking_cigarettes_per_day	Oligodendrocyte (45)	0.647231	0.787265	-8.40698e-10	2.22493e-09	1.2081	-0.377854	no	brain_trait
smoking_cigarettes_per_day	Oligodendrocyte (46)	0.583968	0.758662	-5.2793e-10	2.4896e-09	1.24652	-0.212054	no	brain_trait
smoking_cigarettes_per_day	Oligodendrocyte (47)	0.461469	0.696975	2.53337e-10	2.61892e-09	1.29433	0.0967333	no	brain_trait
smoking_cigarettes_per_day	Oligodendrocyte (48)	0.919704	0.969502	-3.00759e-09	2.14356e-09	0.985397	-1.40308	no	brain_trait
smoking_cigarettes_per_day	Oligodendrocyte (49)	0.369188	0.647133	6.27914e-10	1.87996e-09	1.32217	0.334003	no	brain_trait
smoking_cigarettes_per_day	Oligodendrocyte (50)	0.358583	0.64422	6.71116e-10	1.85265e-09	1.22303	0.362248	no	brain_trait
smoking_cigarettes_per_day	Bergmann glia (51)	0.270606	0.581286	1.60047e-09	2.6195e-09	1.39828	0.610981	no	brain_trait
smoking_cigarettes_per_day	Astrocyte (52)	0.136521	0.482675	2.97073e-09	2.71032e-09	1.54512	1.09608	no	brain_trait
smoking_cigarettes_per_day	Astrocyte (53)	0.205698	0.536218	2.13949e-09	2.60457e-09	1.46043	0.821438	no	brain_trait
smoking_cigarettes_per_day	Astrocyte (54)	0.392373	0.648696	6.80505e-10	2.49141e-09	1.33926	0.273141	no	brain_trait
smoking_cigarettes_per_day	Astrocyte (55)	0.709401	0.825189	-7.7752e-10	1.40948e-09	1.23664	-0.551636	no	brain_trait
smoking_cigarettes_per_day	Astrocyte (56)	0.274881	0.581286	1.44831e-09	2.42145e-09	1.41906	0.598116	no	brain_trait
smoking_cigarettes_per_day	Astrocyte (57)	0.338407	0.624022	1.04386e-09	2.50437e-09	1.3662	0.416815	no	brain_trait
smoking_cigarettes_per_day	Astrocyte (58)	0.381484	0.648696	8.20282e-10	2.71989e-09	1.37935	0.301587	no	brain_trait
smoking_cigarettes_per_day	Astrocyte (59)	0.397903	0.648696	8.16824e-10	3.15646e-09	1.42253	0.258778	no	brain_trait
smoking_cigarettes_per_day	Astrocyte (60)	0.468136	0.697229	2.32294e-10	2.90523e-09	1.34145	0.0799573	no	brain_trait
smoking_cigarettes_per_day	Astrocyte (61)	0.628321	0.776557	-8.93818e-10	2.72997e-09	1.24351	-0.327409	no	brain_trait
smoking_cigarettes_per_day	Astrocyte (62)	0.522419	0.723228	-1.57204e-10	2.79598e-09	1.32195	-0.0562249	no	brain_trait
smoking_cigarettes_per_day	Astrocyte (63)	0.503518	0.718313	-2.40616e-11	2.72868e-09	1.32084	-0.00881806	no	brain_trait
smoking_cigarettes_per_day	Astrocyte (64)	0.990494	0.99401	-3.5067e-09	1.49521e-09	0.914323	-2.3453	no	brain_trait
smoking_cigarettes_per_day	Ependymal (65)	0.991853	0.99401	-4.92158e-09	2.04871e-09	0.913305	-2.40228	no	brain_trait
smoking_cigarettes_per_day	Ependymal (66)	0.998307	0.998307	-7.04302e-09	2.40348e-09	0.829243	-2.93034	no	brain_trait
smoking_cigarettes_per_day	Ependymal (67)	0.955903	0.990273	-3.50996e-09	2.05862e-09	1.02141	-1.705	no	brain_trait
smoking_cigarettes_per_day	Ependymal (68)	0.979847	0.99401	-4.6601e-09	2.27257e-09	1.01194	-2.05059	no	brain_trait
smoking_cigarettes_per_day	Ependymal (69)	0.959096	0.99135	-4.04677e-09	2.32534e-09	1.01877	-1.74029	no	brain_trait
smoking_cigarettes_per_day	Ependymal (70)	0.967521	0.992689	-3.94299e-09	2.13649e-09	0.983734	-1.84555	no	brain_trait
smoking_cigarettes_per_day	Ependymal (71)	0.972798	0.99401	-3.74253e-09	1.94557e-09	0.981577	-1.92361	no	brain_trait
smoking_cigarettes_per_day	Ependymal (72)	0.969003	0.992689	-3.71343e-09	1.98969e-09	0.968764	-1.86633	no	brain_trait
smoking_cigarettes_per_day	Ependymal (73)	0.976644	0.99401	-4.00781e-09	2.01508e-09	0.966801	-1.98891	no	brain_trait
smoking_cigarettes_per_day	Ependymal (74)	0.940151	0.982789	-3.1163e-09	2.00271e-09	1.05167	-1.55604	no	brain_trait
smoking_cigarettes_per_day	Committed oligodendrocyte precursor (75)	0.710629	0.825189	-2.35355e-09	4.23893e-09	1.16962	-0.555223	no	brain_trait
smoking_cigarettes_per_day	Choroid plexus (76)	0.646409	0.787265	-8.51125e-10	2.26579e-09	1.16175	-0.375642	no	brain_trait
smoking_cigarettes_per_day	Choroid plexus (77)	0.551946	0.741829	-3.01548e-10	2.30929e-09	1.18841	-0.13058	no	brain_trait
smoking_cigarettes_per_day	Choroid plexus (78)	0.50924	0.718313	-4.95136e-11	2.13753e-09	1.18041	-0.0231639	no	brain_trait
smoking_cigarettes_per_day	Choroid plexus (79)	0.60585	0.764216	-5.67321e-10	2.11278e-09	1.15429	-0.268519	no	brain_trait
smoking_cigarettes_per_day	Choroid plexus (80)	0.470365	0.697229	1.68994e-10	2.27286e-09	1.21366	0.0743527	no	brain_trait
smoking_cigarettes_per_day	Choroid plexus (81)	0.464612	0.696975	1.93913e-10	2.18318e-09	1.22774	0.0888212	no	brain_trait
smoking_cigarettes_per_day	Choroid plexus (82)	0.491692	0.715047	4.82914e-11	2.31869e-09	1.21572	0.020827	no	brain_trait
smoking_cigarettes_per_day	Deep-layer near-projecting (83)	0.234502	0.550743	1.24585e-09	1.72055e-09	1.27335	0.724102	no	brain_trait
smoking_cigarettes_per_day	Deep-layer corticothalamic and 6b (84)	0.327436	0.622238	6.36387e-10	1.42367e-09	1.21123	0.447004	no	brain_trait
smoking_cigarettes_per_day	Deep-layer near-projecting (85)	0.058331	0.402557	2.4798e-09	1.58056e-09	1.33692	1.56894	no	brain_trait
smoking_cigarettes_per_day	Deep-layer near-projecting (86)	0.780527	0.869138	-1.22219e-09	1.57911e-09	1.16683	-0.773975	no	brain_trait
smoking_cigarettes_per_day	Deep-layer near-projecting (87)	0.757406	0.847486	-1.29391e-09	1.85378e-09	1.10859	-0.697984	no	brain_trait
smoking_cigarettes_per_day	Deep-layer near-projecting (88)	0.744171	0.844906	-1.12455e-09	1.71358e-09	1.11385	-0.656258	no	brain_trait
smoking_cigarettes_per_day	Deep-layer near-projecting (89)	0.515752	0.718313	-6.59743e-11	1.67044e-09	1.17111	-0.0394952	no	brain_trait
smoking_cigarettes_per_day	Deep-layer near-projecting (90)	0.230404	0.550519	1.37411e-09	1.86315e-09	1.28716	0.737516	no	brain_trait
smoking_cigarettes_per_day	Deep-layer near-projecting (91)	0.388444	0.648696	5.33991e-10	1.88438e-09	1.24459	0.283378	no	brain_trait
smoking_cigarettes_per_day	Deep-layer near-projecting (92)	0.663216	0.79485	-7.73259e-10	1.8356e-09	1.16732	-0.421258	no	brain_trait
smoking_cigarettes_per_day	Deep-layer near-projecting (93)	0.597062	0.764216	-4.83603e-10	1.96787e-09	1.18911	-0.24575	no	brain_trait
smoking_cigarettes_per_day	Deep-layer near-projecting (94)	0.514951	0.718313	-5.50082e-11	1.46749e-09	1.19895	-0.0374846	no	brain_trait
smoking_cigarettes_per_day	Deep-layer near-projecting (95)	0.338296	0.624022	6.97987e-10	1.67335e-09	1.21787	0.417119	no	brain_trait
smoking_cigarettes_per_day	Deep-layer near-projecting (96)	0.23255	0.550733	1.22132e-09	1.67196e-09	1.25891	0.730474	no	brain_trait
smoking_cigarettes_per_day	Deep-layer corticothalamic and 6b (97)	0.508995	0.718313	-4.02427e-11	1.78469e-09	1.20972	-0.0225489	no	brain_trait
smoking_cigarettes_per_day	Deep-layer corticothalamic and 6b (98)	0.0685427	0.415911	2.3873e-09	1.60574e-09	1.34139	1.48673	no	brain_trait
smoking_cigarettes_per_day	Deep-layer corticothalamic and 6b (99)	0.167652	0.503449	1.83514e-09	1.90468e-09	1.32327	0.963485	no	brain_trait
smoking_cigarettes_per_day	Deep-layer corticothalamic and 6b (100)	0.0810851	0.431552	2.2472e-09	1.60766e-09	1.31514	1.39781	no	brain_trait
smoking_cigarettes_per_day	Deep-layer corticothalamic and 6b (101)	0.0133105	0.340897	3.17474e-09	1.43198e-09	1.41735	2.21703	no	brain_trait
smoking_cigarettes_per_day	Deep-layer corticothalamic and 6b (102)	0.154313	0.484472	1.77763e-09	1.74601e-09	1.29771	1.01811	no	brain_trait
smoking_cigarettes_per_day	Deep-layer corticothalamic and 6b (103)	0.109325	0.475462	1.97475e-09	1.60533e-09	1.30931	1.23012	no	brain_trait
smoking_cigarettes_per_day	Deep-layer corticothalamic and 6b (104)	0.197205	0.532874	1.26658e-09	1.48721e-09	1.22197	0.851647	no	brain_trait
smoking_cigarettes_per_day	Deep-layer corticothalamic and 6b (105)	0.230123	0.550519	1.3272e-09	1.7973e-09	1.2997	0.738442	no	brain_trait
smoking_cigarettes_per_day	Deep-layer corticothalamic and 6b (106)	0.0541347	0.402518	2.94315e-09	1.83257e-09	1.41104	1.60602	no	brain_trait
smoking_cigarettes_per_day	Deep-layer corticothalamic and 6b (107)	0.156047	0.486066	1.72672e-09	1.70821e-09	1.32068	1.01084	no	brain_trait
smoking_cigarettes_per_day	Deep-layer corticothalamic and 6b (108)	0.262599	0.581286	1.04291e-09	1.64146e-09	1.24299	0.635354	no	brain_trait
smoking_cigarettes_per_day	Deep-layer corticothalamic and 6b (109)	0.135027	0.482675	1.83044e-09	1.65961e-09	1.29569	1.10294	no	brain_trait
smoking_cigarettes_per_day	Deep-layer corticothalamic and 6b (110)	0.0448122	0.378752	2.60782e-09	1.53638e-09	1.33527	1.69738	no	brain_trait
smoking_cigarettes_per_day	Deep-layer corticothalamic and 6b (111)	0.0371252	0.370575	2.83462e-09	1.58796e-09	1.34576	1.78507	no	brain_trait
smoking_cigarettes_per_day	Deep-layer corticothalamic and 6b (112)	0.0350692	0.370575	2.33468e-09	1.28915e-09	1.29756	1.81102	no	brain_trait
smoking_cigarettes_per_day	Miscellaneous (113)	0.58421	0.758662	-3.87635e-10	1.82266e-09	1.13454	-0.212676	no	brain_trait
smoking_cigarettes_per_day	Miscellaneous (114)	0.563196	0.750386	-3.07107e-10	1.93055e-09	1.18276	-0.159078	no	brain_trait
smoking_cigarettes_per_day	Hippocampal CA1-3 (115)	0.717617	0.829126	-9.54014e-10	1.65692e-09	1.06998	-0.575776	no	brain_trait
smoking_cigarettes_per_day	Miscellaneous (116)	0.171066	0.508784	1.77483e-09	1.86832e-09	1.34774	0.94996	no	brain_trait
smoking_cigarettes_per_day	Miscellaneous (117)	0.197661	0.532874	1.57869e-09	1.85727e-09	1.29551	0.850007	no	brain_trait
smoking_cigarettes_per_day	Miscellaneous (118)	0.29536	0.600659	1.44669e-09	2.69005e-09	1.29424	0.537793	no	brain_trait
smoking_cigarettes_per_day	Hippocampal CA1-3 (119)	0.0959313	0.436592	1.93026e-09	1.47903e-09	1.34663	1.30509	no	brain_trait
smoking_cigarettes_per_day	Upper-layer intratelencephalic (120)	0.310431	0.609492	8.26711e-10	1.67138e-09	1.26276	0.494629	no	brain_trait
smoking_cigarettes_per_day	Upper-layer intratelencephalic (121)	0.124785	0.482675	2.19161e-09	1.90344e-09	1.3562	1.15139	no	brain_trait
smoking_cigarettes_per_day	Upper-layer intratelencephalic (122)	0.145297	0.484283	2.05283e-09	1.94246e-09	1.37717	1.05682	no	brain_trait
smoking_cigarettes_per_day	Upper-layer intratelencephalic (123)	0.609711	0.764216	-6.03782e-10	2.16747e-09	1.20291	-0.278565	no	brain_trait
smoking_cigarettes_per_day	Upper-layer intratelencephalic (124)	0.198845	0.532952	1.68798e-09	1.99583e-09	1.33784	0.845752	no	brain_trait
smoking_cigarettes_per_day	Upper-layer intratelencephalic (125)	0.561604	0.750386	-3.03251e-10	1.956e-09	1.19434	-0.155036	no	brain_trait
smoking_cigarettes_per_day	Upper-layer intratelencephalic (126)	0.0769285	0.431552	2.56622e-09	1.79955e-09	1.37399	1.42604	no	brain_trait
smoking_cigarettes_per_day	Upper-layer intratelencephalic (127)	0.0373364	0.370575	2.9805e-09	1.67212e-09	1.40081	1.78247	no	brain_trait
smoking_cigarettes_per_day	Upper-layer intratelencephalic (128)	0.511016	0.718313	-4.76289e-11	1.72468e-09	1.17347	-0.027616	no	brain_trait
smoking_cigarettes_per_day	Upper-layer intratelencephalic (129)	0.228879	0.550519	1.42369e-09	1.91731e-09	1.3113	0.742543	no	brain_trait
smoking_cigarettes_per_day	Upper-layer intratelencephalic (130)	0.260839	0.581286	1.25389e-09	1.95688e-09	1.31262	0.64076	no	brain_trait
smoking_cigarettes_per_day	Upper-layer intratelencephalic (131)	0.615847	0.765244	-5.35109e-10	1.81644e-09	1.1453	-0.294592	no	brain_trait
smoking_cigarettes_per_day	Miscellaneous (132)	0.13105	0.482675	2.11984e-09	1.89028e-09	1.45917	1.12144	no	brain_trait
smoking_cigarettes_per_day	Upper-layer intratelencephalic (133)	0.407704	0.648696	4.63947e-10	1.98729e-09	1.30089	0.233456	no	brain_trait
smoking_cigarettes_per_day	Upper-layer intratelencephalic (134)	0.333625	0.624022	7.52568e-10	1.75046e-09	1.24303	0.429925	no	brain_trait
smoking_cigarettes_per_day	Upper-layer intratelencephalic (135)	0.0897418	0.436592	2.53084e-09	1.88539e-09	1.40527	1.34235	no	brain_trait
smoking_cigarettes_per_day	Deep-layer intratelencephalic (136)	0.140113	0.482675	1.71471e-09	1.58797e-09	1.32859	1.07981	no	brain_trait
smoking_cigarettes_per_day	Deep-layer intratelencephalic (137)	0.280735	0.586001	1.0484e-09	1.80554e-09	1.28705	0.58066	no	brain_trait
smoking_cigarettes_per_day	Upper-layer intratelencephalic (138)	0.217222	0.543743	1.72026e-09	2.20091e-09	1.3875	0.781611	no	brain_trait
smoking_cigarettes_per_day	Deep-layer intratelencephalic (139)	0.111593	0.476337	2.56644e-09	2.10693e-09	1.4053	1.2181	no	brain_trait
smoking_cigarettes_per_day	Deep-layer intratelencephalic (140)	0.0945053	0.436592	2.90858e-09	2.21435e-09	1.47893	1.31351	no	brain_trait
smoking_cigarettes_per_day	Deep-layer intratelencephalic (141)	0.0176724	0.370575	4.82319e-09	2.29197e-09	1.57732	2.10439	no	brain_trait
smoking_cigarettes_per_day	Deep-layer intratelencephalic (142)	0.247449	0.561941	1.20588e-09	1.76676e-09	1.29499	0.682538	no	brain_trait
smoking_cigarettes_per_day	Deep-layer intratelencephalic (143)	0.0223006	0.370575	3.56099e-09	1.77305e-09	1.41914	2.0084	no	brain_trait
smoking_cigarettes_per_day	Deep-layer intratelencephalic (144)	0.0420017	0.378752	3.59394e-09	2.07993e-09	1.45968	1.72792	no	brain_trait
smoking_cigarettes_per_day	Deep-layer intratelencephalic (145)	0.0373801	0.370575	3.43209e-09	1.92605e-09	1.4131	1.78193	no	brain_trait
smoking_cigarettes_per_day	Deep-layer intratelencephalic (146)	0.00726683	0.335001	5.15736e-09	2.11039e-09	1.5234	2.4438	no	brain_trait
smoking_cigarettes_per_day	Deep-layer intratelencephalic (147)	0.034472	0.370575	3.93909e-09	2.16578e-09	1.48158	1.81879	no	brain_trait
smoking_cigarettes_per_day	Deep-layer intratelencephalic (148)	0.0247791	0.370575	4.36668e-09	2.22363e-09	1.49718	1.96376	no	brain_trait
smoking_cigarettes_per_day	Deep-layer intratelencephalic (149)	0.280925	0.586001	1.06121e-09	1.82937e-09	1.27898	0.580097	no	brain_trait
smoking_cigarettes_per_day	Deep-layer intratelencephalic (150)	0.0817459	0.431552	2.57636e-09	1.84894e-09	1.39802	1.39342	no	brain_trait
smoking_cigarettes_per_day	Deep-layer intratelencephalic (151)	0.0166547	0.370575	4.40023e-09	2.06745e-09	1.51624	2.12833	no	brain_trait
smoking_cigarettes_per_day	Deep-layer intratelencephalic (152)	0.0451874	0.378752	3.57895e-09	2.11344e-09	1.42519	1.69342	no	brain_trait
smoking_cigarettes_per_day	Amygdala excitatory (153)	0.0299332	0.370575	3.68818e-09	1.95994e-09	1.43571	1.88178	no	brain_trait
smoking_cigarettes_per_day	Amygdala excitatory (154)	0.00120074	0.242901	5.54394e-09	1.82637e-09	1.52372	3.03549	no	brain_trait
smoking_cigarettes_per_day	Amygdala excitatory (155)	0.00243633	0.242901	5.32066e-09	1.88989e-09	1.519	2.81533	no	brain_trait
smoking_cigarettes_per_day	Amygdala excitatory (156)	0.0478759	0.380531	3.20703e-09	1.92521e-09	1.4007	1.66581	no	brain_trait
smoking_cigarettes_per_day	Amygdala excitatory (157)	0.031413	0.370575	3.82177e-09	2.05425e-09	1.46422	1.86042	no	brain_trait
smoking_cigarettes_per_day	Amygdala excitatory (158)	0.00588963	0.30168	4.75569e-09	1.88816e-09	1.51471	2.51869	no	brain_trait
smoking_cigarettes_per_day	Amygdala excitatory (159)	0.00306818	0.242901	5.03808e-09	1.83844e-09	1.50223	2.7404	no	brain_trait
smoking_cigarettes_per_day	Amygdala excitatory (160)	0.00421955	0.277887	5.04906e-09	1.91689e-09	1.51013	2.63398	no	brain_trait
smoking_cigarettes_per_day	Amygdala excitatory (161)	0.124497	0.482675	2.27892e-09	1.97686e-09	1.3416	1.15279	no	brain_trait
smoking_cigarettes_per_day	Amygdala excitatory (162)	0.0311103	0.370575	4.31387e-09	2.31342e-09	1.4831	1.86472	no	brain_trait
smoking_cigarettes_per_day	Hippocampal CA1-3 (163)	0.0108775	0.340897	4.4477e-09	1.93832e-09	1.4711	2.29462	no	brain_trait
smoking_cigarettes_per_day	Miscellaneous (164)	0.0131743	0.340897	4.86386e-09	2.18991e-09	1.50309	2.22103	no	brain_trait
smoking_cigarettes_per_day	Miscellaneous (165)	0.0685666	0.415911	3.24743e-09	2.18454e-09	1.38218	1.48655	no	brain_trait
smoking_cigarettes_per_day	Miscellaneous (166)	0.0175914	0.370575	4.58569e-09	2.17719e-09	1.45935	2.10625	no	brain_trait
smoking_cigarettes_per_day	Miscellaneous (167)	0.219554	0.544164	1.51545e-09	1.95871e-09	1.32871	0.7737	no	brain_trait
smoking_cigarettes_per_day	Miscellaneous (168)	0.0751368	0.431552	2.81121e-09	1.95417e-09	1.36183	1.43857	no	brain_trait
smoking_cigarettes_per_day	Hippocampal CA1-3 (169)	0.119981	0.482675	2.41633e-09	2.0563e-09	1.34085	1.17508	no	brain_trait
smoking_cigarettes_per_day	Miscellaneous (170)	0.0273749	0.370575	4.75209e-09	2.47394e-09	1.50273	1.92086	no	brain_trait
smoking_cigarettes_per_day	Amygdala excitatory (171)	0.0243418	0.370575	6.22047e-09	3.15544e-09	1.63103	1.97135	no	brain_trait
smoking_cigarettes_per_day	Amygdala excitatory (172)	0.12267	0.482675	3.09372e-09	2.663e-09	1.36347	1.16174	no	brain_trait
smoking_cigarettes_per_day	Amygdala excitatory (173)	0.0101685	0.340897	4.08439e-09	1.76046e-09	1.4579	2.32007	no	brain_trait
smoking_cigarettes_per_day	Amygdala excitatory (174)	0.107146	0.474944	2.564e-09	2.06466e-09	1.35746	1.24185	no	brain_trait
smoking_cigarettes_per_day	Amygdala excitatory (175)	0.0286648	0.370575	4.43448e-09	2.33296e-09	1.44909	1.90079	no	brain_trait
smoking_cigarettes_per_day	Miscellaneous (176)	0.402244	0.648696	4.70916e-10	1.90236e-09	1.25667	0.247543	no	brain_trait
smoking_cigarettes_per_day	Miscellaneous (177)	0.0537739	0.402518	2.7978e-09	1.7385e-09	1.43351	1.60931	no	brain_trait
smoking_cigarettes_per_day	Miscellaneous (178)	0.0790313	0.431552	2.27443e-09	1.61122e-09	1.34266	1.41162	no	brain_trait
smoking_cigarettes_per_day	Hippocampal CA1-3 (179)	0.121397	0.482675	2.21421e-09	1.89567e-09	1.36281	1.16803	no	brain_trait
smoking_cigarettes_per_day	Hippocampal CA1-3 (180)	0.17439	0.512061	1.98688e-09	2.12056e-09	1.36534	0.93696	no	brain_trait
smoking_cigarettes_per_day	Hippocampal CA1-3 (181)	0.0944021	0.436592	2.33863e-09	1.77961e-09	1.31885	1.31412	no	brain_trait
smoking_cigarettes_per_day	Hippocampal CA1-3 (182)	0.0939354	0.436592	2.23809e-09	1.69951e-09	1.32859	1.3169	no	brain_trait
smoking_cigarettes_per_day	Hippocampal CA1-3 (183)	0.00583452	0.30168	3.92606e-09	1.55672e-09	1.4245	2.522	no	brain_trait
smoking_cigarettes_per_day	Hippocampal CA1-3 (184)	0.0180141	0.370575	3.45984e-09	1.65021e-09	1.36828	2.09661	no	brain_trait
smoking_cigarettes_per_day	Hippocampal CA1-3 (185)	0.232957	0.550733	1.09783e-09	1.50565e-09	1.32328	0.729145	no	brain_trait
smoking_cigarettes_per_day	Hippocampal CA1-3 (186)	0.0127356	0.340897	3.3166e-09	1.48448e-09	1.39081	2.23418	no	brain_trait
smoking_cigarettes_per_day	Hippocampal CA1-3 (187)	0.00187579	0.242901	4.13359e-09	1.4262e-09	1.44527	2.89833	no	brain_trait
smoking_cigarettes_per_day	Hippocampal CA1-3 (188)	0.0385848	0.370575	3.91132e-09	2.2131e-09	1.46358	1.76735	no	brain_trait
smoking_cigarettes_per_day	Hippocampal CA1-3 (189)	0.0729647	0.43124	2.18405e-09	1.50204e-09	1.27201	1.45406	no	brain_trait
smoking_cigarettes_per_day	Hippocampal CA4 (190)	0.0281769	0.370575	3.83418e-09	2.00922e-09	1.41718	1.90829	no	brain_trait
smoking_cigarettes_per_day	Hippocampal CA4 (191)	0.0632006	0.410359	2.06342e-09	1.35001e-09	1.27016	1.52845	no	brain_trait
smoking_cigarettes_per_day	Hippocampal CA4 (192)	0.533588	0.729962	-1.65449e-10	1.96282e-09	1.2191	-0.0842915	no	brain_trait
smoking_cigarettes_per_day	Hippocampal CA4 (193)	0.366496	0.647133	5.65627e-10	1.65801e-09	1.25088	0.341149	no	brain_trait
smoking_cigarettes_per_day	Hippocampal CA4 (194)	0.829194	0.903685	-2.05869e-09	2.16479e-09	1.14573	-0.950986	no	brain_trait
smoking_cigarettes_per_day	Hippocampal CA4 (195)	0.359148	0.64422	5.61838e-10	1.55747e-09	1.26328	0.360737	no	brain_trait
smoking_cigarettes_per_day	Hippocampal CA4 (196)	0.0118297	0.340897	4.19032e-09	1.85198e-09	1.46096	2.26262	no	brain_trait
smoking_cigarettes_per_day	Hippocampal CA4 (197)	0.0031614	0.242901	5.49247e-09	2.01149e-09	1.54472	2.73055	no	brain_trait
smoking_cigarettes_per_day	Hippocampal CA4 (198)	0.0210015	0.370575	2.57583e-09	1.2667e-09	1.39154	2.03349	no	brain_trait
smoking_cigarettes_per_day	Hippocampal dentate gyrus (199)	0.337173	0.624022	8.09456e-10	1.9264e-09	1.28311	0.42019	no	brain_trait
smoking_cigarettes_per_day	Hippocampal dentate gyrus (200)	0.0302234	0.370575	3.8642e-09	2.05814e-09	1.41518	1.87752	no	brain_trait
smoking_cigarettes_per_day	Hippocampal dentate gyrus (201)	0.0471966	0.380531	3.55511e-09	2.12542e-09	1.3988	1.67266	no	brain_trait
smoking_cigarettes_per_day	Hippocampal dentate gyrus (202)	0.0906017	0.436592	1.98438e-09	1.48414e-09	1.29481	1.33706	no	brain_trait
smoking_cigarettes_per_day	Hippocampal dentate gyrus (203)	0.0513956	0.401583	3.21178e-09	1.96864e-09	1.37068	1.63147	no	brain_trait
smoking_cigarettes_per_day	Hippocampal dentate gyrus (204)	0.406468	0.648696	4.29517e-10	1.81506e-09	1.25221	0.236641	no	brain_trait
smoking_cigarettes_per_day	Hippocampal dentate gyrus (205)	0.0774684	0.431552	2.02928e-09	1.42675e-09	1.27953	1.42231	no	brain_trait
smoking_cigarettes_per_day	Medium spiny neuron (206)	0.618456	0.76642	-5.22205e-10	1.73244e-09	1.19906	-0.301428	no	brain_trait
smoking_cigarettes_per_day	Medium spiny neuron (207)	0.611919	0.764216	-5.13791e-10	1.80707e-09	1.15013	-0.284323	no	brain_trait
smoking_cigarettes_per_day	Medium spiny neuron (208)	0.789888	0.875333	-1.51116e-09	1.87481e-09	1.074	-0.806033	no	brain_trait
smoking_cigarettes_per_day	Medium spiny neuron (209)	0.737166	0.839096	-1.17405e-09	1.84997e-09	1.12106	-0.634634	no	brain_trait
smoking_cigarettes_per_day	Medium spiny neuron (210)	0.815846	0.893361	-1.62189e-09	1.8028e-09	1.07744	-0.899646	no	brain_trait
smoking_cigarettes_per_day	Medium spiny neuron (211)	0.846194	0.911068	-1.88164e-09	1.84429e-09	1.05798	-1.02025	no	brain_trait
smoking_cigarettes_per_day	Medium spiny neuron (212)	0.607911	0.764216	-5.22453e-10	1.90761e-09	1.15464	-0.273879	no	brain_trait
smoking_cigarettes_per_day	Medium spiny neuron (213)	0.302948	0.608436	8.32774e-10	1.61409e-09	1.22602	0.515941	no	brain_trait
smoking_cigarettes_per_day	Medium spiny neuron (214)	0.883645	0.940474	-2.06565e-09	1.73088e-09	1.01444	-1.1934	no	brain_trait
smoking_cigarettes_per_day	Medium spiny neuron (215)	0.948639	0.989417	-3.11288e-09	1.90764e-09	0.962902	-1.63179	no	brain_trait
smoking_cigarettes_per_day	Medium spiny neuron (216)	0.443686	0.683941	2.08784e-10	1.47415e-09	1.14721	0.14163	no	brain_trait
smoking_cigarettes_per_day	Medium spiny neuron (217)	0.02249	0.370575	2.90393e-09	1.44846e-09	1.30378	2.00484	no	brain_trait
smoking_cigarettes_per_day	Medium spiny neuron (218)	0.385138	0.648696	4.11708e-10	1.4099e-09	1.19632	0.292013	no	brain_trait
smoking_cigarettes_per_day	Medium spiny neuron (219)	0.142358	0.484283	1.86904e-09	1.74711e-09	1.31507	1.06979	no	brain_trait
smoking_cigarettes_per_day	Medium spiny neuron (220)	0.515292	0.718313	-6.15005e-11	1.60401e-09	1.12293	-0.0383417	no	brain_trait
smoking_cigarettes_per_day	Medium spiny neuron (221)	0.23535	0.550743	1.16771e-09	1.61881e-09	1.278	0.721341	no	brain_trait
smoking_cigarettes_per_day	Eccentric medium spiny neuron (222)	0.417723	0.657236	3.7902e-10	1.82464e-09	1.23446	0.207723	no	brain_trait
smoking_cigarettes_per_day	Eccentric medium spiny neuron (223)	0.392029	0.648696	4.74253e-10	1.73064e-09	1.24101	0.274033	no	brain_trait
smoking_cigarettes_per_day	Eccentric medium spiny neuron (224)	0.348088	0.631767	7.38887e-10	1.89222e-09	1.25104	0.390486	no	brain_trait
smoking_cigarettes_per_day	Eccentric medium spiny neuron (225)	0.66472	0.79485	-6.22084e-10	1.46242e-09	1.14509	-0.42538	no	brain_trait
smoking_cigarettes_per_day	Eccentric medium spiny neuron (226)	0.577447	0.756259	-3.06251e-10	1.56756e-09	1.1733	-0.195368	no	brain_trait
smoking_cigarettes_per_day	Eccentric medium spiny neuron (227)	0.591328	0.759338	-3.01017e-10	1.30331e-09	1.14127	-0.230963	no	brain_trait
smoking_cigarettes_per_day	Eccentric medium spiny neuron (228)	0.0380289	0.370575	3.40967e-09	1.92199e-09	1.4364	1.77403	no	brain_trait
smoking_cigarettes_per_day	Eccentric medium spiny neuron (229)	0.138159	0.482675	1.39387e-09	1.28039e-09	1.28684	1.08863	no	brain_trait
smoking_cigarettes_per_day	Eccentric medium spiny neuron (230)	0.30832	0.609492	6.54025e-10	1.30643e-09	1.22441	0.500619	no	brain_trait
smoking_cigarettes_per_day	Eccentric medium spiny neuron (231)	0.201905	0.534932	1.20685e-09	1.44562e-09	1.26672	0.834837	no	brain_trait
smoking_cigarettes_per_day	Eccentric medium spiny neuron (232)	0.503504	0.718313	-1.32181e-11	1.50487e-09	1.20015	-0.00878354	no	brain_trait
smoking_cigarettes_per_day	Eccentric medium spiny neuron (233)	0.244957	0.559816	9.69217e-10	1.40375e-09	1.25447	0.690447	no	brain_trait
smoking_cigarettes_per_day	Eccentric medium spiny neuron (234)	0.022673	0.370575	2.5672e-09	1.28268e-09	1.3268	2.00143	no	brain_trait
smoking_cigarettes_per_day	Splatter (235)	0.115101	0.478034	3.53849e-09	2.94914e-09	1.42383	1.19984	no	brain_trait
smoking_cigarettes_per_day	MGE interneuron (236)	0.679949	0.806301	-7.55753e-10	1.61639e-09	1.13611	-0.467556	no	brain_trait
smoking_cigarettes_per_day	Splatter (237)	0.722774	0.832997	-8.34621e-10	1.41198e-09	1.09739	-0.591101	no	brain_trait
smoking_cigarettes_per_day	Splatter (238)	0.707787	0.825189	-9.31864e-10	1.70381e-09	1.15262	-0.54693	no	brain_trait
smoking_cigarettes_per_day	MGE interneuron (239)	0.370746	0.647401	6.46871e-10	1.96093e-09	1.27991	0.329879	no	brain_trait
smoking_cigarettes_per_day	MGE interneuron (240)	0.705239	0.825189	-8.85803e-10	1.64181e-09	1.13765	-0.539529	no	brain_trait
smoking_cigarettes_per_day	MGE interneuron (241)	0.3192	0.618282	8.76247e-10	1.8646e-09	1.25541	0.469938	no	brain_trait
smoking_cigarettes_per_day	MGE interneuron (242)	0.116744	0.480526	2.30995e-09	1.93882e-09	1.37039	1.19142	no	brain_trait
smoking_cigarettes_per_day	MGE interneuron (243)	0.135263	0.482675	2.03801e-09	1.84962e-09	1.33196	1.10185	no	brain_trait
smoking_cigarettes_per_day	MGE interneuron (244)	0.0355798	0.370575	4.12933e-09	2.28841e-09	1.44025	1.80446	no	brain_trait
smoking_cigarettes_per_day	MGE interneuron (245)	0.101173	0.452824	2.54935e-09	1.99966e-09	1.33624	1.27489	no	brain_trait
smoking_cigarettes_per_day	MGE interneuron (246)	0.328385	0.622238	7.996e-10	1.79938e-09	1.21294	0.444376	no	brain_trait
smoking_cigarettes_per_day	MGE interneuron (247)	0.181439	0.522771	1.64786e-09	1.81104e-09	1.2994	0.909896	no	brain_trait
smoking_cigarettes_per_day	MGE interneuron (248)	0.134125	0.482675	2.96405e-09	2.67731e-09	1.3951	1.1071	no	brain_trait
smoking_cigarettes_per_day	MGE interneuron (249)	0.0811161	0.431552	3.20787e-09	2.29526e-09	1.37038	1.3976	no	brain_trait
smoking_cigarettes_per_day	MGE interneuron (250)	0.0670763	0.415911	2.59758e-09	1.73411e-09	1.34971	1.49793	no	brain_trait
smoking_cigarettes_per_day	MGE interneuron (251)	0.310235	0.609492	1.03441e-09	2.08894e-09	1.32995	0.495185	no	brain_trait
smoking_cigarettes_per_day	MGE interneuron (252)	0.149004	0.484472	1.90202e-09	1.82761e-09	1.34134	1.04071	no	brain_trait
smoking_cigarettes_per_day	MGE interneuron (253)	0.0558181	0.402557	3.84584e-09	2.41743e-09	1.45467	1.59088	no	brain_trait
smoking_cigarettes_per_day	MGE interneuron (254)	0.53313	0.729962	-1.38265e-10	1.66301e-09	1.22035	-0.0831411	no	brain_trait
smoking_cigarettes_per_day	MGE interneuron (255)	0.705949	0.825189	-9.48307e-10	1.75097e-09	1.15749	-0.541588	no	brain_trait
smoking_cigarettes_per_day	MGE interneuron (256)	0.611691	0.764216	-4.72607e-10	1.66571e-09	1.19378	-0.283728	no	brain_trait
smoking_cigarettes_per_day	MGE interneuron (257)	0.799215	0.881431	-1.39949e-09	1.6684e-09	1.10085	-0.838821	no	brain_trait
smoking_cigarettes_per_day	MGE interneuron (258)	0.609488	0.764216	-4.16734e-10	1.49912e-09	1.18165	-0.277985	no	brain_trait
smoking_cigarettes_per_day	MGE interneuron (259)	0.514818	0.718313	-6.93061e-11	1.86542e-09	1.22835	-0.037153	no	brain_trait
smoking_cigarettes_per_day	MGE interneuron (260)	0.400297	0.648696	5.06739e-10	2.00626e-09	1.27914	0.252579	no	brain_trait
smoking_cigarettes_per_day	MGE interneuron (261)	0.605809	0.764216	-5.26188e-10	1.96038e-09	1.22506	-0.268412	no	brain_trait
smoking_cigarettes_per_day	MGE interneuron (262)	0.605064	0.764216	-5.03841e-10	1.89075e-09	1.21338	-0.266477	no	brain_trait
smoking_cigarettes_per_day	MGE interneuron (263)	0.465658	0.696975	1.72384e-10	2.00006e-09	1.28111	0.0861893	no	brain_trait
smoking_cigarettes_per_day	LAMP5-LHX6 and Chandelier (264)	0.217965	0.543743	1.73808e-09	2.23094e-09	1.3881	0.779084	no	brain_trait
smoking_cigarettes_per_day	LAMP5-LHX6 and Chandelier (265)	0.271029	0.581286	1.20035e-09	1.96874e-09	1.3026	0.609704	no	brain_trait
smoking_cigarettes_per_day	LAMP5-LHX6 and Chandelier (266)	0.154442	0.484472	1.85708e-09	1.82502e-09	1.32267	1.01757	no	brain_trait
smoking_cigarettes_per_day	LAMP5-LHX6 and Chandelier (267)	0.953096	0.990088	-2.64347e-09	1.57759e-09	1.00996	-1.67564	no	brain_trait
smoking_cigarettes_per_day	LAMP5-LHX6 and Chandelier (268)	0.826329	0.902696	-1.41121e-09	1.50167e-09	1.09204	-0.939757	no	brain_trait
smoking_cigarettes_per_day	LAMP5-LHX6 and Chandelier (269)	0.422941	0.660935	3.11366e-10	1.60188e-09	1.22503	0.194375	no	brain_trait
smoking_cigarettes_per_day	LAMP5-LHX6 and Chandelier (270)	0.377713	0.648696	5.56748e-10	1.78735e-09	1.28146	0.311493	no	brain_trait
smoking_cigarettes_per_day	LAMP5-LHX6 and Chandelier (271)	0.585359	0.758662	-3.42004e-10	1.58613e-09	1.19494	-0.215622	no	brain_trait
smoking_cigarettes_per_day	LAMP5-LHX6 and Chandelier (272)	0.329341	0.622238	7.24347e-10	1.63978e-09	1.2611	0.441734	no	brain_trait
smoking_cigarettes_per_day	LAMP5-LHX6 and Chandelier (273)	0.40547	0.648696	3.9952e-10	1.67014e-09	1.21974	0.239213	no	brain_trait
smoking_cigarettes_per_day	LAMP5-LHX6 and Chandelier (274)	0.245299	0.559816	1.25479e-09	1.82023e-09	1.29531	0.689358	no	brain_trait
smoking_cigarettes_per_day	LAMP5-LHX6 and Chandelier (275)	0.265152	0.581286	1.16219e-09	1.85197e-09	1.27555	0.627541	no	brain_trait
smoking_cigarettes_per_day	CGE interneuron (276)	0.656468	0.792949	-5.87766e-10	1.45905e-09	1.16043	-0.402843	no	brain_trait
smoking_cigarettes_per_day	CGE interneuron (277)	0.493542	0.71548	2.56558e-11	1.58476e-09	1.2509	0.016189	no	brain_trait
smoking_cigarettes_per_day	CGE interneuron (278)	0.0596699	0.402557	2.82314e-09	1.81255e-09	1.43274	1.55755	no	brain_trait
smoking_cigarettes_per_day	CGE interneuron (279)	0.132276	0.482675	1.79794e-09	1.6115e-09	1.2977	1.11569	no	brain_trait
smoking_cigarettes_per_day	CGE interneuron (280)	0.172331	0.509261	1.87578e-09	1.98497e-09	1.37459	0.944992	no	brain_trait
smoking_cigarettes_per_day	CGE interneuron (281)	0.0537035	0.402518	2.97059e-09	1.84514e-09	1.41641	1.60996	no	brain_trait
smoking_cigarettes_per_day	CGE interneuron (282)	0.322873	0.620184	8.91281e-10	1.93891e-09	1.2959	0.459681	no	brain_trait
smoking_cigarettes_per_day	CGE interneuron (283)	0.469477	0.697229	1.48273e-10	1.93603e-09	1.22284	0.0765858	no	brain_trait
smoking_cigarettes_per_day	CGE interneuron (284)	0.111115	0.476337	2.35141e-09	1.92641e-09	1.38764	1.22062	no	brain_trait
smoking_cigarettes_per_day	CGE interneuron (285)	0.8087	0.887644	-1.4895e-09	1.70596e-09	1.12914	-0.873114	no	brain_trait
smoking_cigarettes_per_day	CGE interneuron (286)	0.680371	0.806301	-7.85224e-10	1.67519e-09	1.18272	-0.468736	no	brain_trait
smoking_cigarettes_per_day	CGE interneuron (287)	0.497967	0.717384	7.58242e-12	1.488e-09	1.20552	0.00509571	no	brain_trait
smoking_cigarettes_per_day	CGE interneuron (288)	0.405111	0.648696	4.51953e-10	1.88205e-09	1.25803	0.240139	no	brain_trait
smoking_cigarettes_per_day	CGE interneuron (289)	0.154485	0.484472	2.02896e-09	1.99428e-09	1.34631	1.01739	no	brain_trait
smoking_cigarettes_per_day	CGE interneuron (290)	0.244106	0.559816	1.51156e-09	2.18069e-09	1.34686	0.693155	no	brain_trait
smoking_cigarettes_per_day	CGE interneuron (291)	0.394431	0.648696	6.04816e-10	2.25857e-09	1.28534	0.267788	no	brain_trait
smoking_cigarettes_per_day	CGE interneuron (292)	0.1403	0.482675	2.06046e-09	1.90965e-09	1.38635	1.07897	no	brain_trait
smoking_cigarettes_per_day	CGE interneuron (293)	0.51222	0.718313	-5.93822e-11	1.93836e-09	1.24654	-0.0306352	no	brain_trait
smoking_cigarettes_per_day	CGE interneuron (294)	0.416018	0.656796	4.29201e-10	2.02367e-09	1.28353	0.21209	no	brain_trait
smoking_cigarettes_per_day	CGE interneuron (295)	0.375848	0.648696	6.38947e-10	2.0194e-09	1.28926	0.316404	no	brain_trait
smoking_cigarettes_per_day	CGE interneuron (296)	0.292861	0.60004	1.03255e-09	1.89444e-09	1.26697	0.545046	no	brain_trait
smoking_cigarettes_per_day	Upper rhombic lip (297)	0.0348326	0.370575	7.73626e-09	4.26456e-09	1.86956	1.81408	no	brain_trait
smoking_cigarettes_per_day	Cerebellar inhibitory (298)	0.637908	0.782581	-6.48923e-10	1.83897e-09	1.17759	-0.352872	no	brain_trait
smoking_cigarettes_per_day	Cerebellar inhibitory (299)	0.571332	0.752526	-3.21617e-10	1.78908e-09	1.20698	-0.179767	no	brain_trait
smoking_cigarettes_per_day	Cerebellar inhibitory (300)	0.321864	0.620184	9.23621e-10	1.99705e-09	1.32188	0.462493	no	brain_trait
smoking_cigarettes_per_day	Cerebellar inhibitory (301)	0.700957	0.82434	-9.1828e-10	1.74195e-09	1.27035	-0.527156	no	brain_trait
smoking_cigarettes_per_day	Cerebellar inhibitory (302)	0.398136	0.648696	4.85609e-10	1.88093e-09	1.29275	0.258175	no	brain_trait
smoking_cigarettes_per_day	Cerebellar inhibitory (303)	0.151444	0.484472	1.84543e-09	1.79123e-09	1.38005	1.03026	no	brain_trait
smoking_cigarettes_per_day	Cerebellar inhibitory (304)	0.335402	0.624022	8.2205e-10	1.93403e-09	1.33075	0.425045	no	brain_trait
smoking_cigarettes_per_day	Cerebellar inhibitory (305)	0.22787	0.550519	2.53795e-09	3.40262e-09	1.49945	0.745881	no	brain_trait
smoking_cigarettes_per_day	Cerebellar inhibitory (306)	0.186059	0.523008	1.8793e-09	2.10562e-09	1.42602	0.892513	no	brain_trait
smoking_cigarettes_per_day	Cerebellar inhibitory (307)	0.184089	0.523008	1.887e-09	2.09692e-09	1.42608	0.89989	no	brain_trait
smoking_cigarettes_per_day	Upper rhombic lip (308)	0.44349	0.683941	3.18437e-10	2.24052e-09	1.30685	0.142126	no	brain_trait
smoking_cigarettes_per_day	Upper rhombic lip (309)	0.284322	0.590417	1.52765e-09	2.67986e-09	1.39208	0.570048	no	brain_trait
smoking_cigarettes_per_day	Upper rhombic lip (310)	0.328955	0.622238	1.00472e-09	2.26901e-09	1.35103	0.442802	no	brain_trait
smoking_cigarettes_per_day	Upper rhombic lip (311)	0.310696	0.609492	1.11684e-09	2.26136e-09	1.36952	0.49388	no	brain_trait
smoking_cigarettes_per_day	Upper rhombic lip (312)	0.571162	0.752526	-4.23611e-10	2.36214e-09	1.26824	-0.179334	no	brain_trait
smoking_cigarettes_per_day	Splatter (313)	0.15045	0.484472	2.11117e-09	2.04075e-09	1.47009	1.0345	no	brain_trait
smoking_cigarettes_per_day	Miscellaneous (314)	0.261513	0.581286	2.08425e-09	3.26334e-09	1.32603	0.638687	no	brain_trait
smoking_cigarettes_per_day	Lower rhombic lip (315)	0.545403	0.735239	-2.00776e-10	1.76035e-09	1.21451	-0.114055	no	brain_trait
smoking_cigarettes_per_day	Lower rhombic lip (316)	0.73628	0.839096	-1.04675e-09	1.65646e-09	1.14394	-0.63192	no	brain_trait
smoking_cigarettes_per_day	Lower rhombic lip (317)	0.858527	0.916159	-1.62141e-09	1.51008e-09	1.07355	-1.07372	no	brain_trait
smoking_cigarettes_per_day	Lower rhombic lip (318)	0.795625	0.879576	-1.45325e-09	1.75918e-09	1.12766	-0.826095	no	brain_trait
smoking_cigarettes_per_day	Lower rhombic lip (319)	0.752729	0.846361	-1.25747e-09	1.84082e-09	1.15504	-0.683102	no	brain_trait
smoking_cigarettes_per_day	Lower rhombic lip (320)	0.728352	0.835249	-1.07068e-09	1.76146e-09	1.15504	-0.607836	no	brain_trait
smoking_cigarettes_per_day	Lower rhombic lip (321)	0.690121	0.813673	-8.16869e-10	1.64627e-09	1.15468	-0.496195	no	brain_trait
smoking_cigarettes_per_day	Lower rhombic lip (322)	0.849804	0.911068	-1.68515e-09	1.62723e-09	1.07979	-1.03559	no	brain_trait
smoking_cigarettes_per_day	Mammillary body (323)	0.230477	0.550519	1.20167e-09	1.62988e-09	1.26544	0.737275	no	brain_trait
smoking_cigarettes_per_day	Mammillary body (324)	0.196884	0.532874	1.57029e-09	1.84133e-09	1.28355	0.852803	no	brain_trait
smoking_cigarettes_per_day	Mammillary body (325)	0.194207	0.532874	1.44598e-09	1.67651e-09	1.29341	0.862496	no	brain_trait
smoking_cigarettes_per_day	Mammillary body (326)	0.0719353	0.430677	2.13248e-09	1.45908e-09	1.27782	1.46153	no	brain_trait
smoking_cigarettes_per_day	Mammillary body (327)	0.0369938	0.370575	2.84615e-09	1.59297e-09	1.33641	1.78669	no	brain_trait
smoking_cigarettes_per_day	Mammillary body (328)	0.00961258	0.340897	4.33711e-09	1.85257e-09	1.45929	2.34114	no	brain_trait
smoking_cigarettes_per_day	Mammillary body (329)	0.0121716	0.340897	3.14292e-09	1.39582e-09	1.37687	2.25167	no	brain_trait
smoking_cigarettes_per_day	Mammillary body (330)	0.242801	0.559816	1.0747e-09	1.54119e-09	1.21457	0.69732	no	brain_trait
smoking_cigarettes_per_day	Mammillary body (331)	0.189563	0.526436	1.04965e-09	1.19345e-09	1.23808	0.879509	no	brain_trait
smoking_cigarettes_per_day	Mammillary body (332)	0.261802	0.581286	9.38649e-10	1.4717e-09	1.21299	0.6378	no	brain_trait
smoking_cigarettes_per_day	Mammillary body (333)	0.335423	0.624022	7.05751e-10	1.66064e-09	1.20097	0.424987	no	brain_trait
smoking_cigarettes_per_day	Splatter (334)	0.166083	0.503449	3.58058e-09	3.69223e-09	1.49657	0.969761	no	brain_trait
smoking_cigarettes_per_day	Splatter (335)	0.0959591	0.436592	3.33994e-09	2.55948e-09	1.40776	1.30493	no	brain_trait
smoking_cigarettes_per_day	Splatter (336)	0.340529	0.625433	8.96494e-10	2.18114e-09	1.25684	0.411021	no	brain_trait
smoking_cigarettes_per_day	Splatter (337)	0.479229	0.705829	1.13811e-10	2.18493e-09	1.23269	0.0520893	no	brain_trait
smoking_cigarettes_per_day	Splatter (338)	0.0403127	0.378752	3.70551e-09	2.12099e-09	1.46874	1.74707	no	brain_trait
smoking_cigarettes_per_day	Splatter (339)	0.366954	0.647133	5.26363e-10	1.54844e-09	1.27231	0.339932	no	brain_trait
smoking_cigarettes_per_day	Splatter (340)	0.0681845	0.415911	3.39786e-09	2.28129e-09	1.62373	1.48945	no	brain_trait
smoking_cigarettes_per_day	Splatter (341)	0.665536	0.79485	-7.78856e-10	1.82138e-09	1.17469	-0.427619	no	brain_trait
smoking_cigarettes_per_day	Splatter (342)	0.201784	0.534932	1.39927e-09	1.67524e-09	1.29287	0.835267	no	brain_trait
smoking_cigarettes_per_day	Splatter (343)	0.462165	0.696975	1.51837e-10	1.59861e-09	1.27322	0.0949805	no	brain_trait
smoking_cigarettes_per_day	Splatter (344)	0.613362	0.764216	-4.36016e-10	1.51346e-09	1.22335	-0.288093	no	brain_trait
smoking_cigarettes_per_day	Splatter (345)	0.148366	0.484472	1.84452e-09	1.76768e-09	1.40801	1.04347	no	brain_trait
smoking_cigarettes_per_day	Splatter (346)	0.0450397	0.378752	3.67704e-09	2.16937e-09	1.43883	1.69498	no	brain_trait
smoking_cigarettes_per_day	Splatter (347)	0.557107	0.746588	-2.39798e-10	1.66945e-09	1.23494	-0.143639	no	brain_trait
smoking_cigarettes_per_day	Splatter (348)	0.276323	0.581666	1.03372e-09	1.74085e-09	1.30674	0.593801	no	brain_trait
smoking_cigarettes_per_day	Splatter (349)	0.528643	0.729654	-1.37325e-10	1.91104e-09	1.25578	-0.0718588	no	brain_trait
smoking_cigarettes_per_day	Splatter (350)	0.215595	0.543743	3.39643e-09	4.31481e-09	1.55056	0.787157	no	brain_trait
smoking_cigarettes_per_day	Splatter (351)	0.924716	0.971057	-2.60853e-09	1.8146e-09	1.04568	-1.43753	no	brain_trait
smoking_cigarettes_per_day	Splatter (352)	0.444885	0.683941	2.67778e-10	1.93208e-09	1.3484	0.138596	no	brain_trait
smoking_cigarettes_per_day	Splatter (353)	0.211247	0.543743	4.23948e-09	5.28547e-09	1.66383	0.802101	no	brain_trait
smoking_cigarettes_per_day	Splatter (354)	0.437048	0.680673	3.25197e-10	2.05226e-09	1.33378	0.158458	no	brain_trait
smoking_cigarettes_per_day	Splatter (355)	0.149751	0.484472	1.98844e-09	1.91657e-09	1.4088	1.0375	no	brain_trait
smoking_cigarettes_per_day	Splatter (356)	0.845264	0.911068	-1.59799e-09	1.57231e-09	1.10492	-1.01633	no	brain_trait
smoking_cigarettes_per_day	Splatter (357)	0.577434	0.756259	-3.50744e-10	1.79562e-09	1.23261	-0.195333	no	brain_trait
smoking_cigarettes_per_day	Splatter (358)	0.399418	0.648696	5.30959e-10	2.08339e-09	1.32311	0.254854	no	brain_trait
smoking_cigarettes_per_day	Splatter (359)	0.484469	0.708877	9.86438e-11	2.53329e-09	1.3243	0.0389391	no	brain_trait
smoking_cigarettes_per_day	Splatter (360)	0.541084	0.734524	-2.47358e-10	2.39771e-09	1.23893	-0.103164	no	brain_trait
smoking_cigarettes_per_day	Splatter (361)	0.119352	0.482675	3.47639e-09	2.95051e-09	1.50545	1.17823	no	brain_trait
smoking_cigarettes_per_day	Splatter (362)	0.609152	0.764216	-5.43437e-10	1.96109e-09	1.28536	-0.277109	no	brain_trait
smoking_cigarettes_per_day	Splatter (363)	0.361687	0.64422	5.89247e-10	1.66475e-09	1.26357	0.353954	no	brain_trait
smoking_cigarettes_per_day	Splatter (364)	0.0955848	0.436592	4.44226e-09	3.39849e-09	1.49339	1.30713	no	brain_trait
smoking_cigarettes_per_day	Splatter (365)	0.273299	0.581286	1.11975e-09	1.85738e-09	1.34107	0.602867	no	brain_trait
smoking_cigarettes_per_day	Splatter (366)	0.852363	0.911692	-1.88083e-09	1.79705e-09	1.12467	-1.04662	no	brain_trait
smoking_cigarettes_per_day	Splatter (367)	0.386176	0.648696	6.07585e-10	2.10019e-09	1.35311	0.289301	no	brain_trait
smoking_cigarettes_per_day	Splatter (368)	0.309578	0.609492	9.42509e-10	1.89621e-09	1.34754	0.497048	no	brain_trait
smoking_cigarettes_per_day	Splatter (369)	0.64574	0.787265	-6.75476e-10	1.80683e-09	1.22566	-0.373846	no	brain_trait
smoking_cigarettes_per_day	Splatter (370)	0.569309	0.752526	-3.44986e-10	1.9757e-09	1.26607	-0.174614	no	brain_trait
smoking_cigarettes_per_day	Splatter (371)	0.0830694	0.431552	3.15748e-09	2.28023e-09	1.52034	1.38472	no	brain_trait
smoking_cigarettes_per_day	Thalamic excitatory (372)	0.769887	0.859366	-1.21958e-09	1.65148e-09	1.12322	-0.738476	no	brain_trait
smoking_cigarettes_per_day	Splatter (373)	0.500299	0.718313	-1.41578e-12	1.8916e-09	1.2357	-0.000748457	no	brain_trait
smoking_cigarettes_per_day	Splatter (374)	0.0833148	0.431552	3.22289e-09	2.33017e-09	1.53277	1.38311	no	brain_trait
smoking_cigarettes_per_day	Splatter (375)	0.189115	0.526436	3.37741e-09	3.8329e-09	1.4835	0.881163	no	brain_trait
smoking_cigarettes_per_day	Splatter (376)	0.445369	0.683941	2.30035e-10	1.67455e-09	1.26653	0.137371	no	brain_trait
smoking_cigarettes_per_day	Splatter (377)	0.143547	0.484283	3.43386e-09	3.22574e-09	1.51108	1.06452	no	brain_trait
smoking_cigarettes_per_day	Splatter (378)	0.0813731	0.431552	2.6121e-09	1.87127e-09	1.46551	1.39589	no	brain_trait
smoking_cigarettes_per_day	Splatter (379)	0.408073	0.648696	7.48117e-10	3.21766e-09	1.3636	0.232504	no	brain_trait
smoking_cigarettes_per_day	Splatter (380)	0.937911	0.982675	-2.59888e-09	1.69036e-09	1.11427	-1.53747	no	brain_trait
smoking_cigarettes_per_day	Splatter (381)	0.138446	0.482675	3.79158e-09	3.48707e-09	1.53677	1.08733	no	brain_trait
smoking_cigarettes_per_day	Splatter (382)	0.899383	0.950953	-1.60177e-09	1.2533e-09	1.08701	-1.27804	no	brain_trait
smoking_cigarettes_per_day	Splatter (383)	0.590005	0.759338	-3.71725e-10	1.63355e-09	1.13999	-0.227557	no	brain_trait
smoking_cigarettes_per_day	Splatter (384)	0.20433	0.536218	1.81596e-09	2.19782e-09	1.44456	0.826255	no	brain_trait
smoking_cigarettes_per_day	Splatter (385)	0.218064	0.543743	1.29912e-09	1.66821e-09	1.24446	0.778748	no	brain_trait
smoking_cigarettes_per_day	Splatter (386)	0.313201	0.611803	7.56941e-10	1.55494e-09	1.26919	0.486798	no	brain_trait
smoking_cigarettes_per_day	Splatter (387)	0.481739	0.707267	7.40185e-11	1.6165e-09	1.25304	0.0457895	no	brain_trait
smoking_cigarettes_per_day	Splatter (388)	0.656064	0.792949	-9.29373e-10	2.31334e-09	1.30234	-0.401745	no	brain_trait
smoking_cigarettes_per_day	Splatter (389)	0.585865	0.758662	-3.79994e-10	1.75177e-09	1.2444	-0.21692	no	brain_trait
smoking_cigarettes_per_day	Splatter (390)	0.113819	0.477007	6.23995e-09	5.1721e-09	1.80144	1.20646	no	brain_trait
smoking_cigarettes_per_day	Splatter (391)	0.145677	0.484283	2.72032e-09	2.57812e-09	1.41794	1.05516	no	brain_trait
smoking_cigarettes_per_day	Splatter (392)	0.541731	0.734524	-1.57623e-10	1.5041e-09	1.13355	-0.104796	no	brain_trait
smoking_cigarettes_per_day	Splatter (393)	0.456326	0.694278	2.00919e-10	1.83163e-09	1.23402	0.109695	no	brain_trait
smoking_cigarettes_per_day	Splatter (394)	0.267855	0.581286	1.33458e-09	2.15494e-09	1.40823	0.619314	no	brain_trait
smoking_cigarettes_per_day	Splatter (395)	0.218205	0.543743	1.56356e-09	2.00903e-09	1.34233	0.77827	no	brain_trait
smoking_cigarettes_per_day	Splatter (396)	0.446564	0.683941	2.26583e-10	1.68656e-09	1.25106	0.134346	no	brain_trait
smoking_cigarettes_per_day	Splatter (397)	0.0589303	0.402557	3.10745e-09	1.98709e-09	1.44286	1.56382	no	brain_trait
smoking_cigarettes_per_day	Splatter (398)	0.20588	0.536218	2.69664e-09	3.28538e-09	1.42955	0.820801	no	brain_trait
smoking_cigarettes_per_day	Splatter (399)	0.34475	0.628181	1.43577e-09	3.59363e-09	1.3989	0.399533	no	brain_trait
smoking_cigarettes_per_day	Splatter (400)	0.0227965	0.370575	3.82572e-09	1.91368e-09	1.45586	1.99914	no	brain_trait
smoking_cigarettes_per_day	Miscellaneous (401)	0.0474046	0.380531	6.18735e-09	3.70377e-09	1.73653	1.67056	no	brain_trait
smoking_cigarettes_per_day	Splatter (402)	0.755595	0.847486	-1.34323e-09	1.94052e-09	1.12426	-0.692202	no	brain_trait
smoking_cigarettes_per_day	Splatter (403)	0.0571488	0.402557	2.22162e-09	1.40683e-09	1.38439	1.57917	no	brain_trait
smoking_cigarettes_per_day	Miscellaneous (404)	0.185914	0.523008	1.81754e-09	2.0352e-09	1.32112	0.893054	no	brain_trait
smoking_cigarettes_per_day	Amygdala excitatory (405)	0.0441084	0.378752	2.80356e-09	1.64444e-09	1.37827	1.70488	no	brain_trait
smoking_cigarettes_per_day	Amygdala excitatory (406)	0.0426186	0.378752	3.91379e-09	2.27404e-09	1.3759	1.72108	no	brain_trait
smoking_cigarettes_per_day	Amygdala excitatory (407)	0.521278	0.723228	-7.17825e-11	1.34521e-09	1.18902	-0.0533616	no	brain_trait
smoking_cigarettes_per_day	Amygdala excitatory (408)	0.921132	0.969502	-2.81205e-09	1.99051e-09	1.07297	-1.41273	no	brain_trait
smoking_cigarettes_per_day	Splatter (409)	0.121602	0.482675	4.26395e-09	3.65372e-09	1.55299	1.16702	no	brain_trait
smoking_cigarettes_per_day	Splatter (410)	0.297072	0.600659	1.55282e-09	2.91424e-09	1.36939	0.53284	no	brain_trait
smoking_cigarettes_per_day	Splatter (411)	0.465154	0.696975	2.34927e-10	2.68621e-09	1.23403	0.0874567	no	brain_trait
smoking_cigarettes_per_day	Splatter (412)	0.541495	0.734524	-1.67401e-10	1.60651e-09	1.0967	-0.104202	no	brain_trait
smoking_cigarettes_per_day	Splatter (413)	0.638287	0.782581	-4.97278e-10	1.4052e-09	1.07862	-0.353884	no	brain_trait
smoking_cigarettes_per_day	Splatter (414)	0.350033	0.632804	6.66531e-10	1.7302e-09	1.21136	0.385232	no	brain_trait
smoking_cigarettes_per_day	Splatter (415)	0.290949	0.598783	2.09227e-09	3.79988e-09	1.56048	0.550614	no	brain_trait
smoking_cigarettes_per_day	Splatter (416)	0.0913024	0.436592	3.90697e-09	2.93145e-09	1.61181	1.33278	no	brain_trait
smoking_cigarettes_per_day	Splatter (417)	0.229811	0.550519	1.83777e-09	2.48526e-09	1.35078	0.739469	no	brain_trait
smoking_cigarettes_per_day	Splatter (418)	0.497277	0.717384	1.24023e-11	1.81726e-09	1.27476	0.00682472	no	brain_trait
smoking_cigarettes_per_day	Amygdala excitatory (419)	0.0607242	0.402557	1.82264e-09	1.17687e-09	1.25218	1.54872	no	brain_trait
smoking_cigarettes_per_day	Splatter (420)	0.126815	0.482675	1.66758e-09	1.46077e-09	1.35565	1.14158	no	brain_trait
smoking_cigarettes_per_day	Splatter (421)	0.485912	0.708877	6.21794e-11	1.76038e-09	1.27736	0.0353215	no	brain_trait
smoking_cigarettes_per_day	Splatter (422)	0.225091	0.550519	1.29152e-09	1.71037e-09	1.34396	0.755113	no	brain_trait
smoking_cigarettes_per_day	Splatter (423)	0.238039	0.554222	9.56367e-10	1.34204e-09	1.24773	0.712624	no	brain_trait
smoking_cigarettes_per_day	Splatter (424)	0.589735	0.759338	-3.54731e-10	1.56362e-09	1.20528	-0.226864	no	brain_trait
smoking_cigarettes_per_day	Splatter (425)	0.272361	0.581286	9.7108e-10	1.60327e-09	1.31126	0.605687	no	brain_trait
smoking_cigarettes_per_day	Eccentric medium spiny neuron (426)	0.387007	0.648696	3.61585e-10	1.25931e-09	1.1719	0.287129	no	brain_trait
smoking_cigarettes_per_day	Medium spiny neuron (427)	0.303558	0.608436	7.38861e-10	1.43693e-09	1.21415	0.514194	no	brain_trait
smoking_cigarettes_per_day	Splatter (428)	0.000910066	0.242901	4.5182e-09	1.44902e-09	1.50547	3.11811	no	brain_trait
smoking_cigarettes_per_day	Splatter (429)	0.194649	0.532874	1.38668e-09	1.61074e-09	1.27279	0.860892	no	brain_trait
smoking_cigarettes_per_day	Medium spiny neuron (430)	0.0965995	0.436592	2.03644e-09	1.56508e-09	1.27938	1.30117	no	brain_trait
smoking_cigarettes_per_day	Splatter (431)	0.838356	0.911068	-1.52881e-09	1.54781e-09	0.995024	-0.987725	no	brain_trait
smoking_cigarettes_per_day	Splatter (432)	0.545449	0.735239	-1.96459e-10	1.72075e-09	1.10347	-0.11417	no	brain_trait
smoking_cigarettes_per_day	Midbrain-derived inhibitory (433)	0.267893	0.581286	1.0851e-09	1.75243e-09	1.27992	0.619197	no	brain_trait
smoking_cigarettes_per_day	Midbrain-derived inhibitory (434)	0.385064	0.648696	6.17802e-10	2.11426e-09	1.2312	0.292207	no	brain_trait
smoking_cigarettes_per_day	Midbrain-derived inhibitory (435)	0.21461	0.543743	1.49383e-09	1.88966e-09	1.26474	0.790526	no	brain_trait
smoking_cigarettes_per_day	Midbrain-derived inhibitory (436)	0.382278	0.648696	5.81546e-10	1.94169e-09	1.21122	0.299504	no	brain_trait
smoking_cigarettes_per_day	Midbrain-derived inhibitory (437)	0.258133	0.581286	1.21084e-09	1.86538e-09	1.23989	0.649113	no	brain_trait
smoking_cigarettes_per_day	Midbrain-derived inhibitory (438)	0.14602	0.484283	3.03871e-09	2.88397e-09	1.36042	1.05366	no	brain_trait
smoking_cigarettes_per_day	Midbrain-derived inhibitory (439)	0.0648706	0.415352	5.28751e-09	3.48982e-09	1.56403	1.51512	no	brain_trait
smoking_cigarettes_per_day	Midbrain-derived inhibitory (440)	0.274609	0.581286	1.12978e-09	1.88632e-09	1.24356	0.598933	no	brain_trait
smoking_cigarettes_per_day	Midbrain-derived inhibitory (441)	0.0936289	0.436592	2.66872e-09	2.0237e-09	1.37045	1.31873	no	brain_trait
smoking_cigarettes_per_day	Midbrain-derived inhibitory (442)	0.342007	0.625655	7.87136e-10	1.93403e-09	1.22437	0.406993	no	brain_trait
smoking_cigarettes_per_day	Midbrain-derived inhibitory (443)	0.213771	0.543743	1.61434e-09	2.0347e-09	1.2792	0.793404	no	brain_trait
smoking_cigarettes_per_day	Midbrain-derived inhibitory (444)	0.377289	0.648696	6.56569e-10	2.1003e-09	1.23323	0.312607	no	brain_trait
smoking_cigarettes_per_day	Thalamic excitatory (445)	0.11312	0.477007	2.05624e-09	1.69923e-09	1.33094	1.2101	no	brain_trait
smoking_cigarettes_per_day	Thalamic excitatory (446)	0.183699	0.523008	3.19218e-09	3.54152e-09	1.41627	0.901357	no	brain_trait
smoking_cigarettes_per_day	Thalamic excitatory (447)	0.0780874	0.431552	5.90909e-09	4.16704e-09	1.65349	1.41805	no	brain_trait
smoking_cigarettes_per_day	Thalamic excitatory (448)	0.0370548	0.370575	3.93412e-09	2.20283e-09	1.41778	1.78594	no	brain_trait
smoking_cigarettes_per_day	Thalamic excitatory (449)	0.0611258	0.402557	3.03263e-09	1.96237e-09	1.39323	1.54539	no	brain_trait
smoking_cigarettes_per_day	Thalamic excitatory (450)	0.166083	0.503449	2.38954e-09	2.46406e-09	1.36646	0.969758	no	brain_trait
smoking_cigarettes_per_day	Thalamic excitatory (451)	0.317055	0.616718	8.73242e-10	1.83473e-09	1.23488	0.475951	no	brain_trait
smoking_cigarettes_per_day	Thalamic excitatory (452)	0.164381	0.503449	4.16424e-09	4.26397e-09	1.56914	0.976612	no	brain_trait
smoking_cigarettes_per_day	Thalamic excitatory (453)	0.419942	0.65848	3.17487e-10	1.57139e-09	1.17776	0.202042	no	brain_trait
smoking_cigarettes_per_day	Thalamic excitatory (454)	0.296209	0.600659	9.4619e-10	1.76747e-09	1.27811	0.535334	no	brain_trait
smoking_cigarettes_per_day	Thalamic excitatory (455)	0.717268	0.829126	-9.90679e-10	1.72369e-09	1.13739	-0.574745	no	brain_trait
smoking_cigarettes_per_day	Thalamic excitatory (456)	0.157144	0.486198	3.00924e-09	2.99051e-09	1.36974	1.00626	no	brain_trait
smoking_cigarettes_per_day	Thalamic excitatory (457)	0.0292554	0.370575	5.39234e-09	2.8503e-09	1.53642	1.89185	no	brain_trait
smoking_cigarettes_per_day	Thalamic excitatory (458)	0.175896	0.513214	1.46275e-09	1.57096e-09	1.26743	0.931121	no	brain_trait
smoking_cigarettes_per_day	Thalamic excitatory (459)	0.178656	0.517991	1.82454e-09	1.98212e-09	1.24216	0.920498	no	brain_trait
smoking_cigarettes_per_day	Thalamic excitatory (460)	0.657064	0.792949	-5.46535e-10	1.35126e-09	1.03816	-0.404463	no	brain_trait
smoking_initiation	Miscellaneous (0)	0.995597	0.999999	-2.83018e-09	1.08044e-09	0.800062	-2.61946	no	brain_trait
smoking_initiation	Miscellaneous (1)	0.99079	0.999999	-2.51407e-09	1.0666e-09	0.827054	-2.35708	no	brain_trait
smoking_initiation	Miscellaneous (2)	0.979397	0.999999	-2.07615e-09	1.01699e-09	0.827389	-2.04146	no	brain_trait
smoking_initiation	Miscellaneous (3)	0.999929	0.999999	-3.76032e-09	9.88208e-10	0.72711	-3.8052	no	brain_trait
smoking_initiation	Microglia (4)	0.999975	0.999999	-4.36534e-09	1.07614e-09	0.679815	-4.05649	no	brain_trait
smoking_initiation	Microglia (5)	0.999425	0.999999	-3.29378e-09	1.01315e-09	0.748044	-3.25105	no	brain_trait
smoking_initiation	Microglia (6)	0.989239	0.999999	-2.45253e-09	1.06693e-09	0.827191	-2.29869	no	brain_trait
smoking_initiation	Microglia (7)	0.802116	0.978242	-9.00034e-10	1.05986e-09	0.91254	-0.849203	no	brain_trait
smoking_initiation	Microglia (8)	0.839278	0.999999	-1.05551e-09	1.06457e-09	0.906538	-0.991494	no	brain_trait
smoking_initiation	Microglia (9)	0.976286	0.999999	-2.16201e-09	1.09057e-09	0.826502	-1.98246	no	brain_trait
smoking_initiation	Microglia (10)	0.7943	0.973863	-8.91049e-10	1.08475e-09	0.912573	-0.821433	no	brain_trait
smoking_initiation	Microglia (11)	0.833364	0.999999	-1.093e-09	1.12966e-09	0.909787	-0.967543	no	brain_trait
smoking_initiation	Microglia (12)	0.999265	0.999999	-3.11698e-09	9.80061e-10	0.775796	-3.18039	no	brain_trait
smoking_initiation	Vascular (13)	0.99999	0.999999	-4.29615e-09	1.0057e-09	0.734354	-4.27178	no	brain_trait
smoking_initiation	Vascular (14)	0.99782	0.999999	-2.70124e-09	9.47495e-10	0.833267	-2.85092	no	brain_trait
smoking_initiation	Vascular (15)	0.983597	0.999999	-2.04668e-09	9.5888e-10	0.85609	-2.13445	no	brain_trait
smoking_initiation	Vascular (16)	0.999414	0.999999	-2.98336e-09	9.19213e-10	0.824901	-3.24556	no	brain_trait
smoking_initiation	Vascular (17)	0.999973	0.999999	-3.59089e-09	8.90172e-10	0.757409	-4.03393	no	brain_trait
smoking_initiation	Vascular (18)	0.999753	0.999999	-3.31363e-09	9.51129e-10	0.786589	-3.48389	no	brain_trait
smoking_initiation	Vascular (19)	0.998834	0.999999	-3.3137e-09	1.08846e-09	0.819914	-3.04438	no	brain_trait
smoking_initiation	Vascular (20)	0.994938	0.999999	-2.80985e-09	1.09266e-09	0.885508	-2.57158	no	brain_trait
smoking_initiation	Vascular (21)	0.96801	0.999999	-1.93803e-09	1.04627e-09	0.915721	-1.85232	no	brain_trait
smoking_initiation	Vascular (22)	0.997495	0.999999	-2.80009e-09	9.97758e-10	0.877644	-2.80639	no	brain_trait
smoking_initiation	Vascular (23)	0.999963	0.999999	-4.33795e-09	1.09458e-09	0.744938	-3.96312	no	brain_trait
smoking_initiation	Fibroblast (24)	0.999985	0.999999	-3.95843e-09	9.4818e-10	0.763999	-4.17477	no	brain_trait
smoking_initiation	Fibroblast (25)	0.999394	0.999999	-3.17387e-09	9.80794e-10	0.846886	-3.23602	no	brain_trait
smoking_initiation	Fibroblast (26)	0.999355	0.999999	-3.29729e-09	1.02459e-09	0.827214	-3.21818	no	brain_trait
smoking_initiation	Fibroblast (27)	0.998637	0.999999	-2.90663e-09	9.69798e-10	0.854075	-2.99715	no	brain_trait
smoking_initiation	Fibroblast (28)	0.999978	0.999999	-4.11862e-09	1.00735e-09	0.773385	-4.08857	no	brain_trait
smoking_initiation	Fibroblast (29)	0.999999	0.999999	-4.96813e-09	1.05063e-09	0.70827	-4.7287	no	brain_trait
smoking_initiation	Fibroblast (30)	0.999992	0.999999	-4.50703e-09	1.04768e-09	0.751806	-4.30192	no	brain_trait
smoking_initiation	Fibroblast (31)	0.999998	0.999999	-4.54631e-09	9.83324e-10	0.768317	-4.62341	no	brain_trait
smoking_initiation	Oligodendrocyte precursor (32)	0.353375	0.522135	4.00545e-10	1.06465e-09	1.102	0.376223	no	brain_trait
smoking_initiation	Oligodendrocyte precursor (33)	0.271875	0.441319	7.15858e-10	1.17904e-09	1.11976	0.607151	no	brain_trait
smoking_initiation	Oligodendrocyte precursor (34)	0.190958	0.351846	9.43435e-10	1.07899e-09	1.15607	0.874371	no	brain_trait
smoking_initiation	Oligodendrocyte precursor (35)	0.21893	0.378003	9.00026e-10	1.16011e-09	1.15494	0.775811	no	brain_trait
smoking_initiation	Oligodendrocyte precursor (36)	0.529478	0.70546	-8.0933e-11	1.09433e-09	1.07108	-0.073957	no	brain_trait
smoking_initiation	Committed oligodendrocyte precursor (37)	0.151813	0.308308	1.22501e-09	1.19085e-09	1.13992	1.02869	no	brain_trait
smoking_initiation	Committed oligodendrocyte precursor (38)	0.245764	0.413493	8.40351e-10	1.22165e-09	1.09193	0.687882	no	brain_trait
smoking_initiation	Committed oligodendrocyte precursor (39)	0.666827	0.842004	-4.20028e-10	9.74166e-10	1.01867	-0.431167	no	brain_trait
smoking_initiation	Oligodendrocyte (40)	0.821405	0.992114	-1.14338e-09	1.24182e-09	0.981414	-0.920732	no	brain_trait
smoking_initiation	Committed oligodendrocyte precursor (41)	0.543429	0.720045	-1.33841e-10	1.22702e-09	1.03598	-0.109077	no	brain_trait
smoking_initiation	Committed oligodendrocyte precursor (42)	0.466562	0.649804	1.1815e-10	1.40798e-09	1.05684	0.0839145	no	brain_trait
smoking_initiation	Committed oligodendrocyte precursor (43)	0.927489	0.999999	-1.53881e-09	1.05591e-09	0.966871	-1.45734	no	brain_trait
smoking_initiation	Oligodendrocyte (44)	0.963297	0.999999	-1.87667e-09	1.04824e-09	0.950411	-1.7903	no	brain_trait
smoking_initiation	Oligodendrocyte (45)	0.98941	0.999999	-2.22853e-09	9.66923e-10	0.921872	-2.30476	no	brain_trait
smoking_initiation	Oligodendrocyte (46)	0.95043	0.999999	-1.64927e-09	1.00014e-09	0.951047	-1.64903	no	brain_trait
smoking_initiation	Oligodendrocyte (47)	0.958486	0.999999	-1.79021e-09	1.03279e-09	0.934667	-1.73338	no	brain_trait
smoking_initiation	Oligodendrocyte (48)	0.811064	0.986545	-9.54969e-10	1.08295e-09	0.980855	-0.881824	no	brain_trait
smoking_initiation	Oligodendrocyte (49)	0.909339	0.999999	-1.42767e-09	1.06806e-09	0.9571	-1.33669	no	brain_trait
smoking_initiation	Oligodendrocyte (50)	0.840102	0.999999	-1.09758e-09	1.10323e-09	0.975253	-0.994877	no	brain_trait
smoking_initiation	Bergmann glia (51)	0.7472	0.923483	-7.67445e-10	1.15283e-09	1.08086	-0.665704	no	brain_trait
smoking_initiation	Astrocyte (52)	0.964119	0.999999	-1.95652e-09	1.08658e-09	1.00105	-1.80063	no	brain_trait
smoking_initiation	Astrocyte (53)	0.974406	0.999999	-2.05927e-09	1.05609e-09	0.986639	-1.94991	no	brain_trait
smoking_initiation	Astrocyte (54)	0.967322	0.999999	-1.92953e-09	1.04705e-09	1.00578	-1.84282	no	brain_trait
smoking_initiation	Astrocyte (55)	0.971625	0.999999	-2.0633e-09	1.08296e-09	0.987743	-1.90524	no	brain_trait
smoking_initiation	Astrocyte (56)	0.950547	0.999999	-1.66152e-09	1.00687e-09	0.991944	-1.65018	no	brain_trait
smoking_initiation	Astrocyte (57)	0.964739	0.999999	-1.88388e-09	1.04166e-09	1.00287	-1.80855	no	brain_trait
smoking_initiation	Astrocyte (58)	0.991232	0.999999	-2.47416e-09	1.04163e-09	0.936539	-2.37528	no	brain_trait
smoking_initiation	Astrocyte (59)	0.96419	0.999999	-1.80804e-09	1.00362e-09	0.989351	-1.80152	no	brain_trait
smoking_initiation	Astrocyte (60)	0.951507	0.999999	-1.631e-09	9.82741e-10	0.992652	-1.65965	no	brain_trait
smoking_initiation	Astrocyte (61)	0.999344	0.999999	-3.25249e-09	1.01223e-09	0.88081	-3.21319	no	brain_trait
smoking_initiation	Astrocyte (62)	0.94495	0.999999	-1.62853e-09	1.01927e-09	0.982011	-1.59774	no	brain_trait
smoking_initiation	Astrocyte (63)	0.993772	0.999999	-2.684e-09	1.07406e-09	0.943325	-2.49893	no	brain_trait
smoking_initiation	Astrocyte (64)	0.987036	0.999999	-2.31268e-09	1.03833e-09	0.89558	-2.2273	no	brain_trait
smoking_initiation	Ependymal (65)	0.997801	0.999999	-2.67008e-09	9.37494e-10	0.867847	-2.8481	no	brain_trait
smoking_initiation	Ependymal (66)	0.989939	0.999999	-2.63764e-09	1.13493e-09	0.861806	-2.32407	no	brain_trait
smoking_initiation	Ependymal (67)	0.999894	0.999999	-3.51006e-09	9.47492e-10	0.817525	-3.70458	no	brain_trait
smoking_initiation	Ependymal (68)	0.831579	0.999999	-1.02565e-09	1.06792e-09	0.934517	-0.960422	no	brain_trait
smoking_initiation	Ependymal (69)	0.876098	0.999999	-1.2562e-09	1.08696e-09	0.922315	-1.1557	no	brain_trait
smoking_initiation	Ependymal (70)	0.983632	0.999999	-2.1326e-09	9.98732e-10	0.90688	-2.13531	no	brain_trait
smoking_initiation	Ependymal (71)	0.994553	0.999999	-2.48659e-09	9.76635e-10	0.8856	-2.54608	no	brain_trait
smoking_initiation	Ependymal (72)	0.967325	0.999999	-1.8798e-09	1.02005e-09	0.9171	-1.84285	no	brain_trait
smoking_initiation	Ependymal (73)	0.981591	0.999999	-2.08967e-09	1.0009e-09	0.901969	-2.08779	no	brain_trait
smoking_initiation	Ependymal (74)	0.961284	0.999999	-1.81488e-09	1.02781e-09	0.949634	-1.76578	no	brain_trait
smoking_initiation	Committed oligodendrocyte precursor (75)	0.998201	0.999999	-2.94311e-09	1.0109e-09	0.808901	-2.91137	no	brain_trait
smoking_initiation	Choroid plexus (76)	0.997542	0.999999	-2.7585e-09	9.80804e-10	0.841597	-2.81249	no	brain_trait
smoking_initiation	Choroid plexus (77)	0.998668	0.999999	-2.81405e-09	9.3676e-10	0.844471	-3.00403	no	brain_trait
smoking_initiation	Choroid plexus (78)	0.979603	0.999999	-2.05738e-09	1.00575e-09	0.902312	-2.04561	no	brain_trait
smoking_initiation	Choroid plexus (79)	0.984097	0.999999	-2.15066e-09	1.00177e-09	0.898734	-2.14685	no	brain_trait
smoking_initiation	Choroid plexus (80)	0.994783	0.999999	-2.30896e-09	9.0154e-10	0.89186	-2.56113	no	brain_trait
smoking_initiation	Choroid plexus (81)	0.980689	0.999999	-2.21411e-09	1.07056e-09	0.913297	-2.06818	no	brain_trait
smoking_initiation	Choroid plexus (82)	0.997831	0.999999	-2.64812e-09	9.28365e-10	0.86746	-2.85246	no	brain_trait
smoking_initiation	Deep-layer near-projecting (83)	0.474384	0.654763	6.32819e-11	9.84857e-10	1.07383	0.064255	no	brain_trait
smoking_initiation	Deep-layer corticothalamic and 6b (84)	0.455574	0.640304	1.0231e-10	9.16845e-10	1.03783	0.11159	no	brain_trait
smoking_initiation	Deep-layer near-projecting (85)	0.258439	0.427027	6.62779e-10	1.02255e-09	1.09752	0.648164	no	brain_trait
smoking_initiation	Deep-layer near-projecting (86)	0.206309	0.367214	8.29865e-10	1.0129e-09	1.13248	0.819296	no	brain_trait
smoking_initiation	Deep-layer near-projecting (87)	0.225071	0.383753	7.48687e-10	9.91404e-10	1.11509	0.755178	no	brain_trait
smoking_initiation	Deep-layer near-projecting (88)	0.319318	0.485827	4.6844e-10	9.97515e-10	1.10925	0.469607	no	brain_trait
smoking_initiation	Deep-layer near-projecting (89)	0.545548	0.720162	-1.12063e-10	9.79392e-10	1.0627	-0.114421	no	brain_trait
smoking_initiation	Deep-layer near-projecting (90)	0.0443229	0.154794	1.71334e-09	1.00632e-09	1.16118	1.70258	no	brain_trait
smoking_initiation	Deep-layer near-projecting (91)	0.0972133	0.239654	1.23306e-09	9.50268e-10	1.13121	1.29759	no	brain_trait
smoking_initiation	Deep-layer near-projecting (92)	0.224409	0.383753	6.8273e-10	9.01427e-10	1.10596	0.757387	no	brain_trait
smoking_initiation	Deep-layer near-projecting (93)	0.360355	0.524049	3.34833e-10	9.36566e-10	1.08963	0.357511	no	brain_trait
smoking_initiation	Deep-layer near-projecting (94)	0.128948	0.283582	1.09515e-09	9.67983e-10	1.13097	1.13138	no	brain_trait
smoking_initiation	Deep-layer near-projecting (95)	0.0182752	0.0971492	2.04002e-09	9.75737e-10	1.17678	2.09075	no	brain_trait
smoking_initiation	Deep-layer near-projecting (96)	0.202646	0.36492	8.0148e-10	9.63076e-10	1.10975	0.832209	no	brain_trait
smoking_initiation	Deep-layer corticothalamic and 6b (97)	0.338738	0.503736	4.25555e-10	1.02319e-09	1.07678	0.415911	no	brain_trait
smoking_initiation	Deep-layer corticothalamic and 6b (98)	0.064228	0.197394	1.45658e-09	9.58137e-10	1.16199	1.52022	no	brain_trait
smoking_initiation	Deep-layer corticothalamic and 6b (99)	0.367511	0.531106	3.44594e-10	1.01815e-09	1.0987	0.338452	no	brain_trait
smoking_initiation	Deep-layer corticothalamic and 6b (100)	0.101166	0.244741	1.26792e-09	9.94496e-10	1.13518	1.27493	no	brain_trait
smoking_initiation	Deep-layer corticothalamic and 6b (101)	0.0755296	0.213648	1.53692e-09	1.07043e-09	1.17834	1.4358	no	brain_trait
smoking_initiation	Deep-layer corticothalamic and 6b (102)	0.335845	0.50105	4.23351e-10	9.98869e-10	1.1039	0.423831	no	brain_trait
smoking_initiation	Deep-layer corticothalamic and 6b (103)	0.133525	0.286615	1.03208e-09	9.29904e-10	1.14062	1.10988	no	brain_trait
smoking_initiation	Deep-layer corticothalamic and 6b (104)	0.389691	0.561398	2.30262e-10	8.21996e-10	1.08192	0.280125	no	brain_trait
smoking_initiation	Deep-layer corticothalamic and 6b (105)	0.200865	0.363132	8.75963e-10	1.04463e-09	1.12515	0.838536	no	brain_trait
smoking_initiation	Deep-layer corticothalamic and 6b (106)	0.22559	0.383753	7.56926e-10	1.00462e-09	1.10842	0.753448	no	brain_trait
smoking_initiation	Deep-layer corticothalamic and 6b (107)	0.500094	0.678069	-2.55458e-13	1.07923e-09	1.04569	-0.000236703	no	brain_trait
smoking_initiation	Deep-layer corticothalamic and 6b (108)	0.400329	0.574927	2.47369e-10	9.79694e-10	1.07213	0.252496	no	brain_trait
smoking_initiation	Deep-layer corticothalamic and 6b (109)	0.225145	0.383753	7.79362e-10	1.03236e-09	1.1052	0.75493	no	brain_trait
smoking_initiation	Deep-layer corticothalamic and 6b (110)	0.0764683	0.213648	1.39304e-09	9.74677e-10	1.14277	1.42924	no	brain_trait
smoking_initiation	Deep-layer corticothalamic and 6b (111)	0.543548	0.720045	-1.00096e-10	9.15158e-10	1.03929	-0.109376	no	brain_trait
smoking_initiation	Deep-layer corticothalamic and 6b (112)	0.127492	0.282567	1.09151e-09	9.5887e-10	1.11997	1.13833	no	brain_trait
smoking_initiation	Miscellaneous (113)	0.320766	0.486425	4.59205e-10	9.86355e-10	1.05434	0.465558	no	brain_trait
smoking_initiation	Miscellaneous (114)	0.192556	0.352254	8.3072e-10	9.56481e-10	1.0857	0.868517	no	brain_trait
smoking_initiation	Hippocampal CA1-3 (115)	0.643637	0.822931	-3.5378e-10	9.60843e-10	1.02261	-0.368197	no	brain_trait
smoking_initiation	Miscellaneous (116)	0.216032	0.375814	7.30794e-10	9.30161e-10	1.11221	0.785665	no	brain_trait
smoking_initiation	Miscellaneous (117)	0.329663	0.498277	4.19795e-10	9.52252e-10	1.09518	0.440844	no	brain_trait
smoking_initiation	Miscellaneous (118)	0.181436	0.344206	1.0497e-09	1.15363e-09	1.08173	0.909906	no	brain_trait
smoking_initiation	Hippocampal CA1-3 (119)	0.0250275	0.116165	1.88566e-09	9.62317e-10	1.18733	1.95949	no	brain_trait
smoking_initiation	Upper-layer intratelencephalic (120)	0.0374773	0.144051	1.76536e-09	9.91364e-10	1.17017	1.78074	no	brain_trait
smoking_initiation	Upper-layer intratelencephalic (121)	0.229604	0.38772	7.01345e-10	9.47569e-10	1.08899	0.740152	no	brain_trait
smoking_initiation	Upper-layer intratelencephalic (122)	0.30878	0.474491	4.58156e-10	9.17574e-10	1.0689	0.499312	no	brain_trait
smoking_initiation	Upper-layer intratelencephalic (123)	0.306797	0.473508	4.57786e-10	9.06597e-10	1.07209	0.50495	no	brain_trait
smoking_initiation	Upper-layer intratelencephalic (124)	0.137018	0.288426	1.03981e-09	9.5063e-10	1.10872	1.09382	no	brain_trait
smoking_initiation	Upper-layer intratelencephalic (125)	0.0796764	0.217681	1.44473e-09	1.02663e-09	1.12541	1.40725	no	brain_trait
smoking_initiation	Upper-layer intratelencephalic (126)	0.030017	0.130546	2.00271e-09	1.06496e-09	1.18473	1.88054	no	brain_trait
smoking_initiation	Upper-layer intratelencephalic (127)	0.00416743	0.0681717	2.77689e-09	1.05257e-09	1.24516	2.6382	no	brain_trait
smoking_initiation	Upper-layer intratelencephalic (128)	0.166423	0.326284	9.47534e-10	9.78454e-10	1.1008	0.968399	no	brain_trait
smoking_initiation	Upper-layer intratelencephalic (129)	0.0160744	0.0892808	2.3034e-09	1.07507e-09	1.18748	2.14256	no	brain_trait
smoking_initiation	Upper-layer intratelencephalic (130)	0.0986731	0.240679	1.35502e-09	1.0511e-09	1.12112	1.28915	no	brain_trait
smoking_initiation	Upper-layer intratelencephalic (131)	0.184935	0.345163	9.50883e-10	1.06041e-09	1.09674	0.896715	no	brain_trait
smoking_initiation	Miscellaneous (132)	0.0328739	0.134023	2.57876e-09	1.4014e-09	1.21548	1.84014	no	brain_trait
smoking_initiation	Upper-layer intratelencephalic (133)	0.0704722	0.209598	1.77975e-09	1.20884e-09	1.1559	1.47228	no	brain_trait
smoking_initiation	Upper-layer intratelencephalic (134)	0.000921162	0.053082	3.43102e-09	1.10161e-09	1.27995	3.11454	no	brain_trait
smoking_initiation	Upper-layer intratelencephalic (135)	0.00460909	0.0681717	2.94963e-09	1.13279e-09	1.24141	2.60385	no	brain_trait
smoking_initiation	Deep-layer intratelencephalic (136)	0.00318505	0.0681717	2.86282e-09	1.04938e-09	1.28188	2.7281	no	brain_trait
smoking_initiation	Deep-layer intratelencephalic (137)	0.0874623	0.222763	1.39548e-09	1.0287e-09	1.15495	1.35655	no	brain_trait
smoking_initiation	Upper-layer intratelencephalic (138)	0.00701189	0.0681717	2.59748e-09	1.05732e-09	1.21697	2.45665	no	brain_trait
smoking_initiation	Deep-layer intratelencephalic (139)	0.0926216	0.234607	1.38288e-09	1.04385e-09	1.15334	1.32478	no	brain_trait
smoking_initiation	Deep-layer intratelencephalic (140)	0.0403204	0.147372	1.82453e-09	1.04439e-09	1.18342	1.74698	no	brain_trait
smoking_initiation	Deep-layer intratelencephalic (141)	0.0325282	0.134023	1.93661e-09	1.04973e-09	1.18643	1.84487	no	brain_trait
smoking_initiation	Deep-layer intratelencephalic (142)	0.29231	0.465267	5.58882e-10	1.02238e-09	1.09683	0.546648	no	brain_trait
smoking_initiation	Deep-layer intratelencephalic (143)	0.182795	0.344811	9.33491e-10	1.03175e-09	1.11159	0.904763	no	brain_trait
smoking_initiation	Deep-layer intratelencephalic (144)	0.0305536	0.131638	1.73166e-09	9.24675e-10	1.14431	1.87272	no	brain_trait
smoking_initiation	Deep-layer intratelencephalic (145)	0.0029538	0.0681717	2.53884e-09	9.22254e-10	1.2178	2.75287	no	brain_trait
smoking_initiation	Deep-layer intratelencephalic (146)	0.0504575	0.169788	1.6481e-09	1.00468e-09	1.20276	1.64043	no	brain_trait
smoking_initiation	Deep-layer intratelencephalic (147)	0.0812171	0.217681	1.38783e-09	9.93482e-10	1.18357	1.39693	no	brain_trait
smoking_initiation	Deep-layer intratelencephalic (148)	0.0388494	0.145606	1.79041e-09	1.01486e-09	1.18632	1.7642	no	brain_trait
smoking_initiation	Deep-layer intratelencephalic (149)	0.0450525	0.156159	1.86081e-09	1.09792e-09	1.19447	1.69484	no	brain_trait
smoking_initiation	Deep-layer intratelencephalic (150)	0.28152	0.452432	5.83952e-10	1.00972e-09	1.12484	0.578332	no	brain_trait
smoking_initiation	Deep-layer intratelencephalic (151)	0.264619	0.434127	7.05565e-10	1.12142e-09	1.13191	0.629168	no	brain_trait
smoking_initiation	Deep-layer intratelencephalic (152)	0.429865	0.611629	1.66822e-10	9.44007e-10	1.09849	0.176717	no	brain_trait
smoking_initiation	Amygdala excitatory (153)	0.0839518	0.218654	1.27225e-09	9.22608e-10	1.1172	1.37897	no	brain_trait
smoking_initiation	Amygdala excitatory (154)	0.0150586	0.0846589	2.16353e-09	9.97687e-10	1.20574	2.16854	no	brain_trait
smoking_initiation	Amygdala excitatory (155)	0.00709814	0.0681717	2.29214e-09	9.34706e-10	1.22199	2.45226	no	brain_trait
smoking_initiation	Amygdala excitatory (156)	0.204109	0.366125	7.77108e-10	9.39633e-10	1.07922	0.827034	no	brain_trait
smoking_initiation	Amygdala excitatory (157)	0.187556	0.348643	8.92138e-10	1.00586e-09	1.0958	0.886937	no	brain_trait
smoking_initiation	Amygdala excitatory (158)	0.0416997	0.14902	1.74369e-09	1.00716e-09	1.15736	1.73129	no	brain_trait
smoking_initiation	Amygdala excitatory (159)	0.00617719	0.0681717	2.51017e-09	1.00332e-09	1.22096	2.50186	no	brain_trait
smoking_initiation	Amygdala excitatory (160)	0.0836462	0.218654	1.41332e-09	1.02344e-09	1.12149	1.38096	no	brain_trait
smoking_initiation	Amygdala excitatory (161)	0.0582198	0.189009	1.48635e-09	9.46785e-10	1.16855	1.5699	no	brain_trait
smoking_initiation	Amygdala excitatory (162)	0.00972613	0.0720565	2.26884e-09	9.70937e-10	1.21062	2.33675	no	brain_trait
smoking_initiation	Hippocampal CA1-3 (163)	0.160062	0.316688	8.86563e-10	8.91731e-10	1.13979	0.994205	no	brain_trait
smoking_initiation	Miscellaneous (164)	0.00435019	0.0681717	2.24297e-09	8.5492e-10	1.19111	2.62361	no	brain_trait
smoking_initiation	Miscellaneous (165)	0.00062869	0.053082	2.78364e-09	8.63e-10	1.22291	3.22553	no	brain_trait
smoking_initiation	Miscellaneous (166)	0.0063788	0.0681717	2.1511e-09	8.63733e-10	1.19846	2.49047	no	brain_trait
smoking_initiation	Miscellaneous (167)	0.00334466	0.0681717	2.85344e-09	1.05218e-09	1.23539	2.71193	no	brain_trait
smoking_initiation	Miscellaneous (168)	0.0326836	0.134023	1.84271e-09	9.99985e-10	1.19723	1.84274	no	brain_trait
smoking_initiation	Hippocampal CA1-3 (169)	0.000893373	0.053082	2.96103e-09	9.47965e-10	1.24579	3.12356	no	brain_trait
smoking_initiation	Miscellaneous (170)	0.000610751	0.053082	2.71873e-09	8.40719e-10	1.26021	3.23381	no	brain_trait
smoking_initiation	Amygdala excitatory (171)	0.000551274	0.053082	3.26251e-09	9.99862e-10	1.26201	3.26296	no	brain_trait
smoking_initiation	Amygdala excitatory (172)	0.00276041	0.0681717	2.58275e-09	9.30732e-10	1.20238	2.77496	no	brain_trait
smoking_initiation	Amygdala excitatory (173)	0.013399	0.0802912	2.09496e-09	9.46042e-10	1.17478	2.21445	no	brain_trait
smoking_initiation	Amygdala excitatory (174)	0.0566095	0.185118	1.52535e-09	9.63042e-10	1.13777	1.58389	no	brain_trait
smoking_initiation	Amygdala excitatory (175)	0.0981238	0.240612	1.1868e-09	9.18353e-10	1.11599	1.29232	no	brain_trait
smoking_initiation	Miscellaneous (176)	0.300731	0.471554	5.72206e-10	1.09555e-09	1.07134	0.522301	no	brain_trait
smoking_initiation	Miscellaneous (177)	0.000142114	0.0376989	4.36081e-09	1.20157e-09	1.35857	3.62927	yes	brain_trait
smoking_initiation	Miscellaneous (178)	0.0105331	0.0735719	2.64543e-09	1.1468e-09	1.24393	2.3068	no	brain_trait
smoking_initiation	Hippocampal CA1-3 (179)	0.0134763	0.0802912	2.2336e-09	1.00967e-09	1.20499	2.2122	no	brain_trait
smoking_initiation	Hippocampal CA1-3 (180)	0.00580017	0.0681717	2.62652e-09	1.04059e-09	1.2288	2.52407	no	brain_trait
smoking_initiation	Hippocampal CA1-3 (181)	0.00997996	0.0720565	2.44022e-09	1.04861e-09	1.21254	2.3271	no	brain_trait
smoking_initiation	Hippocampal CA1-3 (182)	0.0127002	0.0802912	2.33338e-09	1.0439e-09	1.19848	2.23526	no	brain_trait
smoking_initiation	Hippocampal CA1-3 (183)	0.00662662	0.0681717	2.49493e-09	1.00728e-09	1.21109	2.47689	no	brain_trait
smoking_initiation	Hippocampal CA1-3 (184)	0.108428	0.255028	1.22107e-09	9.88775e-10	1.11031	1.23493	no	brain_trait
smoking_initiation	Hippocampal CA1-3 (185)	0.07015	0.209598	1.53642e-09	1.04187e-09	1.14431	1.47467	no	brain_trait
smoking_initiation	Hippocampal CA1-3 (186)	0.118644	0.27149	1.14322e-09	9.67359e-10	1.11569	1.18179	no	brain_trait
smoking_initiation	Hippocampal CA1-3 (187)	0.00955673	0.0720565	2.2011e-09	9.39314e-10	1.19513	2.34331	no	brain_trait
smoking_initiation	Hippocampal CA1-3 (188)	0.086597	0.222457	1.37368e-09	1.00857e-09	1.12728	1.36201	no	brain_trait
smoking_initiation	Hippocampal CA1-3 (189)	0.177308	0.339166	9.05279e-10	9.77968e-10	1.11926	0.925673	no	brain_trait
smoking_initiation	Hippocampal CA4 (190)	0.0408022	0.147372	1.71013e-09	9.82011e-10	1.15917	1.74145	no	brain_trait
smoking_initiation	Hippocampal CA4 (191)	0.133671	0.286615	1.02475e-09	9.23857e-10	1.09156	1.10921	no	brain_trait
smoking_initiation	Hippocampal CA4 (192)	0.00467592	0.0681717	3.04536e-09	1.17178e-09	1.23571	2.59892	no	brain_trait
smoking_initiation	Hippocampal CA4 (193)	0.0346761	0.137808	1.90974e-09	1.05155e-09	1.15901	1.81612	no	brain_trait
smoking_initiation	Hippocampal CA4 (194)	0.00604404	0.0681717	2.66271e-09	1.06102e-09	1.16477	2.50956	no	brain_trait
smoking_initiation	Hippocampal CA4 (195)	0.0146516	0.0833873	2.30156e-09	1.05606e-09	1.19521	2.17938	no	brain_trait
smoking_initiation	Hippocampal CA4 (196)	0.00559537	0.0681717	2.37581e-09	9.36579e-10	1.22465	2.53669	no	brain_trait
smoking_initiation	Hippocampal CA4 (197)	0.0056589	0.0681717	2.29705e-09	9.06944e-10	1.20736	2.53273	no	brain_trait
smoking_initiation	Hippocampal CA4 (198)	0.0123239	0.0800183	2.36478e-09	1.05247e-09	1.22545	2.24688	no	brain_trait
smoking_initiation	Hippocampal dentate gyrus (199)	0.047459	0.163273	1.90312e-09	1.13959e-09	1.15132	1.67001	no	brain_trait
smoking_initiation	Hippocampal dentate gyrus (200)	0.00548927	0.0681717	2.25127e-09	8.85149e-10	1.20491	2.54338	no	brain_trait
smoking_initiation	Hippocampal dentate gyrus (201)	0.00371261	0.0681717	2.51155e-09	9.38144e-10	1.21154	2.67715	no	brain_trait
smoking_initiation	Hippocampal dentate gyrus (202)	0.0138688	0.0802912	2.05781e-09	9.34954e-10	1.19609	2.20098	no	brain_trait
smoking_initiation	Hippocampal dentate gyrus (203)	0.0120867	0.0795997	2.1512e-09	9.54238e-10	1.20035	2.25436	no	brain_trait
smoking_initiation	Hippocampal dentate gyrus (204)	0.179553	0.342041	1.02553e-09	1.11826e-09	1.05858	0.917069	no	brain_trait
smoking_initiation	Hippocampal dentate gyrus (205)	0.162562	0.320262	9.40358e-10	9.55667e-10	1.06395	0.983981	no	brain_trait
smoking_initiation	Medium spiny neuron (206)	0.478008	0.657796	5.99469e-11	1.0869e-09	1.05011	0.0551541	no	brain_trait
smoking_initiation	Medium spiny neuron (207)	0.15015	0.307641	1.0202e-09	9.8495e-10	1.09991	1.03579	no	brain_trait
smoking_initiation	Medium spiny neuron (208)	0.197461	0.3598	8.1613e-10	9.59333e-10	1.08054	0.850726	no	brain_trait
smoking_initiation	Medium spiny neuron (209)	0.335741	0.50105	4.12774e-10	9.73262e-10	1.0683	0.424114	no	brain_trait
smoking_initiation	Medium spiny neuron (210)	0.362478	0.525479	3.51062e-10	9.97778e-10	1.05667	0.351844	no	brain_trait
smoking_initiation	Medium spiny neuron (211)	0.706252	0.879951	-5.29113e-10	9.75383e-10	1.00936	-0.542467	no	brain_trait
smoking_initiation	Medium spiny neuron (212)	0.668489	0.842004	-4.00996e-10	9.20252e-10	1.01648	-0.435745	no	brain_trait
smoking_initiation	Medium spiny neuron (213)	0.548323	0.720162	-1.23048e-10	1.01337e-09	1.00561	-0.121426	no	brain_trait
smoking_initiation	Medium spiny neuron (214)	0.62585	0.803668	-3.14275e-10	9.7941e-10	0.999771	-0.320882	no	brain_trait
smoking_initiation	Medium spiny neuron (215)	0.674574	0.846038	-4.54436e-10	1.0041e-09	0.983557	-0.452578	no	brain_trait
smoking_initiation	Medium spiny neuron (216)	0.52742	0.704755	-6.54496e-11	9.51503e-10	1.02109	-0.0687856	no	brain_trait
smoking_initiation	Medium spiny neuron (217)	0.000163553	0.0376989	3.40294e-09	9.47148e-10	1.27408	3.59283	yes	brain_trait
smoking_initiation	Medium spiny neuron (218)	0.205865	0.367214	8.07335e-10	9.83532e-10	1.11268	0.820853	no	brain_trait
smoking_initiation	Medium spiny neuron (219)	0.293693	0.465267	5.12489e-10	9.44457e-10	1.11401	0.542627	no	brain_trait
smoking_initiation	Medium spiny neuron (220)	0.156068	0.311021	9.99011e-10	9.88384e-10	1.11981	1.01075	no	brain_trait
smoking_initiation	Medium spiny neuron (221)	0.0101161	0.0720565	2.46409e-09	1.06119e-09	1.2469	2.32201	no	brain_trait
smoking_initiation	Eccentric medium spiny neuron (222)	0.00922958	0.0720565	2.51202e-09	1.0661e-09	1.24473	2.35628	no	brain_trait
smoking_initiation	Eccentric medium spiny neuron (223)	0.00520093	0.0681717	2.73414e-09	1.06712e-09	1.26579	2.56218	no	brain_trait
smoking_initiation	Eccentric medium spiny neuron (224)	0.0758749	0.213648	1.49194e-09	1.04085e-09	1.18634	1.43338	no	brain_trait
smoking_initiation	Eccentric medium spiny neuron (225)	0.0258213	0.117858	2.10467e-09	1.08148e-09	1.20852	1.9461	no	brain_trait
smoking_initiation	Eccentric medium spiny neuron (226)	0.104007	0.24715	1.19066e-09	9.45683e-10	1.16111	1.25905	no	brain_trait
smoking_initiation	Eccentric medium spiny neuron (227)	0.0805905	0.217681	1.39622e-09	9.96508e-10	1.16047	1.40111	no	brain_trait
smoking_initiation	Eccentric medium spiny neuron (228)	0.000807562	0.053082	3.35691e-09	1.06462e-09	1.32818	3.15316	no	brain_trait
smoking_initiation	Eccentric medium spiny neuron (229)	0.00372436	0.0681717	2.79843e-09	1.04572e-09	1.30469	2.67609	no	brain_trait
smoking_initiation	Eccentric medium spiny neuron (230)	0.183251	0.344811	9.30165e-10	1.03003e-09	1.15197	0.903046	no	brain_trait
smoking_initiation	Eccentric medium spiny neuron (231)	0.079908	0.217681	1.5235e-09	1.08381e-09	1.19667	1.40569	no	brain_trait
smoking_initiation	Eccentric medium spiny neuron (232)	0.175611	0.337319	9.3402e-10	1.00193e-09	1.15081	0.932223	no	brain_trait
smoking_initiation	Eccentric medium spiny neuron (233)	0.0191941	0.0994213	2.16087e-09	1.04355e-09	1.24767	2.07068	no	brain_trait
smoking_initiation	Eccentric medium spiny neuron (234)	0.1014	0.244741	1.2558e-09	9.86014e-10	1.15075	1.27361	no	brain_trait
smoking_initiation	Splatter (235)	0.0749518	0.213648	1.36834e-09	9.50321e-10	1.14052	1.43987	no	brain_trait
smoking_initiation	MGE interneuron (236)	0.0425272	0.149657	1.84392e-09	1.07075e-09	1.23559	1.72208	no	brain_trait
smoking_initiation	Splatter (237)	0.0120651	0.0795997	2.2959e-09	1.01812e-09	1.24641	2.25505	no	brain_trait
smoking_initiation	Splatter (238)	0.0830778	0.218654	1.23261e-09	8.90189e-10	1.14518	1.38466	no	brain_trait
smoking_initiation	MGE interneuron (239)	0.040919	0.147372	2.03305e-09	1.16834e-09	1.24178	1.74012	no	brain_trait
smoking_initiation	MGE interneuron (240)	0.170628	0.330501	9.21727e-10	9.68518e-10	1.15885	0.951688	no	brain_trait
smoking_initiation	MGE interneuron (241)	0.0672857	0.205422	1.41454e-09	9.45351e-10	1.1922	1.49632	no	brain_trait
smoking_initiation	MGE interneuron (242)	0.282586	0.452432	5.45852e-10	9.49015e-10	1.13331	0.575177	no	brain_trait
smoking_initiation	MGE interneuron (243)	0.0128279	0.0802912	2.51954e-09	1.12914e-09	1.24838	2.23138	no	brain_trait
smoking_initiation	MGE interneuron (244)	0.135119	0.288379	1.14113e-09	1.03502e-09	1.1677	1.10251	no	brain_trait
smoking_initiation	MGE interneuron (245)	0.0291491	0.129209	1.80429e-09	9.52914e-10	1.21059	1.89345	no	brain_trait
smoking_initiation	MGE interneuron (246)	0.00431257	0.0681717	2.69307e-09	1.02532e-09	1.26105	2.62657	no	brain_trait
smoking_initiation	MGE interneuron (247)	0.049221	0.166845	1.76432e-09	1.0677e-09	1.22294	1.65245	no	brain_trait
smoking_initiation	MGE interneuron (248)	0.0393926	0.146451	1.76838e-09	1.00603e-09	1.20249	1.75778	no	brain_trait
smoking_initiation	MGE interneuron (249)	0.0848196	0.219673	1.28937e-09	9.38838e-10	1.17217	1.37336	no	brain_trait
smoking_initiation	MGE interneuron (250)	0.00900273	0.0720565	2.64333e-09	1.11745e-09	1.27148	2.36551	no	brain_trait
smoking_initiation	MGE interneuron (251)	0.0622052	0.195143	1.88301e-09	1.2255e-09	1.24633	1.53652	no	brain_trait
smoking_initiation	MGE interneuron (252)	0.119128	0.27149	1.33267e-09	1.13e-09	1.18554	1.17936	no	brain_trait
smoking_initiation	MGE interneuron (253)	0.115781	0.269572	1.31495e-09	1.09914e-09	1.16563	1.19634	no	brain_trait
smoking_initiation	MGE interneuron (254)	0.153654	0.310476	1.2115e-09	1.18671e-09	1.18617	1.02089	no	brain_trait
smoking_initiation	MGE interneuron (255)	0.102518	0.244875	1.18494e-09	9.34986e-10	1.16425	1.26733	no	brain_trait
smoking_initiation	MGE interneuron (256)	0.305574	0.473508	5.20348e-10	1.02343e-09	1.10142	0.508435	no	brain_trait
smoking_initiation	MGE interneuron (257)	0.13661	0.288426	1.24743e-09	1.1385e-09	1.16673	1.09568	no	brain_trait
smoking_initiation	MGE interneuron (258)	0.00859884	0.0720565	2.30966e-09	9.69445e-10	1.26006	2.38245	no	brain_trait
smoking_initiation	MGE interneuron (259)	0.0542454	0.181211	1.99716e-09	1.24432e-09	1.22808	1.60501	no	brain_trait
smoking_initiation	MGE interneuron (260)	0.0331423	0.134023	1.74851e-09	9.52088e-10	1.20245	1.83649	no	brain_trait
smoking_initiation	MGE interneuron (261)	0.0100359	0.0720565	2.70156e-09	1.16196e-09	1.26487	2.325	no	brain_trait
smoking_initiation	MGE interneuron (262)	0.0566195	0.185118	1.80424e-09	1.13919e-09	1.208	1.5838	no	brain_trait
smoking_initiation	MGE interneuron (263)	0.0117032	0.0793411	2.18288e-09	9.63008e-10	1.21017	2.26673	no	brain_trait
smoking_initiation	LAMP5-LHX6 and Chandelier (264)	0.00873275	0.0720565	2.43217e-09	1.02331e-09	1.24618	2.37676	no	brain_trait
smoking_initiation	LAMP5-LHX6 and Chandelier (265)	0.0761924	0.213648	1.43436e-09	1.00224e-09	1.20081	1.43116	no	brain_trait
smoking_initiation	LAMP5-LHX6 and Chandelier (266)	0.0327264	0.134023	1.74859e-09	9.49212e-10	1.21681	1.84215	no	brain_trait
smoking_initiation	LAMP5-LHX6 and Chandelier (267)	0.0715786	0.210177	1.38529e-09	9.46152e-10	1.20148	1.46413	no	brain_trait
smoking_initiation	LAMP5-LHX6 and Chandelier (268)	0.0715218	0.210177	1.38249e-09	9.43971e-10	1.19345	1.46455	no	brain_trait
smoking_initiation	LAMP5-LHX6 and Chandelier (269)	0.114494	0.267928	1.18806e-09	9.87608e-10	1.19486	1.20297	no	brain_trait
smoking_initiation	LAMP5-LHX6 and Chandelier (270)	0.129796	0.283582	1.2053e-09	1.06914e-09	1.1855	1.12736	no	brain_trait
smoking_initiation	LAMP5-LHX6 and Chandelier (271)	0.0782002	0.21717	1.48253e-09	1.04604e-09	1.2034	1.41728	no	brain_trait
smoking_initiation	LAMP5-LHX6 and Chandelier (272)	0.106828	0.252553	1.25124e-09	1.00616e-09	1.18024	1.24357	no	brain_trait
smoking_initiation	LAMP5-LHX6 and Chandelier (273)	0.0762791	0.213648	1.38749e-09	9.69897e-10	1.20022	1.43055	no	brain_trait
smoking_initiation	LAMP5-LHX6 and Chandelier (274)	0.117438	0.27149	1.17579e-09	9.89816e-10	1.14923	1.18789	no	brain_trait
smoking_initiation	LAMP5-LHX6 and Chandelier (275)	0.133585	0.286615	1.06527e-09	9.60048e-10	1.15753	1.1096	no	brain_trait
smoking_initiation	CGE interneuron (276)	0.0277711	0.125176	1.94588e-09	1.01633e-09	1.21119	1.91461	no	brain_trait
smoking_initiation	CGE interneuron (277)	0.0374971	0.144051	1.88013e-09	1.05596e-09	1.21544	1.7805	no	brain_trait
smoking_initiation	CGE interneuron (278)	0.0423395	0.149657	1.73711e-09	1.00751e-09	1.17997	1.72416	no	brain_trait
smoking_initiation	CGE interneuron (279)	0.0947374	0.237358	1.31873e-09	1.00502e-09	1.14409	1.31213	no	brain_trait
smoking_initiation	CGE interneuron (280)	0.00380914	0.0681717	2.81897e-09	1.05637e-09	1.24872	2.66853	no	brain_trait
smoking_initiation	CGE interneuron (281)	0.0101598	0.0720565	2.47071e-09	1.06478e-09	1.21135	2.32039	no	brain_trait
smoking_initiation	CGE interneuron (282)	0.00258977	0.0681717	2.98009e-09	1.06597e-09	1.26882	2.79565	no	brain_trait
smoking_initiation	CGE interneuron (283)	0.00921567	0.0720565	2.42605e-09	1.02937e-09	1.21981	2.35684	no	brain_trait
smoking_initiation	CGE interneuron (284)	0.00166372	0.0681717	3.06376e-09	1.0436e-09	1.25986	2.93575	no	brain_trait
smoking_initiation	CGE interneuron (285)	0.332878	0.499859	4.27366e-10	9.8932e-10	1.08349	0.43198	no	brain_trait
smoking_initiation	CGE interneuron (286)	0.0112275	0.0772518	2.40993e-09	1.05579e-09	1.21802	2.28258	no	brain_trait
smoking_initiation	CGE interneuron (287)	0.252099	0.418048	7.14805e-10	1.07023e-09	1.13102	0.6679	no	brain_trait
smoking_initiation	CGE interneuron (288)	0.24818	0.414639	7.36444e-10	1.08264e-09	1.13169	0.680227	no	brain_trait
smoking_initiation	CGE interneuron (289)	0.00106913	0.0547635	3.77824e-09	1.23057e-09	1.30198	3.07032	no	brain_trait
smoking_initiation	CGE interneuron (290)	0.0357487	0.140856	2.01684e-09	1.11903e-09	1.17529	1.8023	no	brain_trait
smoking_initiation	CGE interneuron (291)	0.00673378	0.0681717	2.83933e-09	1.14899e-09	1.22365	2.47116	no	brain_trait
smoking_initiation	CGE interneuron (292)	0.0169622	0.0930902	2.61454e-09	1.23271e-09	1.21254	2.12097	no	brain_trait
smoking_initiation	CGE interneuron (293)	0.0378271	0.144118	2.08282e-09	1.17244e-09	1.17994	1.77648	no	brain_trait
smoking_initiation	CGE interneuron (294)	0.00216318	0.0681717	3.73845e-09	1.3102e-09	1.29088	2.85333	no	brain_trait
smoking_initiation	CGE interneuron (295)	0.0613968	0.195143	1.73492e-09	1.12427e-09	1.16575	1.54315	no	brain_trait
smoking_initiation	CGE interneuron (296)	0.0330877	0.134023	1.9494e-09	1.06105e-09	1.16021	1.83723	no	brain_trait
smoking_initiation	Upper rhombic lip (297)	0.862624	0.999999	-1.59706e-09	1.46226e-09	0.94443	-1.09218	no	brain_trait
smoking_initiation	Cerebellar inhibitory (298)	0.493247	0.672742	1.86504e-11	1.10173e-09	1.04232	0.0169282	no	brain_trait
smoking_initiation	Cerebellar inhibitory (299)	0.282647	0.452432	6.13555e-10	1.06706e-09	1.07284	0.574995	no	brain_trait
smoking_initiation	Cerebellar inhibitory (300)	0.08108	0.217681	1.34781e-09	9.64207e-10	1.16577	1.39784	no	brain_trait
smoking_initiation	Cerebellar inhibitory (301)	0.0627242	0.195143	1.79613e-09	1.17218e-09	1.17299	1.5323	no	brain_trait
smoking_initiation	Cerebellar inhibitory (302)	0.144484	0.297353	1.15733e-09	1.09142e-09	1.13484	1.06039	no	brain_trait
smoking_initiation	Cerebellar inhibitory (303)	0.0100462	0.0720565	2.47217e-09	1.06348e-09	1.20552	2.32462	no	brain_trait
smoking_initiation	Cerebellar inhibitory (304)	0.00541996	0.0681717	2.92888e-09	1.14956e-09	1.25408	2.54782	no	brain_trait
smoking_initiation	Cerebellar inhibitory (305)	0.0630723	0.195143	1.63178e-09	1.06688e-09	1.19464	1.52948	no	brain_trait
smoking_initiation	Cerebellar inhibitory (306)	0.00409239	0.0681717	3.04384e-09	1.15107e-09	1.27278	2.64435	no	brain_trait
smoking_initiation	Cerebellar inhibitory (307)	0.0133179	0.0802912	2.45195e-09	1.10607e-09	1.24485	2.21681	no	brain_trait
smoking_initiation	Upper rhombic lip (308)	0.279025	0.451336	6.59918e-10	1.12664e-09	1.09711	0.585739	no	brain_trait
smoking_initiation	Upper rhombic lip (309)	0.491254	0.672012	2.50824e-11	1.14398e-09	1.06129	0.0219256	no	brain_trait
smoking_initiation	Upper rhombic lip (310)	0.646206	0.822931	-3.70191e-10	9.86916e-10	1.02922	-0.375099	no	brain_trait
smoking_initiation	Upper rhombic lip (311)	0.675363	0.846038	-4.56012e-10	1.00273e-09	1.03283	-0.45477	no	brain_trait
smoking_initiation	Upper rhombic lip (312)	0.854582	0.999999	-1.13009e-09	1.06986e-09	0.983334	-1.05629	no	brain_trait
smoking_initiation	Splatter (313)	0.485923	0.666698	4.41062e-11	1.24974e-09	1.0674	0.0352924	no	brain_trait
smoking_initiation	Miscellaneous (314)	0.51033	0.683901	-2.65645e-11	1.02581e-09	1.0075	-0.0258961	no	brain_trait
smoking_initiation	Lower rhombic lip (315)	0.344339	0.510419	4.0186e-10	1.00302e-09	1.06803	0.40065	no	brain_trait
smoking_initiation	Lower rhombic lip (316)	0.907465	0.999999	-1.30592e-09	9.8537e-10	0.969574	-1.32531	no	brain_trait
smoking_initiation	Lower rhombic lip (317)	0.799505	0.977644	-8.12456e-10	9.67377e-10	1.01909	-0.839855	no	brain_trait
smoking_initiation	Lower rhombic lip (318)	0.814448	0.988054	-9.11045e-10	1.0186e-09	0.967722	-0.894407	no	brain_trait
smoking_initiation	Lower rhombic lip (319)	0.845868	0.999999	-1.02239e-09	1.00345e-09	0.974375	-1.01887	no	brain_trait
smoking_initiation	Lower rhombic lip (320)	0.646034	0.822931	-3.80677e-10	1.01613e-09	1.01958	-0.374636	no	brain_trait
smoking_initiation	Lower rhombic lip (321)	0.688601	0.860285	-4.72183e-10	9.59935e-10	1.02998	-0.49189	no	brain_trait
smoking_initiation	Lower rhombic lip (322)	0.841936	0.999999	-9.30533e-10	9.28263e-10	1.03406	-1.00245	no	brain_trait
smoking_initiation	Mammillary body (323)	0.0628137	0.195143	1.73734e-09	1.13435e-09	1.17466	1.53157	no	brain_trait
smoking_initiation	Mammillary body (324)	0.214358	0.374314	9.12577e-10	1.15313e-09	1.12691	0.791392	no	brain_trait
smoking_initiation	Mammillary body (325)	0.12975	0.283582	1.23694e-09	1.09699e-09	1.15255	1.12757	no	brain_trait
smoking_initiation	Mammillary body (326)	0.0608001	0.194645	1.72797e-09	1.11619e-09	1.18913	1.54809	no	brain_trait
smoking_initiation	Mammillary body (327)	0.0957717	0.23737	1.43537e-09	1.09904e-09	1.18295	1.30603	no	brain_trait
smoking_initiation	Mammillary body (328)	0.0139334	0.0802912	2.51274e-09	1.14259e-09	1.24508	2.19916	no	brain_trait
smoking_initiation	Mammillary body (329)	0.00309993	0.0681717	3.16272e-09	1.15553e-09	1.28301	2.73702	no	brain_trait
smoking_initiation	Mammillary body (330)	0.0224999	0.108047	2.14017e-09	1.0676e-09	1.19845	2.00466	no	brain_trait
smoking_initiation	Mammillary body (331)	0.0799464	0.217681	1.49704e-09	1.06518e-09	1.11818	1.40543	no	brain_trait
smoking_initiation	Mammillary body (332)	0.00939894	0.0720565	2.85305e-09	1.21432e-09	1.25242	2.34952	no	brain_trait
smoking_initiation	Mammillary body (333)	0.017174	0.0931436	2.51129e-09	1.18683e-09	1.19151	2.11596	no	brain_trait
smoking_initiation	Splatter (334)	0.26965	0.439254	6.56898e-10	1.07009e-09	1.114	0.613871	no	brain_trait
smoking_initiation	Splatter (335)	0.457157	0.640575	1.07414e-10	9.9827e-10	1.10906	0.1076	no	brain_trait
smoking_initiation	Splatter (336)	0.14428	0.297353	1.03964e-09	9.79604e-10	1.12263	1.06129	no	brain_trait
smoking_initiation	Splatter (337)	0.917782	0.999999	-1.34912e-09	9.70376e-10	0.91426	-1.3903	no	brain_trait
smoking_initiation	Splatter (338)	0.356999	0.522466	3.81138e-10	1.03996e-09	1.05656	0.366491	no	brain_trait
smoking_initiation	Splatter (339)	0.411805	0.589572	2.48189e-10	1.11343e-09	1.05972	0.222904	no	brain_trait
smoking_initiation	Splatter (340)	0.603266	0.779008	-3.16834e-10	1.21016e-09	1.00864	-0.261811	no	brain_trait
smoking_initiation	Splatter (341)	0.471116	0.65417	8.40559e-11	1.15995e-09	0.991204	0.0724648	no	brain_trait
smoking_initiation	Splatter (342)	0.898036	0.999999	-1.22309e-09	9.62733e-10	0.943294	-1.27044	no	brain_trait
smoking_initiation	Splatter (343)	0.43829	0.61979	1.77411e-10	1.14233e-09	1.09563	0.155306	no	brain_trait
smoking_initiation	Splatter (344)	0.623792	0.803263	-3.37392e-10	1.06954e-09	1.02283	-0.315455	no	brain_trait
smoking_initiation	Splatter (345)	0.191569	0.351846	1.06962e-09	1.22644e-09	1.12263	0.872128	no	brain_trait
smoking_initiation	Splatter (346)	0.306923	0.473508	5.23808e-10	1.03809e-09	1.09844	0.50459	no	brain_trait
smoking_initiation	Splatter (347)	0.973909	0.999999	-1.5652e-09	8.06127e-10	0.958239	-1.94162	no	brain_trait
smoking_initiation	Splatter (348)	0.930407	0.999999	-1.30596e-09	8.83106e-10	0.996824	-1.47883	no	brain_trait
smoking_initiation	Splatter (349)	0.507501	0.682094	-1.85706e-11	9.87569e-10	1.03753	-0.0188044	no	brain_trait
smoking_initiation	Splatter (350)	0.446704	0.629757	1.63668e-10	1.22146e-09	1.09551	0.133993	no	brain_trait
smoking_initiation	Splatter (351)	0.496809	0.675602	7.15689e-12	8.94877e-10	1.0563	0.00799762	no	brain_trait
smoking_initiation	Splatter (352)	0.299668	0.471491	6.72465e-10	1.28002e-09	1.05829	0.525355	no	brain_trait
smoking_initiation	Splatter (353)	0.154901	0.310476	1.57505e-09	1.5508e-09	1.11526	1.01564	no	brain_trait
smoking_initiation	Splatter (354)	0.00964125	0.0720565	3.24031e-09	1.38473e-09	1.24244	2.34002	no	brain_trait
smoking_initiation	Splatter (355)	0.036909	0.144051	1.77423e-09	9.92442e-10	1.14685	1.78774	no	brain_trait
smoking_initiation	Splatter (356)	0.0953144	0.23737	1.56356e-09	1.19473e-09	1.13193	1.30872	no	brain_trait
smoking_initiation	Splatter (357)	0.312627	0.478807	5.99095e-10	1.2266e-09	1.05614	0.488418	no	brain_trait
smoking_initiation	Splatter (358)	0.214328	0.374314	1.06952e-09	1.35127e-09	1.109	0.791492	no	brain_trait
smoking_initiation	Splatter (359)	0.837847	0.999999	-9.69889e-10	9.84011e-10	0.974072	-0.985648	no	brain_trait
smoking_initiation	Splatter (360)	0.139333	0.290644	1.35495e-09	1.25074e-09	1.14888	1.08332	no	brain_trait
smoking_initiation	Splatter (361)	0.0294657	0.129369	2.5377e-09	1.34362e-09	1.16828	1.8887	no	brain_trait
smoking_initiation	Splatter (362)	0.250321	0.4166	7.24006e-10	1.07502e-09	1.05778	0.673479	no	brain_trait
smoking_initiation	Splatter (363)	0.0137341	0.0802912	2.37041e-09	1.07511e-09	1.25573	2.2048	no	brain_trait
smoking_initiation	Splatter (364)	0.0328514	0.134023	2.08189e-09	1.13119e-09	1.17898	1.84045	no	brain_trait
smoking_initiation	Splatter (365)	0.199813	0.362652	1.20838e-09	1.43464e-09	1.07825	0.84229	no	brain_trait
smoking_initiation	Splatter (366)	0.295811	0.467016	7.02621e-10	1.30967e-09	1.05886	0.536488	no	brain_trait
smoking_initiation	Splatter (367)	0.0136762	0.0802912	3.02465e-09	1.37082e-09	1.23947	2.20645	no	brain_trait
smoking_initiation	Splatter (368)	0.120728	0.27149	1.59979e-09	1.36576e-09	1.1243	1.17136	no	brain_trait
smoking_initiation	Splatter (369)	0.023697	0.112622	2.85411e-09	1.43946e-09	1.22527	1.98276	no	brain_trait
smoking_initiation	Splatter (370)	0.227269	0.385187	1.04285e-09	1.39442e-09	1.11833	0.747872	no	brain_trait
smoking_initiation	Splatter (371)	0.156523	0.311021	1.33309e-09	1.32139e-09	1.1551	1.00885	no	brain_trait
smoking_initiation	Thalamic excitatory (372)	0.175424	0.337319	9.48839e-10	1.01704e-09	1.10051	0.932944	no	brain_trait
smoking_initiation	Splatter (373)	0.167035	0.326284	1.19901e-09	1.24128e-09	1.10028	0.96595	no	brain_trait
smoking_initiation	Splatter (374)	0.0552973	0.183396	1.91997e-09	1.20335e-09	1.12473	1.59553	no	brain_trait
smoking_initiation	Splatter (375)	0.434952	0.616963	1.7882e-10	1.09183e-09	1.08077	0.163779	no	brain_trait
smoking_initiation	Splatter (376)	0.13813	0.289446	1.26356e-09	1.16055e-09	1.10579	1.08876	no	brain_trait
smoking_initiation	Splatter (377)	0.00573142	0.0681717	2.88008e-09	1.13915e-09	1.21968	2.52826	no	brain_trait
smoking_initiation	Splatter (378)	0.0214989	0.105426	2.26421e-09	1.11883e-09	1.19579	2.02373	no	brain_trait
smoking_initiation	Splatter (379)	0.991917	0.999999	-2.29549e-09	9.5441e-10	0.907664	-2.40514	no	brain_trait
smoking_initiation	Splatter (380)	0.73119	0.906125	-6.61507e-10	1.07315e-09	0.993142	-0.616416	no	brain_trait
smoking_initiation	Splatter (381)	0.218412	0.378003	1.10354e-09	1.41922e-09	1.10706	0.777569	no	brain_trait
smoking_initiation	Splatter (382)	0.0203433	0.101938	2.07488e-09	1.01377e-09	1.19178	2.04671	no	brain_trait
smoking_initiation	Splatter (383)	0.00300387	0.0681717	2.78691e-09	1.0144e-09	1.23344	2.74736	no	brain_trait
smoking_initiation	Splatter (384)	0.15087	0.307749	1.14465e-09	1.1084e-09	1.10709	1.03271	no	brain_trait
smoking_initiation	Splatter (385)	0.00477201	0.0681717	2.43271e-09	9.38571e-10	1.20697	2.59193	no	brain_trait
smoking_initiation	Splatter (386)	0.140795	0.292372	1.14213e-09	1.06072e-09	1.14455	1.07675	no	brain_trait
smoking_initiation	Splatter (387)	0.307113	0.473508	5.38144e-10	1.06764e-09	1.06781	0.504051	no	brain_trait
smoking_initiation	Splatter (388)	0.20719	0.367364	1.38709e-09	1.69943e-09	1.1114	0.81621	no	brain_trait
smoking_initiation	Splatter (389)	0.0588168	0.189612	2.31343e-09	1.47844e-09	1.16822	1.56478	no	brain_trait
smoking_initiation	Splatter (390)	0.19143	0.351846	1.44716e-09	1.65837e-09	1.10195	0.872638	no	brain_trait
smoking_initiation	Splatter (391)	0.33233	0.499859	4.54392e-10	1.04822e-09	1.00202	0.43349	no	brain_trait
smoking_initiation	Splatter (392)	0.505564	0.681477	-1.27124e-11	9.1145e-10	1.04638	-0.0139474	no	brain_trait
smoking_initiation	Splatter (393)	0.184633	0.345163	8.87038e-10	9.87959e-10	1.14784	0.897848	no	brain_trait
smoking_initiation	Splatter (394)	0.0211984	0.10508	2.56082e-09	1.26173e-09	1.1455	2.0296	no	brain_trait
smoking_initiation	Splatter (395)	0.00454391	0.0681717	3.11519e-09	1.19414e-09	1.24088	2.60873	no	brain_trait
smoking_initiation	Splatter (396)	0.00696437	0.0681717	3.02555e-09	1.23035e-09	1.21127	2.4591	no	brain_trait
smoking_initiation	Splatter (397)	0.303191	0.473508	5.18032e-10	1.00541e-09	1.05056	0.515246	no	brain_trait
smoking_initiation	Splatter (398)	0.575742	0.749766	-1.90037e-10	9.94893e-10	1.0425	-0.191012	no	brain_trait
smoking_initiation	Splatter (399)	0.771637	0.951135	-8.51514e-10	1.14413e-09	1.01006	-0.744248	no	brain_trait
smoking_initiation	Splatter (400)	0.0245911	0.115679	1.91291e-09	9.72499e-10	1.15318	1.96701	no	brain_trait
smoking_initiation	Miscellaneous (401)	0.119915	0.27149	1.40305e-09	1.19367e-09	1.14042	1.17541	no	brain_trait
smoking_initiation	Splatter (402)	0.132606	0.286615	1.03409e-09	9.28137e-10	1.10382	1.11416	no	brain_trait
smoking_initiation	Splatter (403)	0.0825882	0.218654	1.33547e-09	9.62247e-10	1.19079	1.38787	no	brain_trait
smoking_initiation	Miscellaneous (404)	0.075927	0.213648	1.24989e-09	8.72214e-10	1.14482	1.43301	no	brain_trait
smoking_initiation	Amygdala excitatory (405)	0.00336737	0.0681717	2.5681e-09	9.47748e-10	1.2444	2.70968	no	brain_trait
smoking_initiation	Amygdala excitatory (406)	0.248244	0.414639	5.92279e-10	8.70965e-10	1.09342	0.680027	no	brain_trait
smoking_initiation	Amygdala excitatory (407)	0.00369627	0.0681717	2.9381e-09	1.09687e-09	1.2934	2.67862	no	brain_trait
smoking_initiation	Amygdala excitatory (408)	0.416871	0.594976	2.22338e-10	1.05923e-09	1.04848	0.209906	no	brain_trait
smoking_initiation	Splatter (409)	0.21322	0.374314	9.02492e-10	1.13478e-09	1.10143	0.795298	no	brain_trait
smoking_initiation	Splatter (410)	0.122825	0.274865	1.12017e-09	9.64845e-10	1.05675	1.16098	no	brain_trait
smoking_initiation	Splatter (411)	0.77706	0.955266	-7.18075e-10	9.41983e-10	0.919909	-0.762302	no	brain_trait
smoking_initiation	Splatter (412)	0.135854	0.288426	1.0667e-09	9.70489e-10	1.08357	1.09914	no	brain_trait
smoking_initiation	Splatter (413)	0.356154	0.522466	3.68401e-10	9.99034e-10	1.06547	0.368758	no	brain_trait
smoking_initiation	Splatter (414)	0.167889	0.326569	1.05004e-09	1.09091e-09	1.08086	0.962541	no	brain_trait
smoking_initiation	Splatter (415)	0.359771	0.524049	4.797e-10	1.33595e-09	1.03065	0.359071	no	brain_trait
smoking_initiation	Splatter (416)	0.00816751	0.0720565	2.97267e-09	1.23792e-09	1.21291	2.40134	no	brain_trait
smoking_initiation	Splatter (417)	0.0198324	0.101586	1.99488e-09	9.69694e-10	1.14722	2.05722	no	brain_trait
smoking_initiation	Splatter (418)	0.0185448	0.0971492	2.32621e-09	1.11581e-09	1.19819	2.08478	no	brain_trait
smoking_initiation	Amygdala excitatory (419)	0.0184754	0.0971492	1.96879e-09	9.43672e-10	1.15774	2.08631	no	brain_trait
smoking_initiation	Splatter (420)	0.0217256	0.105426	2.27583e-09	1.12701e-09	1.18564	2.01935	no	brain_trait
smoking_initiation	Splatter (421)	0.00623777	0.0681717	2.55087e-09	1.021e-09	1.18679	2.4984	no	brain_trait
smoking_initiation	Splatter (422)	0.0100869	0.0720565	2.60195e-09	1.12003e-09	1.20532	2.3231	no	brain_trait
smoking_initiation	Splatter (423)	0.0251984	0.116165	1.88732e-09	9.64602e-10	1.19273	1.95658	no	brain_trait
smoking_initiation	Splatter (424)	0.0824317	0.218654	1.61e-09	1.15919e-09	1.16193	1.3889	no	brain_trait
smoking_initiation	Splatter (425)	0.0101452	0.0720565	2.34472e-09	1.01025e-09	1.18179	2.32094	no	brain_trait
smoking_initiation	Eccentric medium spiny neuron (426)	0.118911	0.27149	1.19282e-09	1.01048e-09	1.14871	1.18045	no	brain_trait
smoking_initiation	Medium spiny neuron (427)	0.0937035	0.236051	1.23912e-09	9.39949e-10	1.14378	1.31829	no	brain_trait
smoking_initiation	Splatter (428)	0.00403855	0.0681717	2.69617e-09	1.01787e-09	1.24143	2.64883	no	brain_trait
smoking_initiation	Splatter (429)	0.0279677	0.125176	1.93389e-09	1.01169e-09	1.17858	1.91154	no	brain_trait
smoking_initiation	Medium spiny neuron (430)	0.354622	0.522303	3.42375e-10	9.18214e-10	1.08579	0.372871	no	brain_trait
smoking_initiation	Splatter (431)	0.717911	0.892067	-5.22574e-10	9.0623e-10	0.967246	-0.576646	no	brain_trait
smoking_initiation	Splatter (432)	0.0489304	0.166845	1.5178e-09	9.16927e-10	1.09931	1.65531	no	brain_trait
smoking_initiation	Midbrain-derived inhibitory (433)	0.268026	0.438156	6.28243e-10	1.01527e-09	1.13105	0.618794	no	brain_trait
smoking_initiation	Midbrain-derived inhibitory (434)	0.662866	0.839509	-4.00295e-10	9.5241e-10	1.07058	-0.420297	no	brain_trait
smoking_initiation	Midbrain-derived inhibitory (435)	0.547187	0.720162	-1.07334e-10	9.05331e-10	1.0899	-0.118557	no	brain_trait
smoking_initiation	Midbrain-derived inhibitory (436)	0.503786	0.681071	-9.01289e-12	9.4977e-10	1.10239	-0.00948955	no	brain_trait
smoking_initiation	Midbrain-derived inhibitory (437)	0.260802	0.429391	5.90116e-10	9.20797e-10	1.13686	0.640876	no	brain_trait
smoking_initiation	Midbrain-derived inhibitory (438)	0.564604	0.737344	-1.45389e-10	8.93861e-10	1.08184	-0.162652	no	brain_trait
smoking_initiation	Midbrain-derived inhibitory (439)	0.315574	0.48172	5.05222e-10	1.0523e-09	1.1295	0.480113	no	brain_trait
smoking_initiation	Midbrain-derived inhibitory (440)	0.47286	0.65462	6.0492e-11	8.885e-10	1.09908	0.0680833	no	brain_trait
smoking_initiation	Midbrain-derived inhibitory (441)	0.462722	0.646409	8.38255e-11	8.95786e-10	1.0937	0.0935776	no	brain_trait
smoking_initiation	Midbrain-derived inhibitory (442)	0.598994	0.775663	-2.19289e-10	8.74556e-10	1.07792	-0.250744	no	brain_trait
smoking_initiation	Midbrain-derived inhibitory (443)	0.549991	0.7203	-1.14817e-10	9.1387e-10	1.09464	-0.125638	no	brain_trait
smoking_initiation	Midbrain-derived inhibitory (444)	0.822099	0.992114	-8.53493e-10	9.243e-10	1.0464	-0.923394	no	brain_trait
smoking_initiation	Thalamic excitatory (445)	0.0399542	0.147351	2.09049e-09	1.19373e-09	1.21713	1.75122	no	brain_trait
smoking_initiation	Thalamic excitatory (446)	0.0743563	0.213648	1.63307e-09	1.13086e-09	1.15881	1.44409	no	brain_trait
smoking_initiation	Thalamic excitatory (447)	0.0701217	0.209598	1.63758e-09	1.11031e-09	1.14001	1.47489	no	brain_trait
smoking_initiation	Thalamic excitatory (448)	0.102296	0.244875	1.16346e-09	9.17138e-10	1.14809	1.26857	no	brain_trait
smoking_initiation	Thalamic excitatory (449)	0.0386352	0.145606	1.86873e-09	1.05772e-09	1.19919	1.76675	no	brain_trait
smoking_initiation	Thalamic excitatory (450)	0.0201874	0.101938	2.17535e-09	1.0612e-09	1.21777	2.04989	no	brain_trait
smoking_initiation	Thalamic excitatory (451)	0.0677744	0.205553	1.34509e-09	9.01189e-10	1.17029	1.49257	no	brain_trait
smoking_initiation	Thalamic excitatory (452)	0.0868597	0.222457	1.67713e-09	1.23287e-09	1.14823	1.36035	no	brain_trait
smoking_initiation	Thalamic excitatory (453)	0.213201	0.374314	7.30229e-10	9.18108e-10	1.10814	0.795363	no	brain_trait
smoking_initiation	Thalamic excitatory (454)	0.154851	0.310476	9.98992e-10	9.83409e-10	1.10961	1.01585	no	brain_trait
smoking_initiation	Thalamic excitatory (455)	0.293467	0.465267	5.71479e-10	1.0519e-09	1.10661	0.543284	no	brain_trait
smoking_initiation	Thalamic excitatory (456)	0.120627	0.27149	1.12453e-09	9.59609e-10	1.1506	1.17186	no	brain_trait
smoking_initiation	Thalamic excitatory (457)	0.0340754	0.136598	1.71933e-09	9.4261e-10	1.17841	1.82401	no	brain_trait
smoking_initiation	Thalamic excitatory (458)	0.126814	0.282422	1.11089e-09	9.7312e-10	1.12495	1.14158	no	brain_trait
smoking_initiation	Thalamic excitatory (459)	0.661342	0.839509	-3.83857e-10	9.2245e-10	1.02459	-0.416128	no	brain_trait
smoking_initiation	Thalamic excitatory (460)	0.597338	0.775663	-2.12082e-10	8.60506e-10	1.06603	-0.246462	no	brain_trait
stroke	Miscellaneous (0)	0.958954	0.982395	-4.50181e-10	2.58923e-10	1.35311	-1.73867	no	neurological
stroke	Miscellaneous (1)	0.852945	0.961841	-2.68293e-10	2.55725e-10	1.51137	-1.04915	no	neurological
stroke	Miscellaneous (2)	0.637679	0.886939	-8.93232e-11	2.5357e-10	1.66196	-0.352262	no	neurological
stroke	Miscellaneous (3)	0.801174	0.947112	-2.02503e-10	2.39415e-10	1.5612	-0.845824	no	neurological
stroke	Microglia (4)	0.114133	0.742068	2.91234e-10	2.4172e-10	1.85855	1.20484	no	neurological
stroke	Microglia (5)	0.54374	0.882651	-2.58915e-11	2.35678e-10	1.56741	-0.10986	no	neurological
stroke	Microglia (6)	0.188945	0.742068	2.21605e-10	2.51312e-10	1.79769	0.881792	no	neurological
stroke	Microglia (7)	0.106258	0.742068	3.18e-10	2.55077e-10	1.84064	1.24668	no	neurological
stroke	Microglia (8)	0.214205	0.742068	1.95325e-10	2.46649e-10	1.73896	0.791914	no	neurological
stroke	Microglia (9)	0.315121	0.790218	1.27032e-10	2.63887e-10	1.73902	0.481388	no	neurological
stroke	Microglia (10)	0.156739	0.742068	2.55149e-10	2.53137e-10	1.79055	1.00795	no	neurological
stroke	Microglia (11)	0.322477	0.796509	1.16681e-10	2.53223e-10	1.70095	0.460784	no	neurological
stroke	Microglia (12)	0.88177	0.972489	-2.58367e-10	2.18237e-10	1.43657	-1.18388	no	neurological
stroke	Vascular (13)	0.386558	0.813738	7.1275e-11	2.47224e-10	1.83345	0.288301	no	neurological
stroke	Vascular (14)	0.140172	0.742068	2.47197e-10	2.28982e-10	1.95157	1.07954	no	neurological
stroke	Vascular (15)	0.159197	0.742068	2.46129e-10	2.46681e-10	1.95206	0.997762	no	neurological
stroke	Vascular (16)	0.310393	0.790218	1.01349e-10	2.04855e-10	1.83314	0.494737	no	neurological
stroke	Vascular (17)	0.0232379	0.742068	4.77409e-10	2.39778e-10	2.1451	1.99105	no	neurological
stroke	Vascular (18)	0.0524907	0.742068	4.35832e-10	2.68838e-10	2.13855	1.62117	no	neurological
stroke	Vascular (19)	0.0155239	0.742068	5.46451e-10	2.53402e-10	2.21712	2.15646	no	neurological
stroke	Vascular (20)	0.000152632	0.0703633	9.0466e-10	2.50543e-10	2.49956	3.61079	no	neurological
stroke	Vascular (21)	0.00325458	0.271964	7.43403e-10	2.73213e-10	2.35295	2.72097	no	neurological
stroke	Vascular (22)	0.0161727	0.742068	5.24113e-10	2.449e-10	2.13867	2.14012	no	neurological
stroke	Vascular (23)	0.135718	0.742068	2.86178e-10	2.60218e-10	1.97427	1.09976	no	neurological
stroke	Fibroblast (24)	0.0579833	0.742068	3.67096e-10	2.33532e-10	1.97264	1.57193	no	neurological
stroke	Fibroblast (25)	0.00330193	0.271964	5.84878e-10	2.15331e-10	2.15153	2.71619	no	neurological
stroke	Fibroblast (26)	0.0157823	0.742068	4.40905e-10	2.05083e-10	2.04619	2.14988	no	neurological
stroke	Fibroblast (27)	0.00249989	0.271964	6.00631e-10	2.13972e-10	2.1428	2.80705	no	neurological
stroke	Fibroblast (28)	0.00353967	0.271964	6.31061e-10	2.34326e-10	2.24585	2.69309	no	neurological
stroke	Fibroblast (29)	0.173416	0.742068	2.38293e-10	2.53301e-10	1.91665	0.940752	no	neurological
stroke	Fibroblast (30)	0.456784	0.866032	2.08458e-11	1.9206e-10	1.63468	0.108538	no	neurological
stroke	Fibroblast (31)	0.371681	0.813738	6.57813e-11	2.00918e-10	1.71567	0.327404	no	neurological
stroke	Oligodendrocyte precursor (32)	0.15292	0.742068	1.67349e-10	1.63428e-10	1.32241	1.02399	no	neurological
stroke	Oligodendrocyte precursor (33)	0.121897	0.742068	2.09753e-10	1.79959e-10	1.52501	1.16556	no	neurological
stroke	Oligodendrocyte precursor (34)	0.262005	0.753787	1.07117e-10	1.68112e-10	1.35717	0.637178	no	neurological
stroke	Oligodendrocyte precursor (35)	0.237821	0.742068	1.31023e-10	1.83679e-10	1.43162	0.713329	no	neurological
stroke	Oligodendrocyte precursor (36)	0.745291	0.9236	-1.16399e-10	1.76431e-10	1.37084	-0.659744	no	neurological
stroke	Committed oligodendrocyte precursor (37)	0.457785	0.866032	1.81647e-11	1.71339e-10	1.44684	0.106016	no	neurological
stroke	Committed oligodendrocyte precursor (38)	0.878341	0.972489	-2.19386e-10	1.88034e-10	1.38951	-1.16674	no	neurological
stroke	Committed oligodendrocyte precursor (39)	0.786501	0.942152	-1.58335e-10	1.99329e-10	1.45148	-0.79434	no	neurological
stroke	Oligodendrocyte (40)	0.635604	0.886939	-6.98547e-11	2.01466e-10	1.52464	-0.346732	no	neurological
stroke	Committed oligodendrocyte precursor (41)	0.772977	0.940217	-1.57417e-10	2.10257e-10	1.52343	-0.748686	no	neurological
stroke	Committed oligodendrocyte precursor (42)	0.704368	0.910047	-1.10511e-10	2.05791e-10	1.553	-0.537005	no	neurological
stroke	Committed oligodendrocyte precursor (43)	0.749877	0.924314	-1.42973e-10	2.12094e-10	1.52997	-0.674103	no	neurological
stroke	Oligodendrocyte (44)	0.864496	0.96497	-2.3519e-10	2.13665e-10	1.44671	-1.10074	no	neurological
stroke	Oligodendrocyte (45)	0.831419	0.95897	-2.02564e-10	2.11051e-10	1.45252	-0.959788	no	neurological
stroke	Oligodendrocyte (46)	0.670592	0.901367	-9.55534e-11	2.16405e-10	1.5518	-0.441549	no	neurological
stroke	Oligodendrocyte (47)	0.613879	0.886939	-6.16601e-11	2.13031e-10	1.57605	-0.289442	no	neurological
stroke	Oligodendrocyte (48)	0.694529	0.907507	-1.02485e-10	2.01453e-10	1.40675	-0.50873	no	neurological
stroke	Oligodendrocyte (49)	0.922184	0.981817	-3.14133e-10	2.21233e-10	1.37351	-1.41992	no	neurological
stroke	Oligodendrocyte (50)	0.722712	0.917825	-1.21615e-10	2.05806e-10	1.32939	-0.590918	no	neurological
stroke	Bergmann glia (51)	0.128995	0.742068	2.25429e-10	1.99291e-10	1.70044	1.13115	no	neurological
stroke	Astrocyte (52)	0.0706889	0.742068	3.16878e-10	2.15464e-10	1.87877	1.47068	no	neurological
stroke	Astrocyte (53)	0.126325	0.742068	2.29841e-10	2.00921e-10	1.76944	1.14393	no	neurological
stroke	Astrocyte (54)	0.119148	0.742068	2.39796e-10	2.03345e-10	1.72588	1.17926	no	neurological
stroke	Astrocyte (55)	0.0873231	0.742068	2.6924e-10	1.98346e-10	1.75194	1.35743	no	neurological
stroke	Astrocyte (56)	0.319224	0.795472	9.78779e-11	2.08308e-10	1.68002	0.46987	no	neurological
stroke	Astrocyte (57)	0.14867	0.742068	2.08742e-10	2.00299e-10	1.7249	1.04216	no	neurological
stroke	Astrocyte (58)	0.175363	0.742068	2.06025e-10	2.20778e-10	1.76365	0.93318	no	neurological
stroke	Astrocyte (59)	0.0774529	0.742068	3.08791e-10	2.17089e-10	1.93825	1.42241	no	neurological
stroke	Astrocyte (60)	0.0675834	0.742068	2.9213e-10	1.95531e-10	1.859	1.49403	no	neurological
stroke	Astrocyte (61)	0.63559	0.886939	-7.48791e-11	2.15979e-10	1.55809	-0.346696	no	neurological
stroke	Astrocyte (62)	0.0497586	0.742068	3.49689e-10	2.12293e-10	1.93376	1.6472	no	neurological
stroke	Astrocyte (63)	0.0755789	0.742068	3.0645e-10	2.13486e-10	1.8893	1.43545	no	neurological
stroke	Astrocyte (64)	0.109291	0.742068	2.39842e-10	1.94945e-10	1.60174	1.23031	no	neurological
stroke	Ependymal (65)	0.24397	0.742644	1.26639e-10	1.82585e-10	1.56483	0.69359	no	neurological
stroke	Ependymal (66)	0.0507069	0.742068	3.73263e-10	2.27872e-10	1.82133	1.63804	no	neurological
stroke	Ependymal (67)	0.0947082	0.742068	2.6509e-10	2.02003e-10	1.69754	1.31231	no	neurological
stroke	Ependymal (68)	0.160546	0.742068	2.16633e-10	2.18333e-10	1.74668	0.992216	no	neurological
stroke	Ependymal (69)	0.166817	0.742068	2.05919e-10	2.12986e-10	1.71846	0.966819	no	neurological
stroke	Ependymal (70)	0.358265	0.812118	7.26618e-11	2.00115e-10	1.52903	0.3631	no	neurological
stroke	Ependymal (71)	0.400744	0.821081	4.91683e-11	1.95562e-10	1.51826	0.251421	no	neurological
stroke	Ependymal (72)	0.331174	0.796509	8.65614e-11	1.98229e-10	1.52422	0.436673	no	neurological
stroke	Ependymal (73)	0.36819	0.813738	6.49296e-11	1.92869e-10	1.5225	0.336652	no	neurological
stroke	Ependymal (74)	0.336785	0.796509	8.70808e-11	2.06718e-10	1.55246	0.421255	no	neurological
stroke	Committed oligodendrocyte precursor (75)	0.16098	0.742068	2.61759e-10	2.64286e-10	1.83724	0.990437	no	neurological
stroke	Choroid plexus (76)	0.336154	0.796509	8.78802e-11	2.07764e-10	1.63411	0.422982	no	neurological
stroke	Choroid plexus (77)	0.167358	0.742068	2.10196e-10	2.17897e-10	1.70546	0.964658	no	neurological
stroke	Choroid plexus (78)	0.0892753	0.742068	2.66212e-10	1.97893e-10	1.68804	1.34523	no	neurological
stroke	Choroid plexus (79)	0.0845962	0.742068	2.74675e-10	1.99792e-10	1.70448	1.3748	no	neurological
stroke	Choroid plexus (80)	0.0371107	0.742068	3.66299e-10	2.05181e-10	1.81439	1.78525	no	neurological
stroke	Choroid plexus (81)	0.0585724	0.742068	3.07606e-10	1.96319e-10	1.76006	1.56687	no	neurological
stroke	Choroid plexus (82)	0.200789	0.742068	1.78774e-10	2.1313e-10	1.69353	0.838805	no	neurological
stroke	Deep-layer near-projecting (83)	0.670981	0.901367	-7.71441e-11	1.74288e-10	1.1858	-0.442624	no	neurological
stroke	Deep-layer corticothalamic and 6b (84)	0.821617	0.95897	-1.56004e-10	1.69286e-10	1.08207	-0.921544	no	neurological
stroke	Deep-layer near-projecting (85)	0.824431	0.95897	-1.62723e-10	1.74523e-10	1.10237	-0.932385	no	neurological
stroke	Deep-layer near-projecting (86)	0.442363	0.856845	2.62094e-11	1.80777e-10	1.3654	0.144981	no	neurological
stroke	Deep-layer near-projecting (87)	0.24259	0.742644	1.19446e-10	1.71127e-10	1.34905	0.697997	no	neurological
stroke	Deep-layer near-projecting (88)	0.388335	0.813738	4.42389e-11	1.55956e-10	1.27475	0.283662	no	neurological
stroke	Deep-layer near-projecting (89)	0.706423	0.910047	-8.27044e-11	1.5232e-10	1.17888	-0.542964	no	neurological
stroke	Deep-layer near-projecting (90)	0.414308	0.826363	3.58947e-11	1.65813e-10	1.28467	0.216477	no	neurological
stroke	Deep-layer near-projecting (91)	0.49023	0.872571	3.93759e-12	1.60762e-10	1.28151	0.0244933	no	neurological
stroke	Deep-layer near-projecting (92)	0.743431	0.9236	-1.0643e-10	1.62748e-10	1.20109	-0.653959	no	neurological
stroke	Deep-layer near-projecting (93)	0.516414	0.874975	-6.78889e-12	1.64954e-10	1.27672	-0.0411563	no	neurological
stroke	Deep-layer near-projecting (94)	0.289136	0.774259	9.32939e-11	1.67822e-10	1.37021	0.555911	no	neurological
stroke	Deep-layer near-projecting (95)	0.50381	0.873264	-1.50245e-12	1.57327e-10	1.21416	-0.00954981	no	neurological
stroke	Deep-layer near-projecting (96)	0.622032	0.886939	-4.91896e-11	1.58256e-10	1.18054	-0.310822	no	neurological
stroke	Deep-layer corticothalamic and 6b (97)	0.803299	0.947112	-1.55191e-10	1.81837e-10	1.1792	-0.853463	no	neurological
stroke	Deep-layer corticothalamic and 6b (98)	0.488521	0.872571	5.42365e-12	1.88464e-10	1.25939	0.0287781	no	neurological
stroke	Deep-layer corticothalamic and 6b (99)	0.905214	0.97809	-2.49308e-10	1.90043e-10	1.07301	-1.31185	no	neurological
stroke	Deep-layer corticothalamic and 6b (100)	0.621767	0.886939	-5.017e-11	1.61774e-10	1.20425	-0.310124	no	neurological
stroke	Deep-layer corticothalamic and 6b (101)	0.73232	0.919889	-1.115e-10	1.79885e-10	1.16473	-0.619843	no	neurological
stroke	Deep-layer corticothalamic and 6b (102)	0.953208	0.982395	-2.92109e-10	1.74208e-10	1.00148	-1.67679	no	neurological
stroke	Deep-layer corticothalamic and 6b (103)	0.674489	0.901367	-7.55196e-11	1.66952e-10	1.14388	-0.452343	no	neurological
stroke	Deep-layer corticothalamic and 6b (104)	0.912262	0.97809	-2.19402e-10	1.61942e-10	0.988895	-1.35482	no	neurological
stroke	Deep-layer corticothalamic and 6b (105)	0.832139	0.95897	-1.82139e-10	1.89206e-10	1.12719	-0.962651	no	neurological
stroke	Deep-layer corticothalamic and 6b (106)	0.712338	0.914729	-1.12268e-10	2.00397e-10	1.22517	-0.560227	no	neurological
stroke	Deep-layer corticothalamic and 6b (107)	0.946254	0.982395	-2.59375e-10	1.61146e-10	1.15598	-1.60957	no	neurological
stroke	Deep-layer corticothalamic and 6b (108)	0.56079	0.882651	-2.43047e-11	1.58883e-10	1.25577	-0.152972	no	neurological
stroke	Deep-layer corticothalamic and 6b (109)	0.431315	0.846111	2.92287e-11	1.68925e-10	1.28429	0.173028	no	neurological
stroke	Deep-layer corticothalamic and 6b (110)	0.637893	0.886939	-5.56568e-11	1.57743e-10	1.1662	-0.352832	no	neurological
stroke	Deep-layer corticothalamic and 6b (111)	0.98353	0.993596	-3.52131e-10	1.65101e-10	0.906178	-2.13282	no	neurological
stroke	Deep-layer corticothalamic and 6b (112)	0.907594	0.97809	-2.06835e-10	1.55974e-10	1.02738	-1.32608	no	neurological
stroke	Miscellaneous (113)	0.508213	0.874975	-3.64409e-12	1.76993e-10	1.27525	-0.0205889	no	neurological
stroke	Miscellaneous (114)	0.546917	0.882651	-1.95932e-11	1.66219e-10	1.33282	-0.117876	no	neurological
stroke	Hippocampal CA1-3 (115)	0.46144	0.866032	1.57353e-11	1.62543e-10	1.25251	0.0968069	no	neurological
stroke	Miscellaneous (116)	0.333972	0.796509	7.92314e-11	1.84701e-10	1.37379	0.428971	no	neurological
stroke	Miscellaneous (117)	0.799647	0.947112	-1.29112e-10	1.53638e-10	1.16075	-0.840362	no	neurological
stroke	Miscellaneous (118)	0.958583	0.982395	-2.71762e-10	1.56683e-10	1.06299	-1.73448	no	neurological
stroke	Hippocampal CA1-3 (119)	0.570382	0.88325	-2.79489e-11	1.57594e-10	1.20637	-0.177347	no	neurological
stroke	Upper-layer intratelencephalic (120)	0.607692	0.886939	-4.78469e-11	1.75066e-10	1.25139	-0.273308	no	neurological
stroke	Upper-layer intratelencephalic (121)	0.689235	0.907507	-8.12562e-11	1.64592e-10	1.21787	-0.493682	no	neurological
stroke	Upper-layer intratelencephalic (122)	0.731942	0.919889	-1.17626e-10	1.90119e-10	1.2911	-0.618696	no	neurological
stroke	Upper-layer intratelencephalic (123)	0.620698	0.886939	-5.99079e-11	1.9494e-10	1.38953	-0.307315	no	neurological
stroke	Upper-layer intratelencephalic (124)	0.310258	0.790218	9.34226e-11	1.88687e-10	1.44865	0.495118	no	neurological
stroke	Upper-layer intratelencephalic (125)	0.62034	0.886939	-5.53091e-11	1.80529e-10	1.26513	-0.306373	no	neurological
stroke	Upper-layer intratelencephalic (126)	0.674559	0.901367	-7.31448e-11	1.61633e-10	1.20822	-0.452537	no	neurological
stroke	Upper-layer intratelencephalic (127)	0.80796	0.947759	-1.28819e-10	1.47999e-10	1.10565	-0.870402	no	neurological
stroke	Upper-layer intratelencephalic (128)	0.952898	0.982395	-2.66098e-10	1.58995e-10	1.06437	-1.67362	no	neurological
stroke	Upper-layer intratelencephalic (129)	0.84962	0.961841	-1.61763e-10	1.56322e-10	1.19421	-1.03481	no	neurological
stroke	Upper-layer intratelencephalic (130)	0.571822	0.88325	-3.12475e-11	1.72624e-10	1.34012	-0.181015	no	neurological
stroke	Upper-layer intratelencephalic (131)	0.515092	0.874975	-6.19193e-12	1.63644e-10	1.30866	-0.0378379	no	neurological
stroke	Miscellaneous (132)	0.907801	0.97809	-2.43203e-10	1.83227e-10	1.35764	-1.32733	no	neurological
stroke	Upper-layer intratelencephalic (133)	0.553619	0.882651	-2.44772e-11	1.81569e-10	1.42193	-0.134809	no	neurological
stroke	Upper-layer intratelencephalic (134)	0.646152	0.886939	-5.99221e-11	1.59812e-10	1.22212	-0.374953	no	neurological
stroke	Upper-layer intratelencephalic (135)	0.957918	0.982395	-3.11423e-10	1.80324e-10	1.07582	-1.72702	no	neurological
stroke	Deep-layer intratelencephalic (136)	0.830543	0.95897	-1.54678e-10	1.61744e-10	1.15186	-0.956313	no	neurological
stroke	Deep-layer intratelencephalic (137)	0.980171	0.993096	-3.42825e-10	1.66639e-10	1.04959	-2.05729	no	neurological
stroke	Upper-layer intratelencephalic (138)	0.643346	0.886939	-6.21355e-11	1.69115e-10	1.34704	-0.367416	no	neurological
stroke	Deep-layer intratelencephalic (139)	0.856085	0.961841	-1.69147e-10	1.59138e-10	1.23984	-1.0629	no	neurological
stroke	Deep-layer intratelencephalic (140)	0.881779	0.972489	-1.90745e-10	1.61112e-10	1.28169	-1.18393	no	neurological
stroke	Deep-layer intratelencephalic (141)	0.957438	0.982395	-2.83203e-10	1.6449e-10	1.143	-1.7217	no	neurological
stroke	Deep-layer intratelencephalic (142)	0.940251	0.982395	-2.505e-10	1.60898e-10	1.09952	-1.55688	no	neurological
stroke	Deep-layer intratelencephalic (143)	0.643365	0.886939	-6.33026e-11	1.72267e-10	1.1726	-0.367467	no	neurological
stroke	Deep-layer intratelencephalic (144)	0.91444	0.97809	-2.19029e-10	1.60037e-10	1.14818	-1.36861	no	neurological
stroke	Deep-layer intratelencephalic (145)	0.942374	0.982395	-2.4717e-10	1.56932e-10	0.994277	-1.57502	no	neurological
stroke	Deep-layer intratelencephalic (146)	0.705363	0.910047	-7.95117e-11	1.47274e-10	1.1588	-0.53989	no	neurological
stroke	Deep-layer intratelencephalic (147)	0.503879	0.873264	-1.535e-12	1.57863e-10	1.27382	-0.0097236	no	neurological
stroke	Deep-layer intratelencephalic (148)	0.768067	0.938039	-1.2442e-10	1.69857e-10	1.14618	-0.732497	no	neurological
stroke	Deep-layer intratelencephalic (149)	0.880457	0.972489	-2.02954e-10	1.72393e-10	1.14181	-1.17727	no	neurological
stroke	Deep-layer intratelencephalic (150)	0.85752	0.961841	-1.90649e-10	1.78303e-10	1.16732	-1.06924	no	neurological
stroke	Deep-layer intratelencephalic (151)	0.937198	0.982395	-2.6292e-10	1.71656e-10	1.09417	-1.53167	no	neurological
stroke	Deep-layer intratelencephalic (152)	0.886599	0.973148	-1.99515e-10	1.65074e-10	1.09452	-1.20864	no	neurological
stroke	Amygdala excitatory (153)	0.577733	0.88325	-3.17051e-11	1.6168e-10	1.21717	-0.196097	no	neurological
stroke	Amygdala excitatory (154)	0.455588	0.866032	1.76552e-11	1.58263e-10	1.17128	0.111556	no	neurological
stroke	Amygdala excitatory (155)	0.854375	0.961841	-1.44278e-10	1.36707e-10	1.05225	-1.05538	no	neurological
stroke	Amygdala excitatory (156)	0.393171	0.817953	4.97753e-11	1.8363e-10	1.30386	0.271062	no	neurological
stroke	Amygdala excitatory (157)	0.516851	0.874975	-7.68575e-12	1.81906e-10	1.29302	-0.0422512	no	neurological
stroke	Amygdala excitatory (158)	0.384183	0.813738	5.04888e-11	1.71431e-10	1.2926	0.294514	no	neurological
stroke	Amygdala excitatory (159)	0.385327	0.813738	4.07605e-11	1.39821e-10	1.17633	0.29152	no	neurological
stroke	Amygdala excitatory (160)	0.484818	0.872571	6.7869e-12	1.783e-10	1.23446	0.0380645	no	neurological
stroke	Amygdala excitatory (161)	0.415775	0.826363	3.32313e-11	1.56226e-10	1.2418	0.212713	no	neurological
stroke	Amygdala excitatory (162)	0.226699	0.742068	1.25835e-10	1.67833e-10	1.29997	0.749762	no	neurological
stroke	Hippocampal CA1-3 (163)	0.39445	0.817953	4.14879e-11	1.54956e-10	1.2199	0.267739	no	neurological
stroke	Miscellaneous (164)	0.806843	0.947759	-1.42575e-10	1.64576e-10	1.09295	-0.86632	no	neurological
stroke	Miscellaneous (165)	0.730149	0.919889	-1.04191e-10	1.69896e-10	1.11744	-0.613265	no	neurological
stroke	Miscellaneous (166)	0.823062	0.95897	-1.59906e-10	1.7248e-10	1.03304	-0.927096	no	neurological
stroke	Miscellaneous (167)	0.377178	0.813738	5.32177e-11	1.70079e-10	1.38627	0.3129	no	neurological
stroke	Miscellaneous (168)	0.894093	0.97809	-1.77681e-10	1.42305e-10	1.03855	-1.24859	no	neurological
stroke	Hippocampal CA1-3 (169)	0.954351	0.982395	-2.50601e-10	1.48408e-10	1.00366	-1.68859	no	neurological
stroke	Miscellaneous (170)	0.956837	0.982395	-2.59413e-10	1.51252e-10	1.02532	-1.7151	no	neurological
stroke	Amygdala excitatory (171)	0.929022	0.982395	-2.2751e-10	1.54922e-10	1.0769	-1.46854	no	neurological
stroke	Amygdala excitatory (172)	0.628784	0.886939	-5.36437e-11	1.63232e-10	1.11822	-0.328635	no	neurological
stroke	Amygdala excitatory (173)	0.154409	0.742068	1.6961e-10	1.66659e-10	1.31564	1.01771	no	neurological
stroke	Amygdala excitatory (174)	0.424772	0.836837	2.98689e-11	1.57453e-10	1.24018	0.189701	no	neurological
stroke	Amygdala excitatory (175)	0.289719	0.774259	8.34519e-11	1.50579e-10	1.21094	0.554206	no	neurological
stroke	Miscellaneous (176)	0.626295	0.886939	-5.10811e-11	1.58609e-10	1.26174	-0.322056	no	neurological
stroke	Miscellaneous (177)	0.576061	0.88325	-3.10887e-11	1.62066e-10	1.28701	-0.191827	no	neurological
stroke	Miscellaneous (178)	0.59047	0.886939	-3.46939e-11	1.51664e-10	1.17228	-0.228755	no	neurological
stroke	Hippocampal CA1-3 (179)	0.136352	0.742068	1.99254e-10	1.81659e-10	1.41548	1.09686	no	neurological
stroke	Hippocampal CA1-3 (180)	0.0450178	0.742068	3.29063e-10	1.94113e-10	1.59398	1.69521	no	neurological
stroke	Hippocampal CA1-3 (181)	0.201407	0.742068	1.33771e-10	1.59898e-10	1.28866	0.836606	no	neurological
stroke	Hippocampal CA1-3 (182)	0.194042	0.742068	1.38998e-10	1.61046e-10	1.32273	0.863099	no	neurological
stroke	Hippocampal CA1-3 (183)	0.313663	0.790218	7.31226e-11	1.50615e-10	1.23545	0.485493	no	neurological
stroke	Hippocampal CA1-3 (184)	0.314837	0.790218	7.43352e-11	1.54163e-10	1.19189	0.482185	no	neurological
stroke	Hippocampal CA1-3 (185)	0.304914	0.790218	9.89194e-11	1.93839e-10	1.38855	0.510318	no	neurological
stroke	Hippocampal CA1-3 (186)	0.327015	0.796509	8.01397e-11	1.78815e-10	1.25633	0.448172	no	neurological
stroke	Hippocampal CA1-3 (187)	0.223908	0.742068	1.21673e-10	1.60294e-10	1.29098	0.75906	no	neurological
stroke	Hippocampal CA1-3 (188)	0.473406	0.866032	1.13101e-11	1.69539e-10	1.23128	0.0667109	no	neurological
stroke	Hippocampal CA1-3 (189)	0.0519654	0.742068	2.62696e-10	1.61551e-10	1.35261	1.62609	no	neurological
stroke	Hippocampal CA4 (190)	0.169789	0.742068	1.56003e-10	1.63354e-10	1.35469	0.954999	no	neurological
stroke	Hippocampal CA4 (191)	0.0321209	0.742068	3.40252e-10	1.83871e-10	1.46063	1.8505	no	neurological
stroke	Hippocampal CA4 (192)	0.21376	0.742068	1.61281e-10	2.03267e-10	1.45337	0.793441	no	neurological
stroke	Hippocampal CA4 (193)	0.147173	0.742068	1.93307e-10	1.84342e-10	1.4443	1.04863	no	neurological
stroke	Hippocampal CA4 (194)	0.1144	0.742068	2.54696e-10	2.11637e-10	1.65291	1.20346	no	neurological
stroke	Hippocampal CA4 (195)	0.580903	0.883816	-3.6137e-11	1.76966e-10	1.26676	-0.204204	no	neurological
stroke	Hippocampal CA4 (196)	0.165356	0.742068	1.82059e-10	1.87173e-10	1.32938	0.97268	no	neurological
stroke	Hippocampal CA4 (197)	0.13907	0.742068	1.99508e-10	1.83962e-10	1.35239	1.08451	no	neurological
stroke	Hippocampal CA4 (198)	0.367394	0.813738	6.20271e-11	1.83099e-10	1.32139	0.338764	no	neurological
stroke	Hippocampal dentate gyrus (199)	0.617947	0.886939	-5.87389e-11	1.95736e-10	1.29492	-0.300093	no	neurological
stroke	Hippocampal dentate gyrus (200)	0.740457	0.92257	-9.9567e-11	1.54426e-10	1.11807	-0.644756	no	neurological
stroke	Hippocampal dentate gyrus (201)	0.720447	0.917475	-8.49566e-11	1.45431e-10	1.15545	-0.58417	no	neurological
stroke	Hippocampal dentate gyrus (202)	0.559291	0.882651	-2.12181e-11	1.4224e-10	1.20436	-0.149171	no	neurological
stroke	Hippocampal dentate gyrus (203)	0.630404	0.886939	-5.01538e-11	1.50647e-10	1.16738	-0.332923	no	neurological
stroke	Hippocampal dentate gyrus (204)	0.906466	0.97809	-2.50331e-10	1.89746e-10	1.17223	-1.3193	no	neurological
stroke	Hippocampal dentate gyrus (205)	0.901046	0.97809	-2.02329e-10	1.57144e-10	1.05593	-1.28754	no	neurological
stroke	Medium spiny neuron (206)	0.523503	0.874975	-1.08506e-11	1.84076e-10	1.35719	-0.0589465	no	neurological
stroke	Medium spiny neuron (207)	0.514599	0.874975	-6.59759e-12	1.80256e-10	1.30808	-0.0366012	no	neurological
stroke	Medium spiny neuron (208)	0.600747	0.886939	-4.46933e-11	1.75074e-10	1.27802	-0.255282	no	neurological
stroke	Medium spiny neuron (209)	0.583765	0.885249	-3.95328e-11	1.86886e-10	1.2951	-0.211534	no	neurological
stroke	Medium spiny neuron (210)	0.912183	0.97809	-2.37318e-10	1.7523e-10	1.12916	-1.35432	no	neurological
stroke	Medium spiny neuron (211)	0.518881	0.874975	-8.56948e-12	1.80998e-10	1.29996	-0.0473457	no	neurological
stroke	Medium spiny neuron (212)	0.657346	0.899218	-7.33662e-11	1.81048e-10	1.26731	-0.40523	no	neurological
stroke	Medium spiny neuron (213)	0.246238	0.742644	1.17129e-10	1.70648e-10	1.35749	0.686377	no	neurological
stroke	Medium spiny neuron (214)	0.234817	0.742068	1.20557e-10	1.66728e-10	1.33162	0.723074	no	neurological
stroke	Medium spiny neuron (215)	0.693856	0.907507	-8.75207e-11	1.72689e-10	1.22742	-0.506811	no	neurological
stroke	Medium spiny neuron (216)	0.547491	0.882651	-1.89375e-11	1.58705e-10	1.18072	-0.119325	no	neurological
stroke	Medium spiny neuron (217)	0.0303505	0.742068	2.99527e-10	1.59691e-10	1.32072	1.87567	no	neurological
stroke	Medium spiny neuron (218)	0.286794	0.774259	9.06248e-11	1.61032e-10	1.28203	0.562774	no	neurological
stroke	Medium spiny neuron (219)	0.0324868	0.742068	3.17103e-10	1.7183e-10	1.50331	1.84544	no	neurological
stroke	Medium spiny neuron (220)	0.472658	0.866032	1.0795e-11	1.57385e-10	1.15847	0.0685896	no	neurological
stroke	Medium spiny neuron (221)	0.223194	0.742068	1.1692e-10	1.53549e-10	1.34813	0.76145	no	neurological
stroke	Eccentric medium spiny neuron (222)	0.100611	0.742068	2.01798e-10	1.57892e-10	1.46897	1.27808	no	neurological
stroke	Eccentric medium spiny neuron (223)	0.222001	0.742068	1.25831e-10	1.64388e-10	1.39009	0.765452	no	neurological
stroke	Eccentric medium spiny neuron (224)	0.175394	0.742068	1.60206e-10	1.71699e-10	1.38114	0.933064	no	neurological
stroke	Eccentric medium spiny neuron (225)	0.372837	0.813738	5.55707e-11	1.7133e-10	1.31179	0.32435	no	neurological
stroke	Eccentric medium spiny neuron (226)	0.10991	0.742068	2.11581e-10	1.72437e-10	1.43312	1.22701	no	neurological
stroke	Eccentric medium spiny neuron (227)	0.238234	0.742068	1.15895e-10	1.62775e-10	1.27209	0.711993	no	neurological
stroke	Eccentric medium spiny neuron (228)	0.493425	0.873264	2.4283e-12	1.47328e-10	1.25911	0.0164823	no	neurological
stroke	Eccentric medium spiny neuron (229)	0.0108014	0.711353	3.70823e-10	1.61418e-10	1.50245	2.29728	no	neurological
stroke	Eccentric medium spiny neuron (230)	0.206877	0.742068	1.34758e-10	1.64881e-10	1.31478	0.817306	no	neurological
stroke	Eccentric medium spiny neuron (231)	0.698351	0.909435	-8.3392e-11	1.60473e-10	1.172	-0.519665	no	neurological
stroke	Eccentric medium spiny neuron (232)	0.417663	0.826363	3.62929e-11	1.74589e-10	1.2954	0.207876	no	neurological
stroke	Eccentric medium spiny neuron (233)	0.346198	0.801997	6.00896e-11	1.51893e-10	1.26541	0.395605	no	neurological
stroke	Eccentric medium spiny neuron (234)	0.094013	0.742068	2.04936e-10	1.55675e-10	1.34598	1.31644	no	neurological
stroke	Splatter (235)	0.263253	0.753787	1.13799e-10	1.79678e-10	1.33598	0.633348	no	neurological
stroke	MGE interneuron (236)	0.279673	0.774259	9.75271e-11	1.67052e-10	1.298	0.583812	no	neurological
stroke	Splatter (237)	0.558278	0.882651	-2.39748e-11	1.63534e-10	1.14823	-0.146605	no	neurological
stroke	Splatter (238)	0.307738	0.790218	8.91431e-11	1.77479e-10	1.40576	0.502272	no	neurological
stroke	MGE interneuron (239)	0.769151	0.938039	-1.36304e-10	1.85183e-10	1.19565	-0.736054	no	neurological
stroke	MGE interneuron (240)	0.273184	0.772623	1.11092e-10	1.84167e-10	1.31719	0.603213	no	neurological
stroke	MGE interneuron (241)	0.292735	0.774259	1.01207e-10	1.85561e-10	1.30652	0.545412	no	neurological
stroke	MGE interneuron (242)	0.336459	0.796509	7.30246e-11	1.72983e-10	1.30585	0.422148	no	neurological
stroke	MGE interneuron (243)	0.0358344	0.742068	3.37695e-10	1.87481e-10	1.5045	1.80122	no	neurological
stroke	MGE interneuron (244)	0.160286	0.742068	1.68152e-10	1.6929e-10	1.33382	0.993282	no	neurological
stroke	MGE interneuron (245)	0.78683	0.942152	-1.16042e-10	1.45879e-10	1.0589	-0.79547	no	neurological
stroke	MGE interneuron (246)	0.337765	0.796509	6.52316e-11	1.55844e-10	1.24348	0.41857	no	neurological
stroke	MGE interneuron (247)	0.619487	0.886939	-4.88875e-11	1.60743e-10	1.19188	-0.304135	no	neurological
stroke	MGE interneuron (248)	0.646446	0.886939	-6.25168e-11	1.66382e-10	1.17179	-0.375742	no	neurological
stroke	MGE interneuron (249)	0.55456	0.882651	-2.20125e-11	1.60451e-10	1.15932	-0.137191	no	neurological
stroke	MGE interneuron (250)	0.793137	0.947112	-1.22137e-10	1.4943e-10	1.14431	-0.817355	no	neurological
stroke	MGE interneuron (251)	0.851144	0.961841	-1.71725e-10	1.64906e-10	1.18757	-1.04135	no	neurological
stroke	MGE interneuron (252)	0.763814	0.936485	-1.21566e-10	1.69165e-10	1.1528	-0.718626	no	neurological
stroke	MGE interneuron (253)	0.993731	0.995892	-3.91363e-10	1.56755e-10	0.891691	-2.49665	no	neurological
stroke	MGE interneuron (254)	0.679267	0.902427	-8.43742e-11	1.81197e-10	1.1935	-0.46565	no	neurological
stroke	MGE interneuron (255)	0.936519	0.982395	-2.57762e-10	1.68892e-10	1.10498	-1.52619	no	neurological
stroke	MGE interneuron (256)	0.958688	0.982395	-3.16948e-10	1.82609e-10	1.07185	-1.73567	no	neurological
stroke	MGE interneuron (257)	0.785009	0.942152	-1.38616e-10	1.75636e-10	1.16076	-0.789224	no	neurological
stroke	MGE interneuron (258)	0.612857	0.886939	-5.13543e-11	1.79077e-10	1.21995	-0.286773	no	neurological
stroke	MGE interneuron (259)	0.359375	0.812118	6.91217e-11	1.91936e-10	1.3931	0.360129	no	neurological
stroke	MGE interneuron (260)	0.682593	0.90424	-9.02252e-11	1.89963e-10	1.31789	-0.474963	no	neurological
stroke	MGE interneuron (261)	0.151111	0.742068	2.1446e-10	2.07874e-10	1.53584	1.03168	no	neurological
stroke	MGE interneuron (262)	0.625263	0.886939	-5.79666e-11	1.81525e-10	1.28536	-0.319332	no	neurological
stroke	MGE interneuron (263)	0.201941	0.742068	1.72898e-10	2.07137e-10	1.58492	0.834707	no	neurological
stroke	LAMP5-LHX6 and Chandelier (264)	0.232686	0.742068	1.36878e-10	1.87496e-10	1.50083	0.73003	no	neurological
stroke	LAMP5-LHX6 and Chandelier (265)	0.249696	0.742644	1.19607e-10	1.77079e-10	1.35983	0.675447	no	neurological
stroke	LAMP5-LHX6 and Chandelier (266)	0.233391	0.742068	1.2245e-10	1.68264e-10	1.31778	0.727726	no	neurological
stroke	LAMP5-LHX6 and Chandelier (267)	0.38233	0.813738	5.2431e-11	1.75139e-10	1.25565	0.299367	no	neurological
stroke	LAMP5-LHX6 and Chandelier (268)	0.409014	0.825403	3.8967e-11	1.69362e-10	1.28265	0.230081	no	neurological
stroke	LAMP5-LHX6 and Chandelier (269)	0.578615	0.88325	-3.37105e-11	1.69953e-10	1.21404	-0.198352	no	neurological
stroke	LAMP5-LHX6 and Chandelier (270)	0.714907	0.915478	-1.0533e-10	1.85512e-10	1.21751	-0.567777	no	neurological
stroke	LAMP5-LHX6 and Chandelier (271)	0.736043	0.922053	-1.15797e-10	1.83458e-10	1.19468	-0.631193	no	neurological
stroke	LAMP5-LHX6 and Chandelier (272)	0.832355	0.95897	-1.67834e-10	1.74189e-10	1.12937	-0.963514	no	neurological
stroke	LAMP5-LHX6 and Chandelier (273)	0.532436	0.881522	-1.4687e-11	1.80444e-10	1.231	-0.0813936	no	neurological
stroke	LAMP5-LHX6 and Chandelier (274)	0.503642	0.873264	-1.76713e-12	1.93568e-10	1.28668	-0.00912921	no	neurological
stroke	LAMP5-LHX6 and Chandelier (275)	0.464062	0.866032	1.575e-11	1.74604e-10	1.25906	0.0902044	no	neurological
stroke	CGE interneuron (276)	0.838319	0.95897	-1.69786e-10	1.71922e-10	1.13615	-0.987572	no	neurological
stroke	CGE interneuron (277)	0.718384	0.917382	-9.99538e-11	1.72917e-10	1.21208	-0.578046	no	neurological
stroke	CGE interneuron (278)	0.5159	0.874975	-7.1519e-12	1.79394e-10	1.30921	-0.039867	no	neurological
stroke	CGE interneuron (279)	0.686855	0.907278	-8.26283e-11	1.69684e-10	1.18205	-0.486955	no	neurological
stroke	CGE interneuron (280)	0.837972	0.95897	-1.66658e-10	1.68997e-10	1.21061	-0.986157	no	neurological
stroke	CGE interneuron (281)	0.995961	0.995961	-4.26426e-10	1.6099e-10	0.952781	-2.64877	no	neurological
stroke	CGE interneuron (282)	0.562905	0.882651	-2.78406e-11	1.75829e-10	1.29423	-0.158339	no	neurological
stroke	CGE interneuron (283)	0.929542	0.982395	-2.274e-10	1.54443e-10	1.07169	-1.47239	no	neurological
stroke	CGE interneuron (284)	0.857436	0.961841	-1.67279e-10	1.56501e-10	1.1607	-1.06887	no	neurological
stroke	CGE interneuron (285)	0.857068	0.961841	-1.91017e-10	1.78982e-10	1.14489	-1.06724	no	neurological
stroke	CGE interneuron (286)	0.634812	0.886939	-5.29478e-11	1.53639e-10	1.24984	-0.344624	no	neurological
stroke	CGE interneuron (287)	0.191015	0.742068	1.49674e-10	1.7122e-10	1.401	0.874163	no	neurological
stroke	CGE interneuron (288)	0.670212	0.901367	-7.82106e-11	1.77551e-10	1.27876	-0.440498	no	neurological
stroke	CGE interneuron (289)	0.382165	0.813738	5.17714e-11	1.72686e-10	1.31439	0.2998	no	neurological
stroke	CGE interneuron (290)	0.141059	0.742068	2.10345e-10	1.95565e-10	1.48569	1.07558	no	neurological
stroke	CGE interneuron (291)	0.349524	0.805652	7.18054e-11	1.85733e-10	1.40778	0.386606	no	neurological
stroke	CGE interneuron (292)	0.631592	0.886939	-6.68022e-11	1.98773e-10	1.29959	-0.336072	no	neurological
stroke	CGE interneuron (293)	0.477639	0.866895	9.85313e-12	1.75694e-10	1.34628	0.0560812	no	neurological
stroke	CGE interneuron (294)	0.0645934	0.742068	2.89449e-10	1.90763e-10	1.57923	1.51732	no	neurological
stroke	CGE interneuron (295)	0.260442	0.753787	1.1438e-10	1.78167e-10	1.44166	0.641982	no	neurological
stroke	CGE interneuron (296)	0.375683	0.813738	5.80434e-11	1.83196e-10	1.33295	0.316838	no	neurological
stroke	Upper rhombic lip (297)	0.963832	0.985203	-4.12222e-10	2.29394e-10	1.20743	-1.797	no	neurological
stroke	Cerebellar inhibitory (298)	0.262385	0.753787	1.1194e-10	1.76004e-10	1.38292	0.636009	no	neurological
stroke	Cerebellar inhibitory (299)	0.109027	0.742068	2.12426e-10	1.72463e-10	1.49876	1.23172	no	neurological
stroke	Cerebellar inhibitory (300)	0.215033	0.742068	1.54264e-10	1.95499e-10	1.48195	0.78908	no	neurological
stroke	Cerebellar inhibitory (301)	0.0880792	0.742068	2.82195e-10	2.08619e-10	1.7157	1.35268	no	neurological
stroke	Cerebellar inhibitory (302)	0.881301	0.972489	-2.06935e-10	1.75144e-10	1.19856	-1.18151	no	neurological
stroke	Cerebellar inhibitory (303)	0.338646	0.796509	7.80717e-11	1.87599e-10	1.44871	0.416161	no	neurological
stroke	Cerebellar inhibitory (304)	0.287876	0.774259	1.0511e-10	1.8783e-10	1.46871	0.559601	no	neurological
stroke	Cerebellar inhibitory (305)	0.466224	0.866032	1.74158e-11	2.0546e-10	1.4335	0.0847652	no	neurological
stroke	Cerebellar inhibitory (306)	0.540285	0.882651	-1.96938e-11	1.94694e-10	1.39991	-0.101152	no	neurological
stroke	Cerebellar inhibitory (307)	0.286191	0.774259	1.10425e-10	1.95599e-10	1.49833	0.564548	no	neurological
stroke	Upper rhombic lip (308)	0.593108	0.886939	-4.66329e-11	1.97977e-10	1.45073	-0.235547	no	neurological
stroke	Upper rhombic lip (309)	0.67838	0.902427	-9.5491e-11	2.06167e-10	1.35648	-0.463174	no	neurological
stroke	Upper rhombic lip (310)	0.206446	0.742068	1.59073e-10	1.94273e-10	1.57895	0.818814	no	neurological
stroke	Upper rhombic lip (311)	0.523763	0.874975	-1.13567e-11	1.90549e-10	1.4523	-0.0595997	no	neurological
stroke	Upper rhombic lip (312)	0.576576	0.88325	-3.91293e-11	2.02594e-10	1.45049	-0.193141	no	neurological
stroke	Splatter (313)	0.992671	0.995892	-4.41881e-10	1.81045e-10	1.24648	-2.44072	no	neurological
stroke	Miscellaneous (314)	0.231856	0.742068	1.59622e-10	2.1784e-10	1.47626	0.73275	no	neurological
stroke	Lower rhombic lip (315)	0.778301	0.942152	-1.39094e-10	1.81474e-10	1.22767	-0.766467	no	neurological
stroke	Lower rhombic lip (316)	0.633791	0.886939	-5.99023e-11	1.75198e-10	1.29117	-0.341912	no	neurological
stroke	Lower rhombic lip (317)	0.884775	0.973148	-1.89716e-10	1.58202e-10	1.0947	-1.1992	no	neurological
stroke	Lower rhombic lip (318)	0.797282	0.947112	-1.38645e-10	1.6665e-10	1.22457	-0.831954	no	neurological
stroke	Lower rhombic lip (319)	0.979952	0.993096	-3.49492e-10	1.70255e-10	1.08744	-2.05276	no	neurological
stroke	Lower rhombic lip (320)	0.984975	0.993596	-3.53325e-10	1.62866e-10	1.04646	-2.16942	no	neurological
stroke	Lower rhombic lip (321)	0.461725	0.866032	1.77446e-11	1.84668e-10	1.31609	0.0960895	no	neurological
stroke	Lower rhombic lip (322)	0.9682	0.987478	-3.26604e-10	1.7607e-10	1.0038	-1.85497	no	neurological
stroke	Mammillary body (323)	0.779018	0.942152	-1.33308e-10	1.73379e-10	1.14778	-0.768882	no	neurological
stroke	Mammillary body (324)	0.93195	0.982395	-2.87703e-10	1.93028e-10	1.02705	-1.49047	no	neurological
stroke	Mammillary body (325)	0.910215	0.97809	-2.4528e-10	1.82761e-10	1.08161	-1.34208	no	neurological
stroke	Mammillary body (326)	0.784376	0.942152	-1.24642e-10	1.58364e-10	1.05397	-0.787056	no	neurological
stroke	Mammillary body (327)	0.562795	0.882651	-2.56138e-11	1.62053e-10	1.17283	-0.158058	no	neurological
stroke	Mammillary body (328)	0.358495	0.812118	5.90979e-11	1.63036e-10	1.25429	0.362485	no	neurological
stroke	Mammillary body (329)	0.291499	0.774259	8.97081e-11	1.634e-10	1.27888	0.549009	no	neurological
stroke	Mammillary body (330)	0.802041	0.947112	-1.41009e-10	1.66101e-10	1.06253	-0.848935	no	neurological
stroke	Mammillary body (331)	0.224167	0.742068	1.42074e-10	1.87384e-10	1.30151	0.758197	no	neurological
stroke	Mammillary body (332)	0.269652	0.767343	1.02202e-10	1.66489e-10	1.2421	0.613866	no	neurological
stroke	Mammillary body (333)	0.287926	0.774259	9.54941e-11	1.70692e-10	1.24664	0.559453	no	neurological
stroke	Splatter (334)	0.171292	0.742068	1.84082e-10	1.9396e-10	1.49138	0.949074	no	neurological
stroke	Splatter (335)	0.215469	0.742068	1.35495e-10	1.72038e-10	1.36098	0.787588	no	neurological
stroke	Splatter (336)	0.640115	0.886939	-6.82822e-11	1.90325e-10	1.21141	-0.358767	no	neurological
stroke	Splatter (337)	0.748753	0.924314	-1.31485e-10	1.96079e-10	1.19266	-0.670571	no	neurological
stroke	Splatter (338)	0.836348	0.95897	-1.74232e-10	1.77868e-10	1.16319	-0.979558	no	neurological
stroke	Splatter (339)	0.669223	0.901367	-7.2708e-11	1.66087e-10	1.28946	-0.43777	no	neurological
stroke	Splatter (340)	0.487784	0.872571	7.63526e-12	2.49307e-10	1.59872	0.0306259	no	neurological
stroke	Splatter (341)	0.917678	0.979281	-2.40312e-10	1.72934e-10	1.15181	-1.38962	no	neurological
stroke	Splatter (342)	0.404591	0.821776	4.22311e-11	1.74883e-10	1.34506	0.241481	no	neurological
stroke	Splatter (343)	0.170782	0.742068	1.88511e-10	1.98207e-10	1.49977	0.951079	no	neurological
stroke	Splatter (344)	0.221363	0.742068	1.44743e-10	1.88567e-10	1.45244	0.767597	no	neurological
stroke	Splatter (345)	0.371377	0.813738	6.44578e-11	1.96393e-10	1.44368	0.328208	no	neurological
stroke	Splatter (346)	0.694902	0.907507	-8.18065e-11	1.60469e-10	1.15851	-0.509795	no	neurological
stroke	Splatter (347)	0.555828	0.882651	-2.31371e-11	1.64794e-10	1.31158	-0.1404	no	neurological
stroke	Splatter (348)	0.525744	0.874975	-1.10178e-11	1.70618e-10	1.25948	-0.0645754	no	neurological
stroke	Splatter (349)	0.397015	0.817953	5.0353e-11	1.92864e-10	1.3507	0.26108	no	neurological
stroke	Splatter (350)	0.47705	0.866895	1.14306e-11	1.98588e-10	1.39649	0.0575594	no	neurological
stroke	Splatter (351)	0.576255	0.88325	-3.50069e-11	1.82023e-10	1.25412	-0.192321	no	neurological
stroke	Splatter (352)	0.599496	0.886939	-5.58709e-11	2.21671e-10	1.50594	-0.252044	no	neurological
stroke	Splatter (353)	0.471583	0.866032	1.65238e-11	2.31782e-10	1.56947	0.07129	no	neurological
stroke	Splatter (354)	0.524182	0.874975	-1.23616e-11	2.03814e-10	1.39283	-0.0606513	no	neurological
stroke	Splatter (355)	0.433726	0.846456	3.30367e-11	1.97948e-10	1.36557	0.166895	no	neurological
stroke	Splatter (356)	0.135302	0.742068	1.93391e-10	1.75543e-10	1.40118	1.10167	no	neurological
stroke	Splatter (357)	0.17633	0.742068	1.77929e-10	1.91437e-10	1.47325	0.929442	no	neurological
stroke	Splatter (358)	0.214347	0.742068	1.51207e-10	1.91055e-10	1.45383	0.791429	no	neurological
stroke	Splatter (359)	0.13566	0.742068	2.34525e-10	2.13199e-10	1.63953	1.10003	no	neurological
stroke	Splatter (360)	0.464771	0.866032	1.6503e-11	1.86642e-10	1.35306	0.0884208	no	neurological
stroke	Splatter (361)	0.125566	0.742068	2.40965e-10	2.09972e-10	1.51407	1.1476	no	neurological
stroke	Splatter (362)	0.559679	0.882651	-3.31136e-11	2.20528e-10	1.43553	-0.150156	no	neurological
stroke	Splatter (363)	0.727171	0.919889	-1.09195e-10	1.80704e-10	1.20535	-0.604279	no	neurological
stroke	Splatter (364)	0.179535	0.742068	1.54481e-10	1.68438e-10	1.32569	0.917137	no	neurological
stroke	Splatter (365)	0.173541	0.742068	2.12115e-10	2.25591e-10	1.54204	0.940265	no	neurological
stroke	Splatter (366)	0.18573	0.742068	1.81477e-10	2.03054e-10	1.47255	0.893741	no	neurological
stroke	Splatter (367)	0.0837644	0.742068	2.55845e-10	1.8537e-10	1.58021	1.38019	no	neurological
stroke	Splatter (368)	0.136207	0.742068	2.47304e-10	2.2533e-10	1.57471	1.09752	no	neurological
stroke	Splatter (369)	0.0872266	0.742068	2.60334e-10	1.91699e-10	1.56485	1.35803	no	neurological
stroke	Splatter (370)	0.0198286	0.742068	4.10462e-10	1.99514e-10	1.71766	2.0573	no	neurological
stroke	Splatter (371)	0.136162	0.742068	2.38814e-10	2.17553e-10	1.62258	1.09773	no	neurological
stroke	Thalamic excitatory (372)	0.222238	0.742068	1.37418e-10	1.79712e-10	1.34641	0.764655	no	neurological
stroke	Splatter (373)	0.105899	0.742068	2.32628e-10	1.86306e-10	1.45578	1.24864	no	neurological
stroke	Splatter (374)	0.068603	0.742068	3.19802e-10	2.1517e-10	1.72452	1.48628	no	neurological
stroke	Splatter (375)	0.235804	0.742068	1.31296e-10	1.8239e-10	1.41299	0.719867	no	neurological
stroke	Splatter (376)	0.0843772	0.742068	2.81727e-10	2.04711e-10	1.52642	1.37622	no	neurological
stroke	Splatter (377)	0.315402	0.790218	8.58529e-11	1.78638e-10	1.42557	0.480596	no	neurological
stroke	Splatter (378)	0.355183	0.812118	7.35261e-11	1.97989e-10	1.40201	0.371364	no	neurological
stroke	Splatter (379)	0.975848	0.993081	-3.64264e-10	1.84468e-10	1.14076	-1.97468	no	neurological
stroke	Splatter (380)	0.342745	0.798007	8.00193e-11	1.97587e-10	1.44734	0.404983	no	neurological
stroke	Splatter (381)	0.859631	0.961868	-2.00741e-10	1.86102e-10	1.19286	-1.07866	no	neurological
stroke	Splatter (382)	0.561629	0.882651	-2.56851e-11	1.65603e-10	1.16687	-0.1551	no	neurological
stroke	Splatter (383)	0.289139	0.774259	9.3897e-11	1.68909e-10	1.25415	0.555903	no	neurological
stroke	Splatter (384)	0.0449747	0.742068	3.83188e-10	2.25981e-10	1.72439	1.69566	no	neurological
stroke	Splatter (385)	0.080726	0.742068	2.42983e-10	1.73534e-10	1.3148	1.4002	no	neurological
stroke	Splatter (386)	0.183968	0.742068	1.49228e-10	1.65745e-10	1.34353	0.900346	no	neurological
stroke	Splatter (387)	0.661851	0.90004	-7.44045e-11	1.78205e-10	1.26311	-0.417521	no	neurological
stroke	Splatter (388)	0.227499	0.742068	1.889e-10	2.52841e-10	1.68534	0.747109	no	neurological
stroke	Splatter (389)	0.386785	0.813738	5.88527e-11	2.04557e-10	1.37748	0.287708	no	neurological
stroke	Splatter (390)	0.189949	0.742068	2.30996e-10	2.63068e-10	1.73805	0.878084	no	neurological
stroke	Splatter (391)	0.397444	0.817953	5.25545e-11	2.02157e-10	1.32482	0.259969	no	neurological
stroke	Splatter (392)	0.404649	0.821776	3.76765e-11	1.56119e-10	1.13226	0.241332	no	neurological
stroke	Splatter (393)	0.660707	0.90004	-6.58627e-11	1.58938e-10	1.2145	-0.414392	no	neurological
stroke	Splatter (394)	0.533502	0.881522	-1.8713e-11	2.2257e-10	1.48983	-0.0840768	no	neurological
stroke	Splatter (395)	0.56728	0.88325	-3.28009e-11	1.93568e-10	1.30499	-0.169454	no	neurological
stroke	Splatter (396)	0.17104	0.742068	1.57972e-10	1.66275e-10	1.41384	0.950064	no	neurological
stroke	Splatter (397)	0.337045	0.796509	7.73899e-11	1.84024e-10	1.40239	0.420542	no	neurological
stroke	Splatter (398)	0.0847779	0.742068	2.71392e-10	1.97572e-10	1.54808	1.37363	no	neurological
stroke	Splatter (399)	0.0580857	0.742068	3.04352e-10	1.93726e-10	1.63212	1.57105	no	neurological
stroke	Splatter (400)	0.706717	0.910047	-9.83161e-11	1.80788e-10	1.20257	-0.54382	no	neurological
stroke	Miscellaneous (401)	0.151324	0.742068	2.07566e-10	2.0137e-10	1.60017	1.03077	no	neurological
stroke	Splatter (402)	0.298688	0.782359	8.79434e-11	1.66503e-10	1.32718	0.528178	no	neurological
stroke	Splatter (403)	0.077163	0.742068	2.62843e-10	1.84527e-10	1.58155	1.42442	no	neurological
stroke	Miscellaneous (404)	0.9908	0.995892	-3.70962e-10	1.57356e-10	0.93471	-2.35747	no	neurological
stroke	Amygdala excitatory (405)	0.417539	0.826363	2.94359e-11	1.41388e-10	1.21508	0.208193	no	neurological
stroke	Amygdala excitatory (406)	0.341827	0.798007	6.2108e-11	1.52419e-10	1.18577	0.407482	no	neurological
stroke	Amygdala excitatory (407)	0.912724	0.97809	-1.87176e-10	1.3786e-10	1.00088	-1.35772	no	neurological
stroke	Amygdala excitatory (408)	0.217974	0.742068	1.58114e-10	2.02957e-10	1.54623	0.779052	no	neurological
stroke	Splatter (409)	0.47266	0.866032	1.38238e-11	2.01556e-10	1.39056	0.0685857	no	neurological
stroke	Splatter (410)	0.248431	0.742644	1.5074e-10	2.21862e-10	1.59407	0.679434	no	neurological
stroke	Splatter (411)	0.0494641	0.742068	3.22452e-10	1.95417e-10	1.60551	1.65007	no	neurological
stroke	Splatter (412)	0.449203	0.866032	1.94601e-11	1.52418e-10	1.11468	0.127676	no	neurological
stroke	Splatter (413)	0.212387	0.742068	1.3671e-10	1.7128e-10	1.1935	0.798167	no	neurological
stroke	Splatter (414)	0.326031	0.796509	7.59257e-11	1.68387e-10	1.25589	0.450899	no	neurological
stroke	Splatter (415)	0.435163	0.846456	3.96488e-11	2.42881e-10	1.66326	0.163244	no	neurological
stroke	Splatter (416)	0.451433	0.866032	2.49878e-11	2.04746e-10	1.49538	0.122043	no	neurological
stroke	Splatter (417)	0.587018	0.886939	-3.8461e-11	1.74918e-10	1.26278	-0.219881	no	neurological
stroke	Splatter (418)	0.593023	0.886939	-4.33216e-11	1.8409e-10	1.27816	-0.235329	no	neurological
stroke	Amygdala excitatory (419)	0.498874	0.873264	4.22453e-13	1.49713e-10	1.07687	0.00282175	no	neurological
stroke	Splatter (420)	0.220964	0.742068	1.38382e-10	1.79965e-10	1.40026	0.768941	no	neurological
stroke	Splatter (421)	0.117971	0.742068	2.43604e-10	2.0554e-10	1.5033	1.18519	no	neurological
stroke	Splatter (422)	0.0632069	0.742068	2.85208e-10	1.86606e-10	1.52008	1.5284	no	neurological
stroke	Splatter (423)	0.607006	0.886939	-4.1942e-11	1.54469e-10	1.11519	-0.271524	no	neurological
stroke	Splatter (424)	0.537936	0.882651	-1.49333e-11	1.56804e-10	1.22548	-0.0952356	no	neurological
stroke	Splatter (425)	0.160366	0.742068	1.6837e-10	1.69565e-10	1.43745	0.992954	no	neurological
stroke	Eccentric medium spiny neuron (426)	0.410016	0.825403	3.4909e-11	1.53443e-10	1.12766	0.227504	no	neurological
stroke	Medium spiny neuron (427)	0.0622716	0.742068	2.47206e-10	1.60943e-10	1.35557	1.53598	no	neurological
stroke	Splatter (428)	0.0386101	0.742068	2.98588e-10	1.68976e-10	1.45995	1.76705	no	neurological
stroke	Splatter (429)	0.00125672	0.271964	5.3412e-10	1.7676e-10	1.64802	3.02172	no	neurological
stroke	Medium spiny neuron (430)	0.291956	0.774259	8.78404e-11	1.60386e-10	1.29582	0.54768	no	neurological
stroke	Splatter (431)	0.0772679	0.742068	2.44338e-10	1.71623e-10	1.3607	1.42369	no	neurological
stroke	Splatter (432)	0.057976	0.742068	2.39683e-10	1.52471e-10	1.38428	1.57199	no	neurological
stroke	Midbrain-derived inhibitory (433)	0.500254	0.873264	-1.104e-13	1.73389e-10	1.24484	-0.000636717	no	neurological
stroke	Midbrain-derived inhibitory (434)	0.377433	0.813738	5.03683e-11	1.61318e-10	1.29704	0.312231	no	neurological
stroke	Midbrain-derived inhibitory (435)	0.0805001	0.742068	2.2163e-10	1.58114e-10	1.39377	1.40172	no	neurological
stroke	Midbrain-derived inhibitory (436)	0.260318	0.753787	1.07699e-10	1.67661e-10	1.32888	0.642365	no	neurological
stroke	Midbrain-derived inhibitory (437)	0.128969	0.742068	1.81188e-10	1.60162e-10	1.35253	1.13128	no	neurological
stroke	Midbrain-derived inhibitory (438)	0.293916	0.774259	8.72754e-11	1.61031e-10	1.24781	0.54198	no	neurological
stroke	Midbrain-derived inhibitory (439)	0.383625	0.813738	5.06634e-11	1.71176e-10	1.28923	0.295973	no	neurological
stroke	Midbrain-derived inhibitory (440)	0.208095	0.742068	1.32446e-10	1.62901e-10	1.31592	0.81305	no	neurological
stroke	Midbrain-derived inhibitory (441)	0.232257	0.742068	1.27597e-10	1.74447e-10	1.34817	0.731434	no	neurological
stroke	Midbrain-derived inhibitory (442)	0.139253	0.742068	1.91678e-10	1.76877e-10	1.36388	1.08368	no	neurological
stroke	Midbrain-derived inhibitory (443)	0.166101	0.742068	1.6493e-10	1.70085e-10	1.33308	0.969688	no	neurological
stroke	Midbrain-derived inhibitory (444)	0.49886	0.873264	5.005e-13	1.75191e-10	1.25049	0.00285688	no	neurological
stroke	Thalamic excitatory (445)	0.73985	0.92257	-9.64807e-11	1.50075e-10	1.21242	-0.642883	no	neurological
stroke	Thalamic excitatory (446)	0.754298	0.927284	-1.19937e-10	1.74307e-10	1.2085	-0.688078	no	neurological
stroke	Thalamic excitatory (447)	0.237569	0.742068	1.39533e-10	1.95385e-10	1.52841	0.714143	no	neurological
stroke	Thalamic excitatory (448)	0.139062	0.742068	1.85757e-10	1.71277e-10	1.35907	1.08454	no	neurological
stroke	Thalamic excitatory (449)	0.248901	0.742644	1.24381e-10	1.83466e-10	1.39676	0.677952	no	neurological
stroke	Thalamic excitatory (450)	0.231878	0.742068	1.46583e-10	2.00066e-10	1.45376	0.732675	no	neurological
stroke	Thalamic excitatory (451)	0.0731272	0.742068	2.77264e-10	1.90836e-10	1.48976	1.45289	no	neurological
stroke	Thalamic excitatory (452)	0.0949675	0.742068	2.96684e-10	2.26343e-10	1.67199	1.31077	no	neurological
stroke	Thalamic excitatory (453)	0.04414	0.742068	2.93868e-10	1.72403e-10	1.50979	1.70454	no	neurological
stroke	Thalamic excitatory (454)	0.0672434	0.742068	2.96959e-10	1.98417e-10	1.60046	1.49664	no	neurological
stroke	Thalamic excitatory (455)	0.256584	0.753787	1.0753e-10	1.64441e-10	1.40033	0.653913	no	neurological
stroke	Thalamic excitatory (456)	0.154818	0.742068	1.7381e-10	1.71076e-10	1.35002	1.01598	no	neurological
stroke	Thalamic excitatory (457)	0.480381	0.868454	7.92333e-12	1.61055e-10	1.22086	0.0491963	no	neurological
stroke	Thalamic excitatory (458)	0.241537	0.742644	1.15574e-10	1.64784e-10	1.36782	0.701366	no	neurological
stroke	Thalamic excitatory (459)	0.0863148	0.742068	2.28413e-10	1.67482e-10	1.32539	1.3638	no	neurological
stroke	Thalamic excitatory (460)	0.134975	0.742068	1.68273e-10	1.52535e-10	1.1797	1.10318	no	neurological
suicide_attempt	Miscellaneous (0)	0.813442	0.942203	-4.06277e-10	4.56157e-10	0.907454	-0.890651	no	brain_trait
suicide_attempt	Miscellaneous (1)	0.556433	0.782076	-7.03488e-11	4.95651e-10	1.01742	-0.141932	no	brain_trait
suicide_attempt	Miscellaneous (2)	0.552522	0.782076	-6.25304e-11	4.7359e-10	1.00323	-0.132035	no	brain_trait
suicide_attempt	Miscellaneous (3)	0.918704	0.989539	-6.3343e-10	4.53614e-10	0.786506	-1.39641	no	brain_trait
suicide_attempt	Microglia (4)	0.969628	0.99333	-7.70608e-10	4.10913e-10	0.735562	-1.87536	no	brain_trait
suicide_attempt	Microglia (5)	0.98099	0.995986	-8.78992e-10	4.23683e-10	0.715	-2.07464	no	brain_trait
suicide_attempt	Microglia (6)	0.92501	0.992022	-6.36048e-10	4.41822e-10	0.812325	-1.4396	no	brain_trait
suicide_attempt	Microglia (7)	0.893189	0.974286	-5.30179e-10	4.26302e-10	0.844631	-1.24367	no	brain_trait
suicide_attempt	Microglia (8)	0.928705	0.992022	-5.96584e-10	4.06887e-10	0.821078	-1.46622	no	brain_trait
suicide_attempt	Microglia (9)	0.911791	0.989025	-5.78971e-10	4.28276e-10	0.822052	-1.35186	no	brain_trait
suicide_attempt	Microglia (10)	0.861085	0.959478	-4.59095e-10	4.23049e-10	0.867528	-1.0852	no	brain_trait
suicide_attempt	Microglia (11)	0.803723	0.935541	-3.43339e-10	4.01569e-10	0.916596	-0.854994	no	brain_trait
suicide_attempt	Microglia (12)	0.728307	0.888755	-2.71694e-10	4.47085e-10	0.907386	-0.607702	no	brain_trait
suicide_attempt	Vascular (13)	0.754	0.909416	-2.95554e-10	4.30129e-10	0.917745	-0.68713	no	brain_trait
suicide_attempt	Vascular (14)	0.791528	0.928485	-2.96796e-10	3.65632e-10	0.938815	-0.811735	no	brain_trait
suicide_attempt	Vascular (15)	0.893976	0.974286	-4.9046e-10	3.93011e-10	0.855639	-1.24796	no	brain_trait
suicide_attempt	Vascular (16)	0.594978	0.802002	-9.17838e-11	3.81845e-10	1.00495	-0.240369	no	brain_trait
suicide_attempt	Vascular (17)	0.579833	0.795546	-8.63986e-11	4.2885e-10	0.990838	-0.201466	no	brain_trait
suicide_attempt	Vascular (18)	0.96737	0.99333	-7.28042e-10	3.94929e-10	0.77843	-1.84348	no	brain_trait
suicide_attempt	Vascular (19)	0.949755	0.992022	-8.1218e-10	4.94482e-10	0.764972	-1.64249	no	brain_trait
suicide_attempt	Vascular (20)	0.975272	0.995986	-8.98431e-10	4.57301e-10	0.768304	-1.96464	no	brain_trait
suicide_attempt	Vascular (21)	0.984817	0.995986	-9.34132e-10	4.31411e-10	0.735031	-2.16529	no	brain_trait
suicide_attempt	Vascular (22)	0.995575	0.995986	-1.04988e-09	4.01057e-10	0.70597	-2.61778	no	brain_trait
suicide_attempt	Vascular (23)	0.957224	0.99333	-8.24685e-10	4.79652e-10	0.768534	-1.71934	no	brain_trait
suicide_attempt	Fibroblast (24)	0.976903	0.995986	-8.03209e-10	4.0289e-10	0.759611	-1.99362	no	brain_trait
suicide_attempt	Fibroblast (25)	0.90814	0.987388	-5.30969e-10	3.99409e-10	0.876298	-1.32939	no	brain_trait
suicide_attempt	Fibroblast (26)	0.986358	0.995986	-8.66214e-10	3.92409e-10	0.757592	-2.20742	no	brain_trait
suicide_attempt	Fibroblast (27)	0.942	0.992022	-6.92659e-10	4.40682e-10	0.819876	-1.57179	no	brain_trait
suicide_attempt	Fibroblast (28)	0.994622	0.995986	-1.0601e-09	4.1564e-10	0.693161	-2.55051	no	brain_trait
suicide_attempt	Fibroblast (29)	0.648695	0.830367	-1.65687e-10	4.33963e-10	0.988895	-0.3818	no	brain_trait
suicide_attempt	Fibroblast (30)	0.995867	0.995986	-9.72048e-10	3.68061e-10	0.724816	-2.641	no	brain_trait
suicide_attempt	Fibroblast (31)	0.82163	0.946956	-3.67723e-10	3.99007e-10	0.942568	-0.921594	no	brain_trait
suicide_attempt	Oligodendrocyte precursor (32)	0.170569	0.576906	3.78513e-10	3.97632e-10	1.25795	0.951917	no	brain_trait
suicide_attempt	Oligodendrocyte precursor (33)	0.0508395	0.56074	7.061e-10	4.31399e-10	1.37044	1.63677	no	brain_trait
suicide_attempt	Oligodendrocyte precursor (34)	0.0583604	0.56074	6.48995e-10	4.13718e-10	1.37416	1.56869	no	brain_trait
suicide_attempt	Oligodendrocyte precursor (35)	0.104429	0.56074	5.50864e-10	4.38336e-10	1.34418	1.25671	no	brain_trait
suicide_attempt	Oligodendrocyte precursor (36)	0.529818	0.77774	-2.81385e-11	3.76125e-10	1.10058	-0.0748115	no	brain_trait
suicide_attempt	Committed oligodendrocyte precursor (37)	0.405193	0.695079	1.02923e-10	4.28976e-10	1.14422	0.239928	no	brain_trait
suicide_attempt	Committed oligodendrocyte precursor (38)	0.299605	0.623093	2.14418e-10	4.07997e-10	1.15997	0.525537	no	brain_trait
suicide_attempt	Committed oligodendrocyte precursor (39)	0.805661	0.935541	-3.37865e-10	3.91946e-10	0.980142	-0.862018	no	brain_trait
suicide_attempt	Oligodendrocyte (40)	0.517651	0.770456	-1.9522e-11	4.41098e-10	1.09104	-0.0442578	no	brain_trait
suicide_attempt	Committed oligodendrocyte precursor (41)	0.609556	0.802232	-1.2021e-10	4.32159e-10	1.05345	-0.278161	no	brain_trait
suicide_attempt	Committed oligodendrocyte precursor (42)	0.171705	0.576906	4.05462e-10	4.27951e-10	1.2286	0.94745	no	brain_trait
suicide_attempt	Committed oligodendrocyte precursor (43)	0.542222	0.782076	-4.7023e-11	4.43473e-10	1.07833	-0.106034	no	brain_trait
suicide_attempt	Oligodendrocyte (44)	0.553828	0.782076	-5.97708e-11	4.41637e-10	1.07511	-0.135339	no	brain_trait
suicide_attempt	Oligodendrocyte (45)	0.787901	0.928485	-3.4549e-10	4.32316e-10	0.982329	-0.799161	no	brain_trait
suicide_attempt	Oligodendrocyte (46)	0.55124	0.782076	-5.94759e-11	4.61784e-10	1.06847	-0.128796	no	brain_trait
suicide_attempt	Oligodendrocyte (47)	0.594336	0.802002	-1.06226e-10	4.44993e-10	1.04745	-0.238714	no	brain_trait
suicide_attempt	Oligodendrocyte (48)	0.821654	0.946956	-3.93473e-10	4.26906e-10	0.944434	-0.921685	no	brain_trait
suicide_attempt	Oligodendrocyte (49)	0.245543	0.611937	3.13363e-10	4.55083e-10	1.18826	0.688583	no	brain_trait
suicide_attempt	Oligodendrocyte (50)	0.510495	0.76908	-1.10542e-11	4.20135e-10	1.0798	-0.0263111	no	brain_trait
suicide_attempt	Bergmann glia (51)	0.152449	0.571924	3.65463e-10	3.56206e-10	1.29014	1.02599	no	brain_trait
suicide_attempt	Astrocyte (52)	0.160138	0.572274	4.13317e-10	4.15857e-10	1.29137	0.993893	no	brain_trait
suicide_attempt	Astrocyte (53)	0.264411	0.611937	2.61625e-10	4.15406e-10	1.23568	0.629806	no	brain_trait
suicide_attempt	Astrocyte (54)	0.356878	0.678003	1.48751e-10	4.05517e-10	1.20411	0.366818	no	brain_trait
suicide_attempt	Astrocyte (55)	0.259642	0.611937	2.56494e-10	3.98005e-10	1.23338	0.64445	no	brain_trait
suicide_attempt	Astrocyte (56)	0.453117	0.727505	4.46371e-11	3.78951e-10	1.13594	0.117791	no	brain_trait
suicide_attempt	Astrocyte (57)	0.616031	0.802232	-1.12923e-10	3.82695e-10	1.10966	-0.295073	no	brain_trait
suicide_attempt	Astrocyte (58)	0.659487	0.835229	-1.6086e-10	3.91326e-10	1.06927	-0.411063	no	brain_trait
suicide_attempt	Astrocyte (59)	0.163146	0.574124	4.32782e-10	4.40889e-10	1.26976	0.981611	no	brain_trait
suicide_attempt	Astrocyte (60)	0.133183	0.56074	4.4997e-10	4.04842e-10	1.2709	1.11147	no	brain_trait
suicide_attempt	Astrocyte (61)	0.600916	0.802232	-1.00813e-10	3.94235e-10	1.07879	-0.255719	no	brain_trait
suicide_attempt	Astrocyte (62)	0.293831	0.623093	2.19571e-10	4.04942e-10	1.19091	0.542228	no	brain_trait
suicide_attempt	Astrocyte (63)	0.355174	0.678003	1.39328e-10	3.75154e-10	1.18656	0.37139	no	brain_trait
suicide_attempt	Astrocyte (64)	0.42984	0.705819	7.03513e-11	3.97955e-10	1.09553	0.176782	no	brain_trait
suicide_attempt	Ependymal (65)	0.693902	0.866908	-1.86119e-10	3.67141e-10	1.01411	-0.506942	no	brain_trait
suicide_attempt	Ependymal (66)	0.916002	0.989041	-5.94293e-10	4.31063e-10	0.888559	-1.37867	no	brain_trait
suicide_attempt	Ependymal (67)	0.873656	0.968096	-4.68009e-10	4.09154e-10	0.934308	-1.14384	no	brain_trait
suicide_attempt	Ependymal (68)	0.916097	0.989041	-6.09986e-10	4.42247e-10	0.854933	-1.37929	no	brain_trait
suicide_attempt	Ependymal (69)	0.726938	0.888755	-2.68406e-10	4.44692e-10	0.967592	-0.603578	no	brain_trait
suicide_attempt	Ependymal (70)	0.714062	0.88645	-2.28272e-10	4.03814e-10	1.01491	-0.565291	no	brain_trait
suicide_attempt	Ependymal (71)	0.835571	0.951107	-3.78908e-10	3.8806e-10	0.962152	-0.976418	no	brain_trait
suicide_attempt	Ependymal (72)	0.361082	0.678003	1.39784e-10	3.93127e-10	1.12448	0.355568	no	brain_trait
suicide_attempt	Ependymal (73)	0.384669	0.687225	1.17037e-10	3.99117e-10	1.12297	0.293241	no	brain_trait
suicide_attempt	Ependymal (74)	0.556932	0.782076	-5.96143e-11	4.16314e-10	1.09271	-0.143195	no	brain_trait
suicide_attempt	Committed oligodendrocyte precursor (75)	0.875696	0.968096	-4.29858e-10	3.72579e-10	0.886871	-1.15374	no	brain_trait
suicide_attempt	Choroid plexus (76)	0.600636	0.802232	-9.89553e-11	3.88071e-10	1.02671	-0.254993	no	brain_trait
suicide_attempt	Choroid plexus (77)	0.508582	0.768709	-7.91621e-12	3.67977e-10	1.06681	-0.0215128	no	brain_trait
suicide_attempt	Choroid plexus (78)	0.761464	0.909416	-2.50312e-10	3.52047e-10	0.991846	-0.711019	no	brain_trait
suicide_attempt	Choroid plexus (79)	0.859135	0.959478	-3.75966e-10	3.49268e-10	0.955788	-1.07644	no	brain_trait
suicide_attempt	Choroid plexus (80)	0.772231	0.917522	-2.82655e-10	3.78784e-10	0.98746	-0.746216	no	brain_trait
suicide_attempt	Choroid plexus (81)	0.655507	0.834776	-1.43519e-10	3.58588e-10	1.04683	-0.400232	no	brain_trait
suicide_attempt	Choroid plexus (82)	0.641326	0.825842	-1.40259e-10	3.8745e-10	1.03472	-0.362007	no	brain_trait
suicide_attempt	Deep-layer near-projecting (83)	0.176263	0.576906	3.58575e-10	3.85689e-10	1.25315	0.929701	no	brain_trait
suicide_attempt	Deep-layer corticothalamic and 6b (84)	0.607344	0.802232	-1.18661e-10	4.3561e-10	1.05154	-0.272402	no	brain_trait
suicide_attempt	Deep-layer near-projecting (85)	0.145549	0.571924	4.57205e-10	4.33075e-10	1.26168	1.05572	no	brain_trait
suicide_attempt	Deep-layer near-projecting (86)	0.294421	0.623093	2.18014e-10	4.03345e-10	1.19408	0.540515	no	brain_trait
suicide_attempt	Deep-layer near-projecting (87)	0.0905866	0.56074	5.86322e-10	4.38486e-10	1.30552	1.33715	no	brain_trait
suicide_attempt	Deep-layer near-projecting (88)	0.0661311	0.56074	6.87045e-10	4.56435e-10	1.35897	1.50524	no	brain_trait
suicide_attempt	Deep-layer near-projecting (89)	0.147953	0.571924	4.72936e-10	4.52461e-10	1.27596	1.04525	no	brain_trait
suicide_attempt	Deep-layer near-projecting (90)	0.0204254	0.56074	9.79283e-10	4.78858e-10	1.44451	2.04504	no	brain_trait
suicide_attempt	Deep-layer near-projecting (91)	0.0326994	0.56074	8.46538e-10	4.59445e-10	1.40422	1.84252	no	brain_trait
suicide_attempt	Deep-layer near-projecting (92)	0.0484994	0.56074	6.29299e-10	3.79192e-10	1.32825	1.65958	no	brain_trait
suicide_attempt	Deep-layer near-projecting (93)	0.0170232	0.56074	8.73802e-10	4.12264e-10	1.41524	2.11952	no	brain_trait
suicide_attempt	Deep-layer near-projecting (94)	0.0574047	0.56074	6.3268e-10	4.01207e-10	1.33004	1.57694	no	brain_trait
suicide_attempt	Deep-layer near-projecting (95)	0.01584	0.56074	8.92168e-10	4.15266e-10	1.40282	2.14842	no	brain_trait
suicide_attempt	Deep-layer near-projecting (96)	0.204437	0.600288	3.05221e-10	3.69572e-10	1.21021	0.825878	no	brain_trait
suicide_attempt	Deep-layer corticothalamic and 6b (97)	0.553796	0.782076	-5.60961e-11	4.14734e-10	1.09399	-0.135258	no	brain_trait
suicide_attempt	Deep-layer corticothalamic and 6b (98)	0.261374	0.611937	2.27687e-10	3.56253e-10	1.2001	0.639116	no	brain_trait
suicide_attempt	Deep-layer corticothalamic and 6b (99)	0.36656	0.678003	1.23144e-10	3.61149e-10	1.17378	0.340978	no	brain_trait
suicide_attempt	Deep-layer corticothalamic and 6b (100)	0.155007	0.571924	4.16798e-10	4.10562e-10	1.25311	1.01519	no	brain_trait
suicide_attempt	Deep-layer corticothalamic and 6b (101)	0.421958	0.704427	7.33528e-11	3.72565e-10	1.17045	0.196886	no	brain_trait
suicide_attempt	Deep-layer corticothalamic and 6b (102)	0.297946	0.623093	1.82137e-10	3.4345e-10	1.19797	0.530316	no	brain_trait
suicide_attempt	Deep-layer corticothalamic and 6b (103)	0.246703	0.611937	2.50193e-10	3.65298e-10	1.20991	0.684902	no	brain_trait
suicide_attempt	Deep-layer corticothalamic and 6b (104)	0.551719	0.782076	-4.66854e-11	3.591e-10	1.10324	-0.130007	no	brain_trait
suicide_attempt	Deep-layer corticothalamic and 6b (105)	0.269565	0.611937	2.49748e-10	4.0667e-10	1.21952	0.614129	no	brain_trait
suicide_attempt	Deep-layer corticothalamic and 6b (106)	0.167445	0.576906	3.77909e-10	3.91896e-10	1.25256	0.964311	no	brain_trait
suicide_attempt	Deep-layer corticothalamic and 6b (107)	0.240283	0.611937	3.03573e-10	4.30359e-10	1.20866	0.705394	no	brain_trait
suicide_attempt	Deep-layer corticothalamic and 6b (108)	0.238958	0.611937	2.56419e-10	3.61328e-10	1.19707	0.709659	no	brain_trait
suicide_attempt	Deep-layer corticothalamic and 6b (109)	0.271053	0.611937	2.30682e-10	3.78396e-10	1.19172	0.609631	no	brain_trait
suicide_attempt	Deep-layer corticothalamic and 6b (110)	0.114173	0.56074	4.8243e-10	4.00479e-10	1.27509	1.20463	no	brain_trait
suicide_attempt	Deep-layer corticothalamic and 6b (111)	0.892793	0.974286	-4.57806e-10	3.68746e-10	0.946895	-1.24152	no	brain_trait
suicide_attempt	Deep-layer corticothalamic and 6b (112)	0.395919	0.694979	1.05668e-10	4.00373e-10	1.14414	0.263924	no	brain_trait
suicide_attempt	Miscellaneous (113)	0.941475	0.992022	-5.57903e-10	3.55969e-10	0.886358	-1.56728	no	brain_trait
suicide_attempt	Miscellaneous (114)	0.861657	0.959478	-3.90046e-10	3.58566e-10	0.945894	-1.0878	no	brain_trait
suicide_attempt	Hippocampal CA1-3 (115)	0.85043	0.959478	-3.43442e-10	3.3078e-10	0.973028	-1.03828	no	brain_trait
suicide_attempt	Miscellaneous (116)	0.586607	0.802002	-8.11626e-11	3.70901e-10	1.08603	-0.218825	no	brain_trait
suicide_attempt	Miscellaneous (117)	0.477893	0.742182	2.00835e-11	3.62243e-10	1.13617	0.0554421	no	brain_trait
suicide_attempt	Miscellaneous (118)	0.592785	0.802002	-8.91128e-11	3.79662e-10	1.0458	-0.234716	no	brain_trait
suicide_attempt	Hippocampal CA1-3 (119)	0.272076	0.611937	2.07695e-10	3.42422e-10	1.21072	0.606546	no	brain_trait
suicide_attempt	Upper-layer intratelencephalic (120)	0.0587402	0.56074	6.43806e-10	4.11262e-10	1.31896	1.56544	no	brain_trait
suicide_attempt	Upper-layer intratelencephalic (121)	0.285382	0.623093	2.1968e-10	3.87493e-10	1.16749	0.566926	no	brain_trait
suicide_attempt	Upper-layer intratelencephalic (122)	0.0223948	0.56074	8.76019e-10	4.36563e-10	1.38013	2.00662	no	brain_trait
suicide_attempt	Upper-layer intratelencephalic (123)	0.0183095	0.56074	9.00632e-10	4.30927e-10	1.38936	2.08999	no	brain_trait
suicide_attempt	Upper-layer intratelencephalic (124)	0.072003	0.56074	6.07636e-10	4.15895e-10	1.28471	1.46103	no	brain_trait
suicide_attempt	Upper-layer intratelencephalic (125)	0.116022	0.56074	4.6937e-10	3.92742e-10	1.22842	1.19511	no	brain_trait
suicide_attempt	Upper-layer intratelencephalic (126)	0.517425	0.770456	-1.64143e-11	3.75677e-10	1.10383	-0.0436925	no	brain_trait
suicide_attempt	Upper-layer intratelencephalic (127)	0.0998147	0.56074	4.98964e-10	3.89023e-10	1.30354	1.28261	no	brain_trait
suicide_attempt	Upper-layer intratelencephalic (128)	0.951137	0.992022	-5.90571e-10	3.56631e-10	0.878368	-1.65597	no	brain_trait
suicide_attempt	Upper-layer intratelencephalic (129)	0.296187	0.623093	2.12748e-10	3.97364e-10	1.16575	0.5354	no	brain_trait
suicide_attempt	Upper-layer intratelencephalic (130)	0.78874	0.928485	-3.35406e-10	4.18181e-10	0.979945	-0.802058	no	brain_trait
suicide_attempt	Upper-layer intratelencephalic (131)	0.638642	0.824688	-1.29306e-10	3.64417e-10	1.03221	-0.35483	no	brain_trait
suicide_attempt	Miscellaneous (132)	0.131873	0.56074	4.97812e-10	4.45437e-10	1.26753	1.11758	no	brain_trait
suicide_attempt	Upper-layer intratelencephalic (133)	0.3995	0.694979	1.10296e-10	4.33143e-10	1.12442	0.254642	no	brain_trait
suicide_attempt	Upper-layer intratelencephalic (134)	0.359127	0.678003	1.48072e-10	4.10405e-10	1.17261	0.360794	no	brain_trait
suicide_attempt	Upper-layer intratelencephalic (135)	0.216925	0.609771	3.25851e-10	4.16358e-10	1.23597	0.78262	no	brain_trait
suicide_attempt	Deep-layer intratelencephalic (136)	0.0670289	0.56074	6.15113e-10	4.10543e-10	1.36855	1.49829	no	brain_trait
suicide_attempt	Deep-layer intratelencephalic (137)	0.287124	0.623093	2.34709e-10	4.17776e-10	1.19769	0.561807	no	brain_trait
suicide_attempt	Upper-layer intratelencephalic (138)	0.0652239	0.56074	6.94936e-10	4.59511e-10	1.34511	1.51234	no	brain_trait
suicide_attempt	Deep-layer intratelencephalic (139)	0.728741	0.888755	-2.20202e-10	3.61574e-10	1.03822	-0.60901	no	brain_trait
suicide_attempt	Deep-layer intratelencephalic (140)	0.557323	0.782076	-5.64263e-11	3.91347e-10	1.1026	-0.144185	no	brain_trait
suicide_attempt	Deep-layer intratelencephalic (141)	0.193587	0.600288	3.50973e-10	4.05866e-10	1.24106	0.864753	no	brain_trait
suicide_attempt	Deep-layer intratelencephalic (142)	0.949996	0.992022	-5.69383e-10	3.46168e-10	0.927489	-1.64482	no	brain_trait
suicide_attempt	Deep-layer intratelencephalic (143)	0.406389	0.695079	8.21514e-11	3.46859e-10	1.14131	0.236844	no	brain_trait
suicide_attempt	Deep-layer intratelencephalic (144)	0.577704	0.795546	-7.14634e-11	3.64566e-10	1.07718	-0.196023	no	brain_trait
suicide_attempt	Deep-layer intratelencephalic (145)	0.40111	0.695079	8.56186e-11	3.41824e-10	1.15166	0.250476	no	brain_trait
suicide_attempt	Deep-layer intratelencephalic (146)	0.0609006	0.56074	5.61984e-10	3.63213e-10	1.35007	1.54726	no	brain_trait
suicide_attempt	Deep-layer intratelencephalic (147)	0.127869	0.56074	4.29365e-10	3.77788e-10	1.29867	1.13652	no	brain_trait
suicide_attempt	Deep-layer intratelencephalic (148)	0.0583976	0.56074	6.41531e-10	4.09044e-10	1.35224	1.56837	no	brain_trait
suicide_attempt	Deep-layer intratelencephalic (149)	0.377788	0.678003	1.07087e-10	3.44005e-10	1.1715	0.311295	no	brain_trait
suicide_attempt	Deep-layer intratelencephalic (150)	0.0568551	0.56074	6.25416e-10	3.95399e-10	1.35243	1.58173	no	brain_trait
suicide_attempt	Deep-layer intratelencephalic (151)	0.103273	0.56074	4.572e-10	3.61961e-10	1.29877	1.26312	no	brain_trait
suicide_attempt	Deep-layer intratelencephalic (152)	0.162415	0.574124	3.67706e-10	3.73463e-10	1.25113	0.984583	no	brain_trait
suicide_attempt	Amygdala excitatory (153)	0.240319	0.611937	2.60205e-10	3.68941e-10	1.18959	0.705276	no	brain_trait
suicide_attempt	Amygdala excitatory (154)	0.314866	0.641863	1.72002e-10	3.56774e-10	1.20534	0.482105	no	brain_trait
suicide_attempt	Amygdala excitatory (155)	0.289642	0.623093	1.98237e-10	3.57552e-10	1.22538	0.554431	no	brain_trait
suicide_attempt	Amygdala excitatory (156)	0.120088	0.56074	4.39574e-10	3.74249e-10	1.23562	1.17455	no	brain_trait
suicide_attempt	Amygdala excitatory (157)	0.0572123	0.56074	6.33305e-10	4.01178e-10	1.30342	1.57861	no	brain_trait
suicide_attempt	Amygdala excitatory (158)	0.223592	0.611937	3.14336e-10	4.13535e-10	1.20639	0.760118	no	brain_trait
suicide_attempt	Amygdala excitatory (159)	0.332557	0.655301	1.45918e-10	3.371e-10	1.18317	0.432863	no	brain_trait
suicide_attempt	Amygdala excitatory (160)	0.121208	0.56074	4.568e-10	3.90771e-10	1.24907	1.16897	no	brain_trait
suicide_attempt	Amygdala excitatory (161)	0.0833724	0.56074	5.309e-10	3.83948e-10	1.30455	1.38274	no	brain_trait
suicide_attempt	Amygdala excitatory (162)	0.0983779	0.56074	4.91195e-10	3.80521e-10	1.29438	1.29085	no	brain_trait
suicide_attempt	Hippocampal CA1-3 (163)	0.399054	0.694979	9.42694e-11	3.68531e-10	1.17432	0.255797	no	brain_trait
suicide_attempt	Miscellaneous (164)	0.0508115	0.56074	7.06399e-10	4.31511e-10	1.35103	1.63704	no	brain_trait
suicide_attempt	Miscellaneous (165)	0.0452342	0.56074	6.94645e-10	4.10321e-10	1.34836	1.69293	no	brain_trait
suicide_attempt	Miscellaneous (166)	0.093065	0.56074	4.86524e-10	3.67989e-10	1.29257	1.32211	no	brain_trait
suicide_attempt	Miscellaneous (167)	0.609097	0.802232	-1.00709e-10	3.63614e-10	1.06525	-0.276967	no	brain_trait
suicide_attempt	Miscellaneous (168)	0.21688	0.609771	2.9144e-10	3.72317e-10	1.23692	0.782772	no	brain_trait
suicide_attempt	Hippocampal CA1-3 (169)	0.174615	0.576906	3.52133e-10	3.76176e-10	1.24042	0.936084	no	brain_trait
suicide_attempt	Miscellaneous (170)	0.209173	0.606471	3.05527e-10	3.77523e-10	1.25758	0.809293	no	brain_trait
suicide_attempt	Amygdala excitatory (171)	0.0156226	0.56074	8.89047e-10	4.12755e-10	1.41557	2.15393	no	brain_trait
suicide_attempt	Amygdala excitatory (172)	0.0308749	0.56074	7.12639e-10	3.8148e-10	1.34017	1.86809	no	brain_trait
suicide_attempt	Amygdala excitatory (173)	0.132125	0.56074	4.36671e-10	3.91142e-10	1.25785	1.1164	no	brain_trait
suicide_attempt	Amygdala excitatory (174)	0.283685	0.623093	2.06031e-10	3.60238e-10	1.16678	0.57193	no	brain_trait
suicide_attempt	Amygdala excitatory (175)	0.185352	0.593323	3.40435e-10	3.8031e-10	1.21642	0.895154	no	brain_trait
suicide_attempt	Miscellaneous (176)	0.611607	0.802232	-1.17375e-10	4.14005e-10	1.04914	-0.28351	no	brain_trait
suicide_attempt	Miscellaneous (177)	0.202397	0.600288	3.47151e-10	4.16703e-10	1.25998	0.83309	no	brain_trait
suicide_attempt	Miscellaneous (178)	0.276836	0.613565	2.27184e-10	3.83584e-10	1.22362	0.592266	no	brain_trait
suicide_attempt	Hippocampal CA1-3 (179)	0.0156902	0.56074	9.10497e-10	4.23051e-10	1.43337	2.15221	no	brain_trait
suicide_attempt	Hippocampal CA1-3 (180)	0.193446	0.600288	3.88781e-10	4.49318e-10	1.23748	0.865268	no	brain_trait
suicide_attempt	Hippocampal CA1-3 (181)	0.151403	0.571924	4.04254e-10	3.92314e-10	1.25507	1.03043	no	brain_trait
suicide_attempt	Hippocampal CA1-3 (182)	0.0785838	0.56074	5.74511e-10	4.06112e-10	1.29853	1.41466	no	brain_trait
suicide_attempt	Hippocampal CA1-3 (183)	0.122591	0.56074	4.5012e-10	3.87322e-10	1.26507	1.16213	no	brain_trait
suicide_attempt	Hippocampal CA1-3 (184)	0.298533	0.623093	2.00972e-10	3.80178e-10	1.15448	0.528625	no	brain_trait
suicide_attempt	Hippocampal CA1-3 (185)	0.194815	0.600288	3.927e-10	4.56474e-10	1.23731	0.86029	no	brain_trait
suicide_attempt	Hippocampal CA1-3 (186)	0.19191	0.600288	3.41455e-10	3.9208e-10	1.21825	0.870879	no	brain_trait
suicide_attempt	Hippocampal CA1-3 (187)	0.825884	0.949458	-3.36663e-10	3.58906e-10	1.00213	-0.938024	no	brain_trait
suicide_attempt	Hippocampal CA1-3 (188)	0.372527	0.678003	1.43608e-10	4.41642e-10	1.15327	0.325168	no	brain_trait
suicide_attempt	Hippocampal CA1-3 (189)	0.531428	0.77774	-2.98642e-11	3.78703e-10	1.11757	-0.0788593	no	brain_trait
suicide_attempt	Hippocampal CA4 (190)	0.117887	0.56074	4.63631e-10	3.91047e-10	1.25733	1.18561	no	brain_trait
suicide_attempt	Hippocampal CA4 (191)	0.156624	0.571924	4.1459e-10	4.11124e-10	1.22839	1.00843	no	brain_trait
suicide_attempt	Hippocampal CA4 (192)	0.178108	0.577811	4.05235e-10	4.39231e-10	1.2292	0.922601	no	brain_trait
suicide_attempt	Hippocampal CA4 (193)	0.104211	0.56074	5.25476e-10	4.17735e-10	1.27405	1.25792	no	brain_trait
suicide_attempt	Hippocampal CA4 (194)	0.407096	0.695079	1.14698e-10	4.8803e-10	1.08133	0.235021	no	brain_trait
suicide_attempt	Hippocampal CA4 (195)	0.156961	0.571924	4.26985e-10	4.24005e-10	1.25091	1.00703	no	brain_trait
suicide_attempt	Hippocampal CA4 (196)	0.233323	0.611937	2.73019e-10	3.75053e-10	1.23305	0.727947	no	brain_trait
suicide_attempt	Hippocampal CA4 (197)	0.37633	0.678003	1.18178e-10	3.75008e-10	1.1687	0.315134	no	brain_trait
suicide_attempt	Hippocampal CA4 (198)	0.0470303	0.56074	7.24775e-10	4.32868e-10	1.38044	1.67436	no	brain_trait
suicide_attempt	Hippocampal dentate gyrus (199)	0.371044	0.678003	1.50197e-10	4.56402e-10	1.13701	0.329088	no	brain_trait
suicide_attempt	Hippocampal dentate gyrus (200)	0.199896	0.600288	3.22165e-10	3.82621e-10	1.2365	0.841994	no	brain_trait
suicide_attempt	Hippocampal dentate gyrus (201)	0.418582	0.701695	7.7297e-11	3.76099e-10	1.13636	0.205523	no	brain_trait
suicide_attempt	Hippocampal dentate gyrus (202)	0.229586	0.611937	2.73693e-10	3.6975e-10	1.20993	0.740211	no	brain_trait
suicide_attempt	Hippocampal dentate gyrus (203)	0.431759	0.705819	5.87074e-11	3.41525e-10	1.14287	0.171898	no	brain_trait
suicide_attempt	Hippocampal dentate gyrus (204)	0.739124	0.89904	-2.42079e-10	3.77867e-10	0.951891	-0.640647	no	brain_trait
suicide_attempt	Hippocampal dentate gyrus (205)	0.758553	0.909416	-2.59353e-10	3.6963e-10	0.968442	-0.701655	no	brain_trait
suicide_attempt	Medium spiny neuron (206)	0.204136	0.600288	3.46411e-10	4.18909e-10	1.20606	0.826938	no	brain_trait
suicide_attempt	Medium spiny neuron (207)	0.209004	0.606471	3.22793e-10	3.98568e-10	1.19699	0.809882	no	brain_trait
suicide_attempt	Medium spiny neuron (208)	0.407074	0.695079	9.49886e-11	4.04073e-10	1.10902	0.235078	no	brain_trait
suicide_attempt	Medium spiny neuron (209)	0.327417	0.650599	1.75936e-10	3.93542e-10	1.1462	0.447058	no	brain_trait
suicide_attempt	Medium spiny neuron (210)	0.267559	0.611937	2.44865e-10	3.9481e-10	1.16308	0.620211	no	brain_trait
suicide_attempt	Medium spiny neuron (211)	0.552571	0.782076	-4.85002e-11	3.66985e-10	1.0704	-0.132159	no	brain_trait
suicide_attempt	Medium spiny neuron (212)	0.760514	0.909416	-2.39572e-10	3.384e-10	0.9998	-0.707956	no	brain_trait
suicide_attempt	Medium spiny neuron (213)	0.468146	0.741634	3.35354e-11	4.19558e-10	1.08619	0.0799304	no	brain_trait
suicide_attempt	Medium spiny neuron (214)	0.614559	0.802232	-1.13484e-10	3.89682e-10	1.03702	-0.291221	no	brain_trait
suicide_attempt	Medium spiny neuron (215)	0.847978	0.959478	-3.98849e-10	3.88061e-10	0.929052	-1.0278	no	brain_trait
suicide_attempt	Medium spiny neuron (216)	0.484591	0.742182	1.42399e-11	3.68592e-10	1.08984	0.0386332	no	brain_trait
suicide_attempt	Medium spiny neuron (217)	0.254578	0.611937	2.41229e-10	3.65414e-10	1.20255	0.660152	no	brain_trait
suicide_attempt	Medium spiny neuron (218)	0.57197	0.794212	-6.68087e-11	3.68309e-10	1.08568	-0.181393	no	brain_trait
suicide_attempt	Medium spiny neuron (219)	0.67969	0.856112	-1.83256e-10	3.92551e-10	1.0641	-0.466832	no	brain_trait
suicide_attempt	Medium spiny neuron (220)	0.0610039	0.56074	5.53077e-10	3.57654e-10	1.30045	1.5464	no	brain_trait
suicide_attempt	Medium spiny neuron (221)	0.0606132	0.56074	5.12637e-10	3.30809e-10	1.32176	1.54965	no	brain_trait
suicide_attempt	Eccentric medium spiny neuron (222)	0.043207	0.56074	6.28358e-10	3.6647e-10	1.34983	1.71462	no	brain_trait
suicide_attempt	Eccentric medium spiny neuron (223)	0.0718625	0.56074	5.49778e-10	3.7603e-10	1.32579	1.46206	no	brain_trait
suicide_attempt	Eccentric medium spiny neuron (224)	0.138665	0.56074	3.9714e-10	3.65576e-10	1.27729	1.08634	no	brain_trait
suicide_attempt	Eccentric medium spiny neuron (225)	0.0553891	0.56074	5.3914e-10	3.38081e-10	1.30896	1.59471	no	brain_trait
suicide_attempt	Eccentric medium spiny neuron (226)	0.484054	0.742182	1.41261e-11	3.53318e-10	1.14277	0.0399812	no	brain_trait
suicide_attempt	Eccentric medium spiny neuron (227)	0.502345	0.76178	-1.92804e-12	3.27984e-10	1.12166	-0.00587844	no	brain_trait
suicide_attempt	Eccentric medium spiny neuron (228)	0.0905888	0.56074	5.47929e-10	4.09778e-10	1.35508	1.33714	no	brain_trait
suicide_attempt	Eccentric medium spiny neuron (229)	0.0785752	0.56074	5.11383e-10	3.61473e-10	1.34573	1.41472	no	brain_trait
suicide_attempt	Eccentric medium spiny neuron (230)	0.18662	0.593323	3.54226e-10	3.97819e-10	1.26354	0.890421	no	brain_trait
suicide_attempt	Eccentric medium spiny neuron (231)	0.0620082	0.56074	5.78192e-10	3.75905e-10	1.3403	1.53813	no	brain_trait
suicide_attempt	Eccentric medium spiny neuron (232)	0.120493	0.56074	4.53901e-10	3.87113e-10	1.29304	1.17253	no	brain_trait
suicide_attempt	Eccentric medium spiny neuron (233)	0.0116459	0.56074	8.23214e-10	3.62871e-10	1.4449	2.26861	no	brain_trait
suicide_attempt	Eccentric medium spiny neuron (234)	0.0835896	0.56074	5.15793e-10	3.73405e-10	1.29062	1.38132	no	brain_trait
suicide_attempt	Splatter (235)	0.934246	0.992022	-4.75749e-10	3.15446e-10	0.936883	-1.50818	no	brain_trait
suicide_attempt	MGE interneuron (236)	0.216062	0.609771	2.59853e-10	3.30786e-10	1.2657	0.785561	no	brain_trait
suicide_attempt	Splatter (237)	0.123821	0.56074	3.67427e-10	3.17817e-10	1.28806	1.1561	no	brain_trait
suicide_attempt	Splatter (238)	0.689587	0.865435	-2.00729e-10	4.05775e-10	1.05214	-0.494681	no	brain_trait
suicide_attempt	MGE interneuron (239)	0.413607	0.699701	7.86245e-11	3.60207e-10	1.19634	0.218276	no	brain_trait
suicide_attempt	MGE interneuron (240)	0.226413	0.611937	2.4914e-10	3.31872e-10	1.24845	0.750712	no	brain_trait
suicide_attempt	MGE interneuron (241)	0.0886281	0.56074	4.65377e-10	3.44915e-10	1.31389	1.34925	no	brain_trait
suicide_attempt	MGE interneuron (242)	0.263998	0.611937	2.27529e-10	3.60546e-10	1.22811	0.631069	no	brain_trait
suicide_attempt	MGE interneuron (243)	0.430997	0.705819	6.32472e-11	3.63833e-10	1.16104	0.173836	no	brain_trait
suicide_attempt	MGE interneuron (244)	0.222238	0.611937	2.52402e-10	3.30086e-10	1.22437	0.764657	no	brain_trait
suicide_attempt	MGE interneuron (245)	0.414357	0.699701	6.85116e-11	3.16667e-10	1.17865	0.216352	no	brain_trait
suicide_attempt	MGE interneuron (246)	0.257586	0.611937	2.24594e-10	3.45101e-10	1.22202	0.650807	no	brain_trait
suicide_attempt	MGE interneuron (247)	0.423268	0.704427	7.74593e-11	4.00222e-10	1.19786	0.193541	no	brain_trait
suicide_attempt	MGE interneuron (248)	0.53968	0.782076	-3.33401e-11	3.34651e-10	1.14779	-0.0996264	no	brain_trait
suicide_attempt	MGE interneuron (249)	0.251076	0.611937	2.17279e-10	3.23761e-10	1.22309	0.671109	no	brain_trait
suicide_attempt	MGE interneuron (250)	0.394952	0.694979	8.92203e-11	3.34867e-10	1.19213	0.266435	no	brain_trait
suicide_attempt	MGE interneuron (251)	0.339841	0.663842	1.53466e-10	3.71682e-10	1.22721	0.412897	no	brain_trait
suicide_attempt	MGE interneuron (252)	0.434554	0.707878	6.39636e-11	3.8815e-10	1.17963	0.164791	no	brain_trait
suicide_attempt	MGE interneuron (253)	0.00971696	0.56074	9.12604e-10	3.90485e-10	1.45138	2.3371	no	brain_trait
suicide_attempt	MGE interneuron (254)	0.262479	0.611937	2.58603e-10	4.06787e-10	1.26044	0.635721	no	brain_trait
suicide_attempt	MGE interneuron (255)	0.122647	0.56074	4.19421e-10	3.60993e-10	1.29007	1.16186	no	brain_trait
suicide_attempt	MGE interneuron (256)	0.962558	0.99333	-6.47712e-10	3.63644e-10	0.906277	-1.78117	no	brain_trait
suicide_attempt	MGE interneuron (257)	0.398523	0.694979	9.33336e-11	3.62922e-10	1.19062	0.257173	no	brain_trait
suicide_attempt	MGE interneuron (258)	0.579834	0.795546	-7.19981e-11	3.57366e-10	1.15268	-0.201469	no	brain_trait
suicide_attempt	MGE interneuron (259)	0.321889	0.649574	1.68898e-10	3.65246e-10	1.22043	0.462423	no	brain_trait
suicide_attempt	MGE interneuron (260)	0.158343	0.571924	3.88778e-10	3.88276e-10	1.284	1.00129	no	brain_trait
suicide_attempt	MGE interneuron (261)	0.243648	0.611937	2.55041e-10	3.67168e-10	1.25111	0.694617	no	brain_trait
suicide_attempt	MGE interneuron (262)	0.483925	0.742182	1.45248e-11	3.60376e-10	1.16357	0.0403045	no	brain_trait
suicide_attempt	MGE interneuron (263)	0.437185	0.709657	6.1604e-11	3.8963e-10	1.15063	0.158109	no	brain_trait
suicide_attempt	LAMP5-LHX6 and Chandelier (264)	0.10829	0.56074	5.08152e-10	4.11236e-10	1.31498	1.23567	no	brain_trait
suicide_attempt	LAMP5-LHX6 and Chandelier (265)	0.239044	0.611937	2.76882e-10	3.90314e-10	1.25255	0.709382	no	brain_trait
suicide_attempt	LAMP5-LHX6 and Chandelier (266)	0.169062	0.576906	3.66527e-10	3.82644e-10	1.28009	0.95788	no	brain_trait
suicide_attempt	LAMP5-LHX6 and Chandelier (267)	0.132186	0.56074	3.65713e-10	3.27665e-10	1.29688	1.11612	no	brain_trait
suicide_attempt	LAMP5-LHX6 and Chandelier (268)	0.0161353	0.56074	7.70872e-10	3.60045e-10	1.42	2.14104	no	brain_trait
suicide_attempt	LAMP5-LHX6 and Chandelier (269)	0.0581092	0.56074	5.6481e-10	3.59558e-10	1.36432	1.57085	no	brain_trait
suicide_attempt	LAMP5-LHX6 and Chandelier (270)	0.20317	0.600288	3.23346e-10	3.89409e-10	1.27817	0.830351	no	brain_trait
suicide_attempt	LAMP5-LHX6 and Chandelier (271)	0.137176	0.56074	3.98457e-10	3.64522e-10	1.29801	1.09309	no	brain_trait
suicide_attempt	LAMP5-LHX6 and Chandelier (272)	0.109674	0.56074	4.42441e-10	3.60217e-10	1.3062	1.22826	no	brain_trait
suicide_attempt	LAMP5-LHX6 and Chandelier (273)	0.300058	0.623093	1.80885e-10	3.45046e-10	1.21743	0.524234	no	brain_trait
suicide_attempt	LAMP5-LHX6 and Chandelier (274)	0.175961	0.576906	3.52403e-10	3.78575e-10	1.24856	0.930867	no	brain_trait
suicide_attempt	LAMP5-LHX6 and Chandelier (275)	0.222174	0.611937	2.87704e-10	3.76147e-10	1.2418	0.764871	no	brain_trait
suicide_attempt	CGE interneuron (276)	0.622561	0.806181	-1.04269e-10	3.33967e-10	1.11041	-0.312213	no	brain_trait
suicide_attempt	CGE interneuron (277)	0.212962	0.609771	3.56706e-10	4.48019e-10	1.27159	0.796185	no	brain_trait
suicide_attempt	CGE interneuron (278)	0.473406	0.742182	2.59938e-11	3.89643e-10	1.13292	0.0667118	no	brain_trait
suicide_attempt	CGE interneuron (279)	0.158799	0.571924	3.71716e-10	3.71937e-10	1.23925	0.999407	no	brain_trait
suicide_attempt	CGE interneuron (280)	0.269088	0.611937	2.47448e-10	4.01978e-10	1.2077	0.615575	no	brain_trait
suicide_attempt	CGE interneuron (281)	0.0702791	0.56074	6.3967e-10	4.34052e-10	1.33403	1.47372	no	brain_trait
suicide_attempt	CGE interneuron (282)	0.832531	0.950892	-3.89027e-10	4.03466e-10	1.01209	-0.964214	no	brain_trait
suicide_attempt	CGE interneuron (283)	0.300053	0.623093	2.15351e-10	4.10781e-10	1.20809	0.524249	no	brain_trait
suicide_attempt	CGE interneuron (284)	0.11417	0.56074	4.34247e-10	3.60476e-10	1.28686	1.20465	no	brain_trait
suicide_attempt	CGE interneuron (285)	0.241918	0.611937	2.58493e-10	3.69199e-10	1.20451	0.700145	no	brain_trait
suicide_attempt	CGE interneuron (286)	0.360068	0.678003	1.38702e-10	3.87137e-10	1.16238	0.358277	no	brain_trait
suicide_attempt	CGE interneuron (287)	0.100863	0.56074	4.92723e-10	3.85949e-10	1.30093	1.27665	no	brain_trait
suicide_attempt	CGE interneuron (288)	0.387265	0.687225	1.10493e-10	3.85728e-10	1.16937	0.286454	no	brain_trait
suicide_attempt	CGE interneuron (289)	0.491138	0.749699	7.32621e-12	3.29791e-10	1.13504	0.0222147	no	brain_trait
suicide_attempt	CGE interneuron (290)	0.257234	0.611937	2.48286e-10	3.80867e-10	1.19705	0.651897	no	brain_trait
suicide_attempt	CGE interneuron (291)	0.201019	0.600288	3.26896e-10	3.90097e-10	1.21666	0.837986	no	brain_trait
suicide_attempt	CGE interneuron (292)	0.0292444	0.56074	8.11168e-10	4.28732e-10	1.38313	1.89202	no	brain_trait
suicide_attempt	CGE interneuron (293)	0.0280688	0.56074	8.00042e-10	4.18878e-10	1.3747	1.90997	no	brain_trait
suicide_attempt	CGE interneuron (294)	0.129387	0.56074	4.56183e-10	4.03954e-10	1.26833	1.12929	no	brain_trait
suicide_attempt	CGE interneuron (295)	0.0142339	0.56074	8.87977e-10	4.05325e-10	1.41226	2.19078	no	brain_trait
suicide_attempt	CGE interneuron (296)	0.251388	0.611937	2.5496e-10	3.80464e-10	1.18459	0.670129	no	brain_trait
suicide_attempt	Upper rhombic lip (297)	0.719159	0.88645	-2.66117e-10	4.58549e-10	0.99937	-0.580345	no	brain_trait
suicide_attempt	Cerebellar inhibitory (298)	0.0345509	0.56074	7.86718e-10	4.32797e-10	1.37301	1.81775	no	brain_trait
suicide_attempt	Cerebellar inhibitory (299)	0.805574	0.935541	-3.41075e-10	3.95815e-10	0.975822	-0.861702	no	brain_trait
suicide_attempt	Cerebellar inhibitory (300)	0.22675	0.611937	3.07458e-10	4.10166e-10	1.25041	0.749593	no	brain_trait
suicide_attempt	Cerebellar inhibitory (301)	0.590775	0.802002	-9.77575e-11	4.25885e-10	1.06433	-0.22954	no	brain_trait
suicide_attempt	Cerebellar inhibitory (302)	0.0675163	0.56074	6.3334e-10	4.23767e-10	1.33674	1.49455	no	brain_trait
suicide_attempt	Cerebellar inhibitory (303)	0.316058	0.641863	2.06147e-10	4.30594e-10	1.1876	0.478749	no	brain_trait
suicide_attempt	Cerebellar inhibitory (304)	0.327018	0.650599	1.94051e-10	4.32993e-10	1.20215	0.448163	no	brain_trait
suicide_attempt	Cerebellar inhibitory (305)	0.153128	0.571924	4.43881e-10	4.33854e-10	1.30734	1.02311	no	brain_trait
suicide_attempt	Cerebellar inhibitory (306)	0.375573	0.678003	1.39447e-10	4.39715e-10	1.20215	0.31713	no	brain_trait
suicide_attempt	Cerebellar inhibitory (307)	0.517294	0.770456	-1.86953e-11	4.31127e-10	1.15166	-0.0433639	no	brain_trait
suicide_attempt	Upper rhombic lip (308)	0.288506	0.623093	2.06896e-10	3.70946e-10	1.16831	0.557753	no	brain_trait
suicide_attempt	Upper rhombic lip (309)	0.0714009	0.56074	6.57047e-10	4.48363e-10	1.33349	1.46544	no	brain_trait
suicide_attempt	Upper rhombic lip (310)	0.520245	0.770456	-2.1056e-11	4.14754e-10	1.10035	-0.0507674	no	brain_trait
suicide_attempt	Upper rhombic lip (311)	0.546664	0.782076	-5.0127e-11	4.27565e-10	1.09786	-0.117238	no	brain_trait
suicide_attempt	Upper rhombic lip (312)	0.793812	0.9288	-3.43747e-10	4.19347e-10	0.986424	-0.819719	no	brain_trait
suicide_attempt	Splatter (313)	0.966724	0.99333	-8.87812e-10	4.83904e-10	0.79664	-1.83469	no	brain_trait
suicide_attempt	Miscellaneous (314)	0.960081	0.99333	-6.72996e-10	3.84211e-10	0.815238	-1.75163	no	brain_trait
suicide_attempt	Lower rhombic lip (315)	0.833319	0.950892	-3.50391e-10	3.62212e-10	0.969076	-0.967366	no	brain_trait
suicide_attempt	Lower rhombic lip (316)	0.725393	0.888755	-2.34951e-10	3.92279e-10	1.02464	-0.598938	no	brain_trait
suicide_attempt	Lower rhombic lip (317)	0.741548	0.899615	-2.31635e-10	3.57393e-10	1.03673	-0.648126	no	brain_trait
suicide_attempt	Lower rhombic lip (318)	0.872295	0.968096	-4.25038e-10	3.73724e-10	0.918506	-1.13731	no	brain_trait
suicide_attempt	Lower rhombic lip (319)	0.431487	0.705819	7.12958e-11	4.13096e-10	1.10692	0.172589	no	brain_trait
suicide_attempt	Lower rhombic lip (320)	0.790295	0.928485	-3.11862e-10	3.86232e-10	0.983739	-0.807447	no	brain_trait
suicide_attempt	Lower rhombic lip (321)	0.878781	0.969182	-4.61752e-10	3.95026e-10	0.945625	-1.16892	no	brain_trait
suicide_attempt	Lower rhombic lip (322)	0.969628	0.99333	-6.67122e-10	3.55732e-10	0.913478	-1.87535	no	brain_trait
suicide_attempt	Mammillary body (323)	0.978967	0.995986	-7.1467e-10	3.51559e-10	0.869323	-2.03286	no	brain_trait
suicide_attempt	Mammillary body (324)	0.891843	0.974286	-4.61437e-10	3.73214e-10	0.955317	-1.23639	no	brain_trait
suicide_attempt	Mammillary body (325)	0.936607	0.992022	-5.83852e-10	3.82378e-10	0.921593	-1.5269	no	brain_trait
suicide_attempt	Mammillary body (326)	0.93288	0.992022	-5.189e-10	3.46489e-10	0.95794	-1.49759	no	brain_trait
suicide_attempt	Mammillary body (327)	0.831895	0.950892	-3.23636e-10	3.36532e-10	1.03334	-0.96168	no	brain_trait
suicide_attempt	Mammillary body (328)	0.717989	0.88645	-1.91016e-10	3.3112e-10	1.08587	-0.576878	no	brain_trait
suicide_attempt	Mammillary body (329)	0.991408	0.995986	-8.09619e-10	3.39783e-10	0.888278	-2.38276	no	brain_trait
suicide_attempt	Mammillary body (330)	0.995986	0.995986	-9.2714e-10	3.4975e-10	0.806999	-2.65086	no	brain_trait
suicide_attempt	Mammillary body (331)	0.44932	0.724253	5.00784e-11	3.93139e-10	1.09624	0.127381	no	brain_trait
suicide_attempt	Mammillary body (332)	0.94576	0.992022	-5.44756e-10	3.39398e-10	0.944729	-1.60506	no	brain_trait
suicide_attempt	Mammillary body (333)	0.481596	0.742182	1.7324e-11	3.75389e-10	1.1055	0.0461496	no	brain_trait
suicide_attempt	Splatter (334)	0.371415	0.678003	1.46608e-10	4.4683e-10	1.17143	0.328107	no	brain_trait
suicide_attempt	Splatter (335)	0.255897	0.611937	2.60288e-10	3.96753e-10	1.23229	0.656045	no	brain_trait
suicide_attempt	Splatter (336)	0.119215	0.56074	5.12907e-10	4.35066e-10	1.27653	1.17892	no	brain_trait
suicide_attempt	Splatter (337)	0.620763	0.806118	-1.32479e-10	4.30845e-10	1.0131	-0.307486	no	brain_trait
suicide_attempt	Splatter (338)	0.599538	0.802232	-1.05829e-10	4.19707e-10	1.06387	-0.252151	no	brain_trait
suicide_attempt	Splatter (339)	0.966659	0.99333	-6.90099e-10	3.76319e-10	0.857728	-1.83381	no	brain_trait
suicide_attempt	Splatter (340)	0.369397	0.678003	1.41904e-10	4.25561e-10	1.11604	0.333452	no	brain_trait
suicide_attempt	Splatter (341)	0.893249	0.974286	-4.91369e-10	3.94993e-10	0.877725	-1.244	no	brain_trait
suicide_attempt	Splatter (342)	0.95083	0.992022	-5.94991e-10	3.59955e-10	0.873754	-1.65296	no	brain_trait
suicide_attempt	Splatter (343)	0.658047	0.835229	-1.70127e-10	4.17859e-10	1.06596	-0.40714	no	brain_trait
suicide_attempt	Splatter (344)	0.429829	0.705819	7.22279e-11	4.08507e-10	1.1049	0.176809	no	brain_trait
suicide_attempt	Splatter (345)	0.706268	0.879972	-2.30898e-10	4.25607e-10	1.01595	-0.542514	no	brain_trait
suicide_attempt	Splatter (346)	0.35215	0.678003	1.25332e-10	3.30237e-10	1.14635	0.379522	no	brain_trait
suicide_attempt	Splatter (347)	0.484198	0.742182	1.48696e-11	3.75293e-10	1.10363	0.0396212	no	brain_trait
suicide_attempt	Splatter (348)	0.0474209	0.56074	6.52382e-10	3.90556e-10	1.33491	1.67039	no	brain_trait
suicide_attempt	Splatter (349)	0.474789	0.742182	2.27119e-11	3.59156e-10	1.09055	0.063237	no	brain_trait
suicide_attempt	Splatter (350)	0.200868	0.600288	3.25202e-10	3.87827e-10	1.23413	0.838523	no	brain_trait
suicide_attempt	Splatter (351)	0.574051	0.794707	-7.45364e-11	3.99239e-10	1.09399	-0.186696	no	brain_trait
suicide_attempt	Splatter (352)	0.558141	0.782076	-6.61363e-11	4.52191e-10	1.0395	-0.146258	no	brain_trait
suicide_attempt	Splatter (353)	0.853383	0.959478	-4.56348e-10	4.34182e-10	0.908245	-1.05105	no	brain_trait
suicide_attempt	Splatter (354)	0.109219	0.56074	6.33742e-10	5.14948e-10	1.30118	1.23069	no	brain_trait
suicide_attempt	Splatter (355)	0.310651	0.639331	2.14193e-10	4.33584e-10	1.1566	0.494006	no	brain_trait
suicide_attempt	Splatter (356)	0.211556	0.609545	3.3524e-10	4.18509e-10	1.1977	0.801034	no	brain_trait
suicide_attempt	Splatter (357)	0.522039	0.770456	-2.47455e-11	4.4771e-10	1.05055	-0.0552712	no	brain_trait
suicide_attempt	Splatter (358)	0.765425	0.911786	-2.54779e-10	3.51971e-10	1.00287	-0.723863	no	brain_trait
suicide_attempt	Splatter (359)	0.845974	0.959478	-4.14635e-10	4.06777e-10	0.925474	-1.01932	no	brain_trait
suicide_attempt	Splatter (360)	0.856431	0.959478	-4.05498e-10	3.80956e-10	0.972441	-1.06442	no	brain_trait
suicide_attempt	Splatter (361)	0.108974	0.56074	5.7032e-10	4.62921e-10	1.25872	1.232	no	brain_trait
suicide_attempt	Splatter (362)	0.334047	0.655301	1.85874e-10	4.33509e-10	1.12133	0.428766	no	brain_trait
suicide_attempt	Splatter (363)	0.607872	0.802232	-1.0576e-10	3.863e-10	1.11806	-0.273778	no	brain_trait
suicide_attempt	Splatter (364)	0.256168	0.611937	2.61211e-10	3.98672e-10	1.18609	0.655203	no	brain_trait
suicide_attempt	Splatter (365)	0.333209	0.655301	2.01845e-10	4.68242e-10	1.1125	0.431069	no	brain_trait
suicide_attempt	Splatter (366)	0.262158	0.611937	2.90282e-10	4.55911e-10	1.15243	0.636708	no	brain_trait
suicide_attempt	Splatter (367)	0.667157	0.842629	-1.74819e-10	4.04603e-10	1.03686	-0.432077	no	brain_trait
suicide_attempt	Splatter (368)	0.23069	0.611937	3.34908e-10	4.54682e-10	1.18186	0.736577	no	brain_trait
suicide_attempt	Splatter (369)	0.588895	0.802002	-1.01235e-10	4.50527e-10	1.05802	-0.224705	no	brain_trait
suicide_attempt	Splatter (370)	0.615058	0.802232	-1.29519e-10	4.42762e-10	1.0483	-0.292526	no	brain_trait
suicide_attempt	Splatter (371)	0.35505	0.678003	1.61016e-10	4.33164e-10	1.1662	0.371722	no	brain_trait
suicide_attempt	Thalamic excitatory (372)	0.176451	0.576906	3.71793e-10	4.00218e-10	1.21925	0.928976	no	brain_trait
suicide_attempt	Splatter (373)	0.409425	0.696475	8.8319e-11	3.85631e-10	1.10263	0.229025	no	brain_trait
suicide_attempt	Splatter (374)	0.275055	0.612562	2.64338e-10	4.42335e-10	1.13482	0.597596	no	brain_trait
suicide_attempt	Splatter (375)	0.122384	0.56074	4.88261e-10	4.19775e-10	1.28367	1.16315	no	brain_trait
suicide_attempt	Splatter (376)	0.0825673	0.56074	6.51534e-10	4.69402e-10	1.29356	1.38801	no	brain_trait
suicide_attempt	Splatter (377)	0.353266	0.678003	1.71718e-10	4.56071e-10	1.14145	0.376517	no	brain_trait
suicide_attempt	Splatter (378)	0.106672	0.56074	5.60559e-10	4.50457e-10	1.29892	1.24442	no	brain_trait
suicide_attempt	Splatter (379)	0.454493	0.727505	4.29355e-11	3.75584e-10	1.10717	0.114317	no	brain_trait
suicide_attempt	Splatter (380)	0.387589	0.687225	1.32665e-10	4.64502e-10	1.12034	0.285608	no	brain_trait
suicide_attempt	Splatter (381)	0.222966	0.611937	3.19811e-10	4.19582e-10	1.19799	0.762214	no	brain_trait
suicide_attempt	Splatter (382)	0.36456	0.678003	1.38464e-10	3.99843e-10	1.16658	0.346296	no	brain_trait
suicide_attempt	Splatter (383)	0.0839771	0.56074	4.97902e-10	3.61111e-10	1.27367	1.37881	no	brain_trait
suicide_attempt	Splatter (384)	0.519602	0.770456	-2.48685e-11	5.05934e-10	1.07736	-0.0491535	no	brain_trait
suicide_attempt	Splatter (385)	0.106344	0.56074	5.1604e-10	4.14088e-10	1.29946	1.24621	no	brain_trait
suicide_attempt	Splatter (386)	0.57086	0.794212	-7.1096e-11	3.98156e-10	1.10462	-0.178563	no	brain_trait
suicide_attempt	Splatter (387)	0.312921	0.64114	2.04454e-10	4.19317e-10	1.15127	0.487588	no	brain_trait
suicide_attempt	Splatter (388)	0.0677285	0.56074	8.21397e-10	5.50193e-10	1.33969	1.49292	no	brain_trait
suicide_attempt	Splatter (389)	0.0660202	0.56074	7.80174e-10	5.18008e-10	1.3439	1.5061	no	brain_trait
suicide_attempt	Splatter (390)	0.0958463	0.56074	6.13307e-10	4.69755e-10	1.26393	1.30559	no	brain_trait
suicide_attempt	Splatter (391)	0.241016	0.611937	3.36144e-10	4.7813e-10	1.14446	0.703039	no	brain_trait
suicide_attempt	Splatter (392)	0.467624	0.741634	3.12428e-11	3.84553e-10	1.10856	0.0812446	no	brain_trait
suicide_attempt	Splatter (393)	0.934673	0.992022	-5.42047e-10	3.58609e-10	0.958574	-1.51152	no	brain_trait
suicide_attempt	Splatter (394)	0.138402	0.56074	5.23657e-10	4.81512e-10	1.20121	1.08753	no	brain_trait
suicide_attempt	Splatter (395)	0.244302	0.611937	3.36923e-10	4.8651e-10	1.20735	0.69253	no	brain_trait
suicide_attempt	Splatter (396)	0.0248527	0.56074	9.15967e-10	4.66737e-10	1.38689	1.96249	no	brain_trait
suicide_attempt	Splatter (397)	0.106079	0.56074	5.34886e-10	4.28714e-10	1.24556	1.24765	no	brain_trait
suicide_attempt	Splatter (398)	0.374926	0.678003	1.40142e-10	4.39546e-10	1.12969	0.318834	no	brain_trait
suicide_attempt	Splatter (399)	0.146814	0.571924	5.0496e-10	4.80824e-10	1.26729	1.0502	no	brain_trait
suicide_attempt	Splatter (400)	0.152034	0.571924	4.06395e-10	3.95423e-10	1.22302	1.02775	no	brain_trait
suicide_attempt	Miscellaneous (401)	0.12845	0.56074	5.60186e-10	4.941e-10	1.30636	1.13375	no	brain_trait
suicide_attempt	Splatter (402)	0.650244	0.830367	-1.53682e-10	3.9816e-10	1.03629	-0.385979	no	brain_trait
suicide_attempt	Splatter (403)	0.0432259	0.56074	6.44808e-10	3.76109e-10	1.35819	1.71442	no	brain_trait
suicide_attempt	Miscellaneous (404)	0.289672	0.623093	1.89044e-10	3.41024e-10	1.192	0.554344	no	brain_trait
suicide_attempt	Amygdala excitatory (405)	0.104705	0.56074	4.96206e-10	3.95324e-10	1.31725	1.25519	no	brain_trait
suicide_attempt	Amygdala excitatory (406)	0.472213	0.742182	2.35308e-11	3.37558e-10	1.12226	0.0697088	no	brain_trait
suicide_attempt	Amygdala excitatory (407)	0.305494	0.631538	1.79754e-10	3.53385e-10	1.231	0.508662	no	brain_trait
suicide_attempt	Amygdala excitatory (408)	0.650125	0.830367	-1.7584e-10	4.55946e-10	1.02146	-0.385659	no	brain_trait
suicide_attempt	Splatter (409)	0.856887	0.959478	-4.87045e-10	4.56702e-10	0.919602	-1.06644	no	brain_trait
suicide_attempt	Splatter (410)	0.172893	0.576906	4.74938e-10	5.03756e-10	1.1877	0.942795	no	brain_trait
suicide_attempt	Splatter (411)	0.932392	0.992022	-6.36491e-10	4.26076e-10	0.804049	-1.49384	no	brain_trait
suicide_attempt	Splatter (412)	0.179234	0.577811	3.57441e-10	3.89248e-10	1.19297	0.918287	no	brain_trait
suicide_attempt	Splatter (413)	0.759633	0.909416	-2.49633e-10	3.54029e-10	1.01724	-0.705121	no	brain_trait
suicide_attempt	Splatter (414)	0.441908	0.714805	5.81598e-11	3.9799e-10	1.07904	0.146134	no	brain_trait
suicide_attempt	Splatter (415)	0.750667	0.908287	-3.11305e-10	4.60109e-10	0.951619	-0.676589	no	brain_trait
suicide_attempt	Splatter (416)	0.0516082	0.56074	8.9386e-10	5.48563e-10	1.38287	1.62946	no	brain_trait
suicide_attempt	Splatter (417)	0.0745232	0.56074	6.81674e-10	4.7243e-10	1.3154	1.44291	no	brain_trait
suicide_attempt	Splatter (418)	0.12812	0.56074	5.11995e-10	4.50969e-10	1.29889	1.13532	no	brain_trait
suicide_attempt	Amygdala excitatory (419)	0.155704	0.571924	3.70275e-10	3.65786e-10	1.2313	1.01227	no	brain_trait
suicide_attempt	Splatter (420)	0.0360723	0.56074	7.98324e-10	4.43957e-10	1.36875	1.7982	no	brain_trait
suicide_attempt	Splatter (421)	0.0170097	0.56074	1.0348e-09	4.88149e-10	1.43785	2.11984	no	brain_trait
suicide_attempt	Splatter (422)	0.377976	0.678003	1.29474e-10	4.1658e-10	1.14851	0.310802	no	brain_trait
suicide_attempt	Splatter (423)	0.0725954	0.56074	5.41364e-10	3.7163e-10	1.31349	1.45673	no	brain_trait
suicide_attempt	Splatter (424)	0.0738221	0.56074	5.88542e-10	4.06479e-10	1.31872	1.4479	no	brain_trait
suicide_attempt	Splatter (425)	0.174148	0.576906	4.16807e-10	4.44406e-10	1.23903	0.937898	no	brain_trait
suicide_attempt	Eccentric medium spiny neuron (426)	0.0975323	0.56074	4.52132e-10	3.48937e-10	1.28058	1.29574	no	brain_trait
suicide_attempt	Medium spiny neuron (427)	0.0502881	0.56074	6.3099e-10	3.84266e-10	1.32277	1.64207	no	brain_trait
suicide_attempt	Splatter (428)	0.101422	0.56074	5.01443e-10	3.93755e-10	1.29556	1.27349	no	brain_trait
suicide_attempt	Splatter (429)	0.609058	0.802232	-9.20882e-11	3.32612e-10	1.06571	-0.276864	no	brain_trait
suicide_attempt	Medium spiny neuron (430)	0.323389	0.649574	1.6013e-10	3.49445e-10	1.16252	0.458242	no	brain_trait
suicide_attempt	Splatter (431)	0.246578	0.611937	2.73281e-10	3.98778e-10	1.14854	0.685296	no	brain_trait
suicide_attempt	Splatter (432)	0.716239	0.88645	-2.19507e-10	3.83951e-10	0.984754	-0.571705	no	brain_trait
suicide_attempt	Midbrain-derived inhibitory (433)	0.0603605	0.56074	5.98664e-10	3.85798e-10	1.35573	1.55175	no	brain_trait
suicide_attempt	Midbrain-derived inhibitory (434)	0.363373	0.678003	1.25217e-10	3.58317e-10	1.19119	0.349457	no	brain_trait
suicide_attempt	Midbrain-derived inhibitory (435)	0.0950606	0.56074	4.59369e-10	3.50604e-10	1.31278	1.31022	no	brain_trait
suicide_attempt	Midbrain-derived inhibitory (436)	0.273248	0.611937	2.091e-10	3.46756e-10	1.22975	0.603018	no	brain_trait
suicide_attempt	Midbrain-derived inhibitory (437)	0.129652	0.56074	3.94012e-10	3.4929e-10	1.28145	1.12804	no	brain_trait
suicide_attempt	Midbrain-derived inhibitory (438)	0.0556128	0.56074	5.40085e-10	3.39098e-10	1.33431	1.59271	no	brain_trait
suicide_attempt	Midbrain-derived inhibitory (439)	0.0295569	0.56074	6.7435e-10	3.57301e-10	1.38795	1.88735	no	brain_trait
suicide_attempt	Midbrain-derived inhibitory (440)	0.135806	0.56074	3.84093e-10	3.49379e-10	1.27935	1.09936	no	brain_trait
suicide_attempt	Midbrain-derived inhibitory (441)	0.350595	0.678003	1.35829e-10	3.53985e-10	1.19281	0.383715	no	brain_trait
suicide_attempt	Midbrain-derived inhibitory (442)	0.780649	0.92514	-2.67887e-10	3.45934e-10	1.05015	-0.774388	no	brain_trait
suicide_attempt	Midbrain-derived inhibitory (443)	0.564537	0.788641	-5.94775e-11	3.66055e-10	1.1325	-0.162483	no	brain_trait
suicide_attempt	Midbrain-derived inhibitory (444)	0.417923	0.701695	7.87577e-11	3.80086e-10	1.18002	0.207211	no	brain_trait
suicide_attempt	Thalamic excitatory (445)	0.273447	0.611937	2.53481e-10	4.20771e-10	1.23081	0.602421	no	brain_trait
suicide_attempt	Thalamic excitatory (446)	0.324082	0.649574	1.76989e-10	3.87868e-10	1.17303	0.456314	no	brain_trait
suicide_attempt	Thalamic excitatory (447)	0.0304479	0.56074	7.94848e-10	4.24088e-10	1.35351	1.87425	no	brain_trait
suicide_attempt	Thalamic excitatory (448)	0.256295	0.611937	2.30599e-10	3.52161e-10	1.19928	0.65481	no	brain_trait
suicide_attempt	Thalamic excitatory (449)	0.136157	0.56074	4.69789e-10	4.27956e-10	1.28347	1.09775	no	brain_trait
suicide_attempt	Thalamic excitatory (450)	0.127681	0.56074	4.49851e-10	3.95501e-10	1.27693	1.13742	no	brain_trait
suicide_attempt	Thalamic excitatory (451)	0.203582	0.600288	3.28487e-10	3.96294e-10	1.2475	0.828896	no	brain_trait
suicide_attempt	Thalamic excitatory (452)	0.144391	0.571924	4.61461e-10	4.35013e-10	1.23978	1.0608	no	brain_trait
suicide_attempt	Thalamic excitatory (453)	0.523108	0.770456	-2.10459e-11	3.63137e-10	1.09655	-0.0579559	no	brain_trait
suicide_attempt	Thalamic excitatory (454)	0.273168	0.611937	2.30925e-10	3.82794e-10	1.16549	0.603261	no	brain_trait
suicide_attempt	Thalamic excitatory (455)	0.492752	0.749699	6.70578e-12	3.69097e-10	1.12422	0.0181681	no	brain_trait
suicide_attempt	Thalamic excitatory (456)	0.690846	0.865435	-1.71161e-10	3.43525e-10	1.08115	-0.49825	no	brain_trait
suicide_attempt	Thalamic excitatory (457)	0.464932	0.741634	3.49586e-11	3.9719e-10	1.14254	0.0880148	no	brain_trait
suicide_attempt	Thalamic excitatory (458)	0.483834	0.742182	1.60473e-11	3.95897e-10	1.10625	0.0405341	no	brain_trait
suicide_attempt	Thalamic excitatory (459)	0.5529	0.782076	-4.6065e-11	3.46378e-10	1.07772	-0.13299	no	brain_trait
suicide_attempt	Thalamic excitatory (460)	0.1248	0.56074	4.00338e-10	3.4772e-10	1.26152	1.15132	no	brain_trait
suicide_death	Miscellaneous (0)	0.663997	0.986538	-8.72933e-09	2.06174e-08	0.744058	-0.423396	no	brain_trait
suicide_death	Miscellaneous (1)	0.985701	0.994328	-3.87762e-08	1.77142e-08	-0.0701647	-2.18898	no	brain_trait
suicide_death	Miscellaneous (2)	0.984562	0.994328	-3.90391e-08	1.80848e-08	-0.0865344	-2.15867	no	brain_trait
suicide_death	Miscellaneous (3)	0.994374	0.998707	-5.20236e-08	2.05239e-08	-0.348319	-2.53478	no	brain_trait
suicide_death	Microglia (4)	0.55446	0.986538	-2.55592e-09	1.86648e-08	0.873658	-0.136938	no	brain_trait
suicide_death	Microglia (5)	0.711254	0.986538	-1.05046e-08	1.88575e-08	0.666725	-0.557051	no	brain_trait
suicide_death	Microglia (6)	0.837226	0.986538	-1.83245e-08	1.86391e-08	0.496061	-0.983119	no	brain_trait
suicide_death	Microglia (7)	0.857664	0.986538	-1.93712e-08	1.81059e-08	0.439025	-1.06988	no	brain_trait
suicide_death	Microglia (8)	0.839193	0.986538	-1.78511e-08	1.80105e-08	0.490846	-0.991147	no	brain_trait
suicide_death	Microglia (9)	0.739194	0.986538	-1.22386e-08	1.9097e-08	0.649406	-0.640863	no	brain_trait
suicide_death	Microglia (10)	0.84829	0.986538	-1.83471e-08	1.78278e-08	0.47691	-1.02913	no	brain_trait
suicide_death	Microglia (11)	0.793835	0.986538	-1.4936e-08	1.82191e-08	0.577317	-0.819799	no	brain_trait
suicide_death	Microglia (12)	0.763883	0.986538	-1.33002e-08	1.85021e-08	0.633031	-0.718848	no	brain_trait
suicide_death	Vascular (13)	0.88893	0.986538	-2.44845e-08	2.00551e-08	0.421222	-1.22086	no	brain_trait
suicide_death	Vascular (14)	0.881734	0.986538	-1.82828e-08	1.54455e-08	0.635827	-1.1837	no	brain_trait
suicide_death	Vascular (15)	0.869866	0.986538	-1.86531e-08	1.65694e-08	0.563219	-1.12576	no	brain_trait
suicide_death	Vascular (16)	0.386886	0.986538	4.67271e-09	1.6256e-08	1.22715	0.287445	no	brain_trait
suicide_death	Vascular (17)	0.94018	0.986538	-2.69868e-08	1.73405e-08	0.346274	-1.55628	no	brain_trait
suicide_death	Vascular (18)	0.897209	0.986538	-2.10911e-08	1.66622e-08	0.532232	-1.26581	no	brain_trait
suicide_death	Vascular (19)	0.949706	0.986538	-2.89367e-08	1.76228e-08	0.270916	-1.64201	no	brain_trait
suicide_death	Vascular (20)	0.550036	0.986538	-2.0106e-09	1.59884e-08	1.02139	-0.125754	no	brain_trait
suicide_death	Vascular (21)	0.299228	0.986538	1.02798e-08	1.95202e-08	1.3399	0.526621	no	brain_trait
suicide_death	Vascular (22)	0.21903	0.986538	1.47163e-08	1.89773e-08	1.4611	0.775472	no	brain_trait
suicide_death	Vascular (23)	0.814394	0.986538	-1.69123e-08	1.89132e-08	0.612433	-0.894206	no	brain_trait
suicide_death	Fibroblast (24)	0.375672	0.986538	5.78365e-09	1.82525e-08	1.2288	0.316869	no	brain_trait
suicide_death	Fibroblast (25)	0.848412	0.986538	-1.66566e-08	1.6177e-08	0.607647	-1.02965	no	brain_trait
suicide_death	Fibroblast (26)	0.340919	0.986538	6.39448e-09	1.55979e-08	1.23034	0.409957	no	brain_trait
suicide_death	Fibroblast (27)	0.319032	0.986538	7.73804e-09	1.64496e-08	1.27765	0.470408	no	brain_trait
suicide_death	Fibroblast (28)	0.335274	0.986538	7.67467e-09	1.80412e-08	1.28757	0.425396	no	brain_trait
suicide_death	Fibroblast (29)	0.330473	0.986538	8.44197e-09	1.92472e-08	1.29498	0.438608	no	brain_trait
suicide_death	Fibroblast (30)	0.59007	0.986538	-3.49237e-09	1.5336e-08	0.954882	-0.227724	no	brain_trait
suicide_death	Fibroblast (31)	0.287706	0.986538	9.24089e-09	1.64987e-08	1.35759	0.560099	no	brain_trait
suicide_death	Oligodendrocyte precursor (32)	0.907183	0.986538	-1.70847e-08	1.29077e-08	0.622665	-1.3236	no	brain_trait
suicide_death	Oligodendrocyte precursor (33)	0.476471	0.986538	8.63931e-10	1.46396e-08	1.16305	0.0590133	no	brain_trait
suicide_death	Oligodendrocyte precursor (34)	0.858274	0.986538	-1.39032e-08	1.29622e-08	0.759415	-1.0726	no	brain_trait
suicide_death	Oligodendrocyte precursor (35)	0.819486	0.986538	-1.22261e-08	1.33851e-08	0.807113	-0.913409	no	brain_trait
suicide_death	Oligodendrocyte precursor (36)	0.367673	0.986538	5.13954e-09	1.52047e-08	1.29943	0.338023	no	brain_trait
suicide_death	Committed oligodendrocyte precursor (37)	0.122646	0.986538	1.75062e-08	1.50674e-08	1.62262	1.16186	no	brain_trait
suicide_death	Committed oligodendrocyte precursor (38)	0.855732	0.986538	-1.7829e-08	1.67986e-08	0.66904	-1.06134	no	brain_trait
suicide_death	Committed oligodendrocyte precursor (39)	0.75048	0.986538	-1.0959e-08	1.62116e-08	0.835478	-0.676001	no	brain_trait
suicide_death	Oligodendrocyte (40)	0.934382	0.986538	-2.57622e-08	1.70696e-08	0.449875	-1.50925	no	brain_trait
suicide_death	Committed oligodendrocyte precursor (41)	0.913984	0.986538	-2.28191e-08	1.67087e-08	0.574554	-1.3657	no	brain_trait
suicide_death	Committed oligodendrocyte precursor (42)	0.887223	0.986538	-2.0045e-08	1.65403e-08	0.67142	-1.21189	no	brain_trait
suicide_death	Committed oligodendrocyte precursor (43)	0.797071	0.986538	-1.34075e-08	1.61302e-08	0.815105	-0.831206	no	brain_trait
suicide_death	Oligodendrocyte (44)	0.74574	0.986538	-1.10444e-08	1.6705e-08	0.895926	-0.661144	no	brain_trait
suicide_death	Oligodendrocyte (45)	0.736728	0.986538	-1.1105e-08	1.75354e-08	0.870082	-0.633289	no	brain_trait
suicide_death	Oligodendrocyte (46)	0.837986	0.986538	-1.79255e-08	1.81761e-08	0.679656	-0.986213	no	brain_trait
suicide_death	Oligodendrocyte (47)	0.770318	0.986538	-1.34603e-08	1.81922e-08	0.815289	-0.739894	no	brain_trait
suicide_death	Oligodendrocyte (48)	0.731699	0.986538	-9.79955e-09	1.58579e-08	0.884158	-0.61796	no	brain_trait
suicide_death	Oligodendrocyte (49)	0.441903	0.986538	2.45068e-09	1.67686e-08	1.22695	0.146146	no	brain_trait
suicide_death	Oligodendrocyte (50)	0.881581	0.986538	-1.85644e-08	1.56936e-08	0.615733	-1.18293	no	brain_trait
suicide_death	Bergmann glia (51)	0.10542	0.986538	1.98855e-08	1.58923e-08	1.81881	1.25126	no	brain_trait
suicide_death	Astrocyte (52)	0.20207	0.986538	1.29091e-08	1.54739e-08	1.66106	0.834249	no	brain_trait
suicide_death	Astrocyte (53)	0.0928684	0.986538	1.87711e-08	1.41851e-08	1.80797	1.3233	no	brain_trait
suicide_death	Astrocyte (54)	0.285315	0.986538	8.18264e-09	1.44283e-08	1.495	0.567123	no	brain_trait
suicide_death	Astrocyte (55)	0.29035	0.986538	7.92366e-09	1.4345e-08	1.48716	0.552362	no	brain_trait
suicide_death	Astrocyte (56)	0.739916	0.986538	-9.93154e-09	1.54436e-08	0.98024	-0.643087	no	brain_trait
suicide_death	Astrocyte (57)	0.573399	0.986538	-2.68608e-09	1.45167e-08	1.19	-0.185034	no	brain_trait
suicide_death	Astrocyte (58)	0.411686	0.986538	3.20437e-09	1.43558e-08	1.34549	0.22321	no	brain_trait
suicide_death	Astrocyte (59)	0.740275	0.986538	-1.09032e-08	1.69254e-08	0.987785	-0.644192	no	brain_trait
suicide_death	Astrocyte (60)	0.799456	0.986538	-1.29943e-08	1.54753e-08	0.889572	-0.83968	no	brain_trait
suicide_death	Astrocyte (61)	0.822045	0.986538	-1.50014e-08	1.62496e-08	0.802622	-0.923188	no	brain_trait
suicide_death	Astrocyte (62)	0.540674	0.986538	-1.64574e-09	1.6114e-08	1.1975	-0.102131	no	brain_trait
suicide_death	Astrocyte (63)	0.609802	0.986538	-4.20182e-09	1.50709e-08	1.10838	-0.278803	no	brain_trait
suicide_death	Astrocyte (64)	0.610808	0.986538	-4.14514e-09	1.47291e-08	1.03621	-0.281426	no	brain_trait
suicide_death	Ependymal (65)	0.88342	0.986538	-1.84724e-08	1.54936e-08	0.655125	-1.19226	no	brain_trait
suicide_death	Ependymal (66)	0.390598	0.986538	4.85654e-09	1.74846e-08	1.28505	0.27776	no	brain_trait
suicide_death	Ependymal (67)	0.794391	0.986538	-1.37043e-08	1.66769e-08	0.759236	-0.821754	no	brain_trait
suicide_death	Ependymal (68)	0.647854	0.986538	-7.47551e-09	1.96966e-08	0.954419	-0.379532	no	brain_trait
suicide_death	Ependymal (69)	0.711806	0.986538	-9.48635e-09	1.69803e-08	0.884183	-0.558668	no	brain_trait
suicide_death	Ependymal (70)	0.740505	0.986538	-1.02266e-08	1.58576e-08	0.851147	-0.644902	no	brain_trait
suicide_death	Ependymal (71)	0.727297	0.986538	-9.87088e-09	1.63247e-08	0.841089	-0.604659	no	brain_trait
suicide_death	Ependymal (72)	0.901321	0.986538	-1.88021e-08	1.45853e-08	0.607863	-1.28911	no	brain_trait
suicide_death	Ependymal (73)	0.951316	0.986538	-2.48328e-08	1.49798e-08	0.443449	-1.65775	no	brain_trait
suicide_death	Ependymal (74)	0.646717	0.986538	-5.81237e-09	1.5439e-08	1.00417	-0.376472	no	brain_trait
suicide_death	Committed oligodendrocyte precursor (75)	0.960359	0.986538	-3.20314e-08	1.82529e-08	0.299424	-1.75487	no	brain_trait
suicide_death	Choroid plexus (76)	0.998873	0.998873	-4.69179e-08	1.53603e-08	-0.191793	-3.05449	no	brain_trait
suicide_death	Choroid plexus (77)	0.944254	0.986538	-2.32659e-08	1.46186e-08	0.483106	-1.59152	no	brain_trait
suicide_death	Choroid plexus (78)	0.926337	0.986538	-2.02647e-08	1.39849e-08	0.55181	-1.44904	no	brain_trait
suicide_death	Choroid plexus (79)	0.939847	0.986538	-2.16452e-08	1.39333e-08	0.514601	-1.55349	no	brain_trait
suicide_death	Choroid plexus (80)	0.862908	0.986538	-1.61353e-08	1.47559e-08	0.67966	-1.09348	no	brain_trait
suicide_death	Choroid plexus (81)	0.990327	0.996814	-3.38996e-08	1.44944e-08	0.189724	-2.33881	no	brain_trait
suicide_death	Choroid plexus (82)	0.866336	0.986538	-1.55623e-08	1.40297e-08	0.678636	-1.10924	no	brain_trait
suicide_death	Deep-layer near-projecting (83)	0.529972	0.986538	-1.05876e-09	1.40792e-08	1.03978	-0.0752003	no	brain_trait
suicide_death	Deep-layer corticothalamic and 6b (84)	0.183222	0.986538	1.29477e-08	1.43361e-08	1.44956	0.903155	no	brain_trait
suicide_death	Deep-layer near-projecting (85)	0.262588	0.986538	8.90876e-09	1.4021e-08	1.31398	0.635388	no	brain_trait
suicide_death	Deep-layer near-projecting (86)	0.194815	0.986538	1.39694e-08	1.6238e-08	1.53525	0.860289	no	brain_trait
suicide_death	Deep-layer near-projecting (87)	0.647274	0.986538	-5.70675e-09	1.50984e-08	0.907217	-0.377971	no	brain_trait
suicide_death	Deep-layer near-projecting (88)	0.649041	0.986538	-5.86142e-09	1.53147e-08	0.909895	-0.382732	no	brain_trait
suicide_death	Deep-layer near-projecting (89)	0.640292	0.986538	-5.54261e-09	1.54287e-08	0.898618	-0.359241	no	brain_trait
suicide_death	Deep-layer near-projecting (90)	0.685164	0.986538	-7.74822e-09	1.60689e-08	0.835875	-0.482188	no	brain_trait
suicide_death	Deep-layer near-projecting (91)	0.5817	0.986538	-3.33651e-09	1.61774e-08	0.997769	-0.206245	no	brain_trait
suicide_death	Deep-layer near-projecting (92)	0.643538	0.986538	-5.86381e-09	1.59372e-08	0.974637	-0.367932	no	brain_trait
suicide_death	Deep-layer near-projecting (93)	0.749876	0.986538	-1.07779e-08	1.59886e-08	0.791505	-0.674099	no	brain_trait
suicide_death	Deep-layer near-projecting (94)	0.740318	0.986538	-1.08014e-08	1.67638e-08	0.782288	-0.644326	no	brain_trait
suicide_death	Deep-layer near-projecting (95)	0.620725	0.986538	-4.61164e-09	1.50027e-08	0.93404	-0.307387	no	brain_trait
suicide_death	Deep-layer near-projecting (96)	0.71553	0.986538	-8.29422e-09	1.45611e-08	0.836353	-0.569613	no	brain_trait
suicide_death	Deep-layer corticothalamic and 6b (97)	0.458637	0.986538	1.63455e-09	1.57369e-08	1.14385	0.103867	no	brain_trait
suicide_death	Deep-layer corticothalamic and 6b (98)	0.0963464	0.986538	1.69997e-08	1.305e-08	1.54435	1.30265	no	brain_trait
suicide_death	Deep-layer corticothalamic and 6b (99)	0.203333	0.986538	1.09653e-08	1.32148e-08	1.38968	0.829774	no	brain_trait
suicide_death	Deep-layer corticothalamic and 6b (100)	0.494086	0.986538	2.07979e-10	1.40299e-08	1.05122	0.014824	no	brain_trait
suicide_death	Deep-layer corticothalamic and 6b (101)	0.197236	0.986538	1.25002e-08	1.46796e-08	1.4566	0.851536	no	brain_trait
suicide_death	Deep-layer corticothalamic and 6b (102)	0.309867	0.986538	7.18915e-09	1.44877e-08	1.27136	0.496226	no	brain_trait
suicide_death	Deep-layer corticothalamic and 6b (103)	0.0396321	0.986538	2.45482e-08	1.39878e-08	1.77978	1.75497	no	brain_trait
suicide_death	Deep-layer corticothalamic and 6b (104)	0.0510427	0.986538	2.072e-08	1.26741e-08	1.64334	1.63483	no	brain_trait
suicide_death	Deep-layer corticothalamic and 6b (105)	0.239018	0.986538	1.05993e-08	1.49398e-08	1.40176	0.709465	no	brain_trait
suicide_death	Deep-layer corticothalamic and 6b (106)	0.298876	0.986538	8.04611e-09	1.52494e-08	1.35078	0.527636	no	brain_trait
suicide_death	Deep-layer corticothalamic and 6b (107)	0.267348	0.986538	9.30357e-09	1.49851e-08	1.34877	0.620853	no	brain_trait
suicide_death	Deep-layer corticothalamic and 6b (108)	0.153876	0.986538	1.57298e-08	1.54222e-08	1.52674	1.01995	no	brain_trait
suicide_death	Deep-layer corticothalamic and 6b (109)	0.2094	0.986538	1.15489e-08	1.42842e-08	1.40938	0.808506	no	brain_trait
suicide_death	Deep-layer corticothalamic and 6b (110)	0.46558	0.986538	1.2269e-09	1.42026e-08	1.13137	0.0863857	no	brain_trait
suicide_death	Deep-layer corticothalamic and 6b (111)	0.404597	0.986538	3.26993e-09	1.35419e-08	1.18111	0.241467	no	brain_trait
suicide_death	Deep-layer corticothalamic and 6b (112)	0.463596	0.986538	1.28621e-09	1.40756e-08	1.14085	0.0913791	no	brain_trait
suicide_death	Miscellaneous (113)	0.164504	0.986538	1.32012e-08	1.35242e-08	1.44174	0.976112	no	brain_trait
suicide_death	Miscellaneous (114)	0.249482	0.986538	1.06991e-08	1.58242e-08	1.40542	0.676121	no	brain_trait
suicide_death	Hippocampal CA1-3 (115)	0.267592	0.986538	9.17966e-09	1.48032e-08	1.32989	0.620113	no	brain_trait
suicide_death	Miscellaneous (116)	0.405242	0.986538	3.65255e-09	1.52316e-08	1.21017	0.239801	no	brain_trait
suicide_death	Miscellaneous (117)	0.268336	0.986538	8.91771e-09	1.44334e-08	1.35893	0.617852	no	brain_trait
suicide_death	Miscellaneous (118)	0.931573	0.986538	-2.17625e-08	1.46292e-08	0.509999	-1.48761	no	brain_trait
suicide_death	Hippocampal CA1-3 (119)	0.44859	0.986538	1.86445e-09	1.4428e-08	1.1788	0.129224	no	brain_trait
suicide_death	Upper-layer intratelencephalic (120)	0.83142	0.986538	-1.37417e-08	1.43174e-08	0.718167	-0.959791	no	brain_trait
suicide_death	Upper-layer intratelencephalic (121)	0.841362	0.986538	-1.44571e-08	1.4456e-08	0.691804	-1.00007	no	brain_trait
suicide_death	Upper-layer intratelencephalic (122)	0.711361	0.986538	-8.62698e-09	1.54782e-08	0.873533	-0.557364	no	brain_trait
suicide_death	Upper-layer intratelencephalic (123)	0.69714	0.986538	-7.98255e-09	1.54643e-08	0.907158	-0.516192	no	brain_trait
suicide_death	Upper-layer intratelencephalic (124)	0.68597	0.986538	-7.35226e-09	1.51762e-08	0.925905	-0.484458	no	brain_trait
suicide_death	Upper-layer intratelencephalic (125)	0.550606	0.986538	-1.82092e-09	1.43163e-08	1.07048	-0.127192	no	brain_trait
suicide_death	Upper-layer intratelencephalic (126)	0.907318	0.986538	-1.82032e-08	1.37443e-08	0.607993	-1.32442	no	brain_trait
suicide_death	Upper-layer intratelencephalic (127)	0.768269	0.986538	-1.04162e-08	1.42074e-08	0.820245	-0.733157	no	brain_trait
suicide_death	Upper-layer intratelencephalic (128)	0.850846	0.986538	-1.50122e-08	1.44339e-08	0.688069	-1.04007	no	brain_trait
suicide_death	Upper-layer intratelencephalic (129)	0.646758	0.986538	-5.38962e-09	1.43119e-08	0.965415	-0.376583	no	brain_trait
suicide_death	Upper-layer intratelencephalic (130)	0.682943	0.986538	-6.94875e-09	1.45999e-08	0.91944	-0.475945	no	brain_trait
suicide_death	Upper-layer intratelencephalic (131)	0.25116	0.986538	9.49534e-09	1.41543e-08	1.37508	0.670843	no	brain_trait
suicide_death	Miscellaneous (132)	0.622266	0.986538	-5.83294e-09	1.8729e-08	0.982543	-0.311439	no	brain_trait
suicide_death	Upper-layer intratelencephalic (133)	0.64406	0.986538	-6.06616e-09	1.64247e-08	0.972593	-0.369332	no	brain_trait
suicide_death	Upper-layer intratelencephalic (134)	0.812273	0.986538	-1.27629e-08	1.44002e-08	0.781758	-0.886304	no	brain_trait
suicide_death	Upper-layer intratelencephalic (135)	0.852924	0.986538	-1.50445e-08	1.4341e-08	0.663158	-1.04906	no	brain_trait
suicide_death	Deep-layer intratelencephalic (136)	0.658728	0.986538	-5.76414e-09	1.40934e-08	0.958941	-0.408995	no	brain_trait
suicide_death	Deep-layer intratelencephalic (137)	0.462507	0.986538	1.31609e-09	1.3983e-08	1.15839	0.094121	no	brain_trait
suicide_death	Upper-layer intratelencephalic (138)	0.930231	0.986538	-2.10734e-08	1.42627e-08	0.511792	-1.47751	no	brain_trait
suicide_death	Deep-layer intratelencephalic (139)	0.51434	0.986538	-5.73835e-10	1.59603e-08	1.07503	-0.0359539	no	brain_trait
suicide_death	Deep-layer intratelencephalic (140)	0.598054	0.986538	-4.40297e-09	1.77315e-08	0.992205	-0.248313	no	brain_trait
suicide_death	Deep-layer intratelencephalic (141)	0.929269	0.986538	-2.37779e-08	1.61714e-08	0.414955	-1.47037	no	brain_trait
suicide_death	Deep-layer intratelencephalic (142)	0.844872	0.986538	-1.44641e-08	1.42548e-08	0.676889	-1.01468	no	brain_trait
suicide_death	Deep-layer intratelencephalic (143)	0.883078	0.986538	-1.56939e-08	1.31824e-08	0.61561	-1.19052	no	brain_trait
suicide_death	Deep-layer intratelencephalic (144)	0.800295	0.986538	-1.24525e-08	1.47773e-08	0.717691	-0.842676	no	brain_trait
suicide_death	Deep-layer intratelencephalic (145)	0.649464	0.986538	-4.77446e-09	1.24376e-08	0.962309	-0.383873	no	brain_trait
suicide_death	Deep-layer intratelencephalic (146)	0.676199	0.986538	-6.16318e-09	1.34833e-08	0.949782	-0.457097	no	brain_trait
suicide_death	Deep-layer intratelencephalic (147)	0.416367	0.986538	3.00738e-09	1.42396e-08	1.20235	0.211197	no	brain_trait
suicide_death	Deep-layer intratelencephalic (148)	0.634066	0.986538	-4.72751e-09	1.37973e-08	0.96611	-0.342641	no	brain_trait
suicide_death	Deep-layer intratelencephalic (149)	0.876517	0.986538	-1.54679e-08	1.33603e-08	0.665046	-1.15775	no	brain_trait
suicide_death	Deep-layer intratelencephalic (150)	0.339135	0.986538	5.7675e-09	1.39035e-08	1.30388	0.414824	no	brain_trait
suicide_death	Deep-layer intratelencephalic (151)	0.221244	0.986538	1.04583e-08	1.36176e-08	1.43628	0.767998	no	brain_trait
suicide_death	Deep-layer intratelencephalic (152)	0.650583	0.986538	-5.19102e-09	1.34171e-08	0.984157	-0.386895	no	brain_trait
suicide_death	Amygdala excitatory (153)	0.967997	0.986538	-2.51911e-08	1.36012e-08	0.38558	-1.85213	no	brain_trait
suicide_death	Amygdala excitatory (154)	0.866414	0.986538	-1.39258e-08	1.25503e-08	0.722571	-1.1096	no	brain_trait
suicide_death	Amygdala excitatory (155)	0.520945	0.986538	-6.7407e-10	1.28329e-08	1.09489	-0.0525266	no	brain_trait
suicide_death	Amygdala excitatory (156)	0.977779	0.990673	-2.54925e-08	1.26835e-08	0.369262	-2.0099	no	brain_trait
suicide_death	Amygdala excitatory (157)	0.883237	0.986538	-1.5739e-08	1.32114e-08	0.648706	-1.19132	no	brain_trait
suicide_death	Amygdala excitatory (158)	0.924475	0.986538	-2.02648e-08	1.41136e-08	0.540551	-1.43583	no	brain_trait
suicide_death	Amygdala excitatory (159)	0.699168	0.986538	-6.4205e-09	1.22996e-08	0.941047	-0.522009	no	brain_trait
suicide_death	Amygdala excitatory (160)	0.500506	0.986538	-1.68355e-11	1.32758e-08	1.10535	-0.00126814	no	brain_trait
suicide_death	Amygdala excitatory (161)	0.934398	0.986538	-1.96242e-08	1.30016e-08	0.59203	-1.50937	no	brain_trait
suicide_death	Amygdala excitatory (162)	0.951721	0.986538	-2.18894e-08	1.31723e-08	0.519873	-1.66178	no	brain_trait
suicide_death	Hippocampal CA1-3 (163)	0.791321	0.986538	-9.99438e-09	1.23233e-08	0.826759	-0.811013	no	brain_trait
suicide_death	Miscellaneous (164)	0.549588	0.986538	-1.6799e-09	1.34802e-08	1.05398	-0.124619	no	brain_trait
suicide_death	Miscellaneous (165)	0.656825	0.986538	-5.46208e-09	1.35263e-08	0.950716	-0.403813	no	brain_trait
suicide_death	Miscellaneous (166)	0.753167	0.986538	-9.04811e-09	1.32188e-08	0.861289	-0.68449	no	brain_trait
suicide_death	Miscellaneous (167)	0.366392	0.986538	5.20369e-09	1.5241e-08	1.28551	0.341426	no	brain_trait
suicide_death	Miscellaneous (168)	0.597974	0.986538	-3.18331e-09	1.28305e-08	1.01064	-0.248106	no	brain_trait
suicide_death	Hippocampal CA1-3 (169)	0.356887	0.986538	4.92142e-09	1.34175e-08	1.25131	0.366791	no	brain_trait
suicide_death	Miscellaneous (170)	0.883334	0.986538	-1.51408e-08	1.27039e-08	0.713435	-1.19182	no	brain_trait
suicide_death	Amygdala excitatory (171)	0.771573	0.986538	-9.828e-09	1.3209e-08	0.827711	-0.744036	no	brain_trait
suicide_death	Amygdala excitatory (172)	0.93389	0.986538	-2.11447e-08	1.40459e-08	0.474182	-1.5054	no	brain_trait
suicide_death	Amygdala excitatory (173)	0.540688	0.986538	-1.34049e-09	1.31207e-08	1.04401	-0.102167	no	brain_trait
suicide_death	Amygdala excitatory (174)	0.790417	0.986538	-1.0911e-08	1.35059e-08	0.788694	-0.807869	no	brain_trait
suicide_death	Amygdala excitatory (175)	0.918272	0.986538	-1.70745e-08	1.22526e-08	0.608459	-1.39354	no	brain_trait
suicide_death	Miscellaneous (176)	0.722206	0.986538	-9.28448e-09	1.57522e-08	0.827642	-0.589407	no	brain_trait
suicide_death	Miscellaneous (177)	0.545953	0.986538	-1.68657e-09	1.46097e-08	1.09846	-0.115442	no	brain_trait
suicide_death	Miscellaneous (178)	0.207935	0.986538	1.10423e-08	1.35721e-08	1.43297	0.813606	no	brain_trait
suicide_death	Hippocampal CA1-3 (179)	0.674706	0.986538	-5.92096e-09	1.30721e-08	0.943824	-0.452946	no	brain_trait
suicide_death	Hippocampal CA1-3 (180)	0.524556	0.986538	-8.73187e-10	1.41773e-08	1.10443	-0.0615905	no	brain_trait
suicide_death	Hippocampal CA1-3 (181)	0.663703	0.986538	-5.48293e-09	1.29746e-08	0.936471	-0.42259	no	brain_trait
suicide_death	Hippocampal CA1-3 (182)	0.747922	0.986538	-8.89435e-09	1.33156e-08	0.852889	-0.667966	no	brain_trait
suicide_death	Hippocampal CA1-3 (183)	0.631726	0.986538	-4.48879e-09	1.33425e-08	0.955498	-0.336427	no	brain_trait
suicide_death	Hippocampal CA1-3 (184)	0.760878	0.986538	-9.1432e-09	1.28936e-08	0.790692	-0.709129	no	brain_trait
suicide_death	Hippocampal CA1-3 (185)	0.405857	0.986538	3.5276e-09	1.48084e-08	1.23322	0.238216	no	brain_trait
suicide_death	Hippocampal CA1-3 (186)	0.630076	0.986538	-4.43877e-09	1.33676e-08	0.961665	-0.332055	no	brain_trait
suicide_death	Hippocampal CA1-3 (187)	0.65701	0.986538	-5.52006e-09	1.36528e-08	0.936666	-0.404317	no	brain_trait
suicide_death	Hippocampal CA1-3 (188)	0.416403	0.986538	3.04901e-09	1.44431e-08	1.17725	0.211104	no	brain_trait
suicide_death	Hippocampal CA1-3 (189)	0.526337	0.986538	-8.8748e-10	1.34334e-08	1.02937	-0.066065	no	brain_trait
suicide_death	Hippocampal CA4 (190)	0.0066353	0.986538	3.65888e-08	1.47748e-08	2.09672	2.47642	no	brain_trait
suicide_death	Hippocampal CA4 (191)	0.0748078	0.986538	2.1015e-08	1.45847e-08	1.68344	1.44089	no	brain_trait
suicide_death	Hippocampal CA4 (192)	0.249355	0.986538	1.01142e-08	1.49504e-08	1.43865	0.676521	no	brain_trait
suicide_death	Hippocampal CA4 (193)	0.201446	0.986538	1.29702e-08	1.55059e-08	1.51552	0.836469	no	brain_trait
suicide_death	Hippocampal CA4 (194)	0.076442	0.986538	2.39635e-08	1.67645e-08	1.86186	1.42942	no	brain_trait
suicide_death	Hippocampal CA4 (195)	0.0360815	0.986538	2.57995e-08	1.43483e-08	1.89021	1.79809	no	brain_trait
suicide_death	Hippocampal CA4 (196)	0.0772803	0.986538	1.98126e-08	1.39172e-08	1.67849	1.42361	no	brain_trait
suicide_death	Hippocampal CA4 (197)	0.0187665	0.986538	2.905e-08	1.39669e-08	1.90069	2.07992	no	brain_trait
suicide_death	Hippocampal CA4 (198)	0.00150428	0.693471	3.98041e-08	1.34162e-08	2.18292	2.96686	no	brain_trait
suicide_death	Hippocampal dentate gyrus (199)	0.56581	0.986538	-2.55767e-09	1.5434e-08	1.08272	-0.165717	no	brain_trait
suicide_death	Hippocampal dentate gyrus (200)	0.470527	0.986538	9.45022e-10	1.27799e-08	1.12629	0.0739462	no	brain_trait
suicide_death	Hippocampal dentate gyrus (201)	0.626277	0.986538	-3.90968e-09	1.21415e-08	0.976346	-0.322009	no	brain_trait
suicide_death	Hippocampal dentate gyrus (202)	0.717831	0.986538	-7.0011e-09	1.21461e-08	0.891963	-0.576409	no	brain_trait
suicide_death	Hippocampal dentate gyrus (203)	0.913387	0.986538	-1.70593e-08	1.2526e-08	0.588065	-1.36191	no	brain_trait
suicide_death	Hippocampal dentate gyrus (204)	0.953516	0.986538	-2.38648e-08	1.42057e-08	0.424122	-1.67994	no	brain_trait
suicide_death	Hippocampal dentate gyrus (205)	0.926817	0.986538	-2.0139e-08	1.38652e-08	0.456145	-1.45249	no	brain_trait
suicide_death	Medium spiny neuron (206)	0.678975	0.986538	-7.44119e-09	1.60083e-08	0.877218	-0.464834	no	brain_trait
suicide_death	Medium spiny neuron (207)	0.237162	0.986538	1.16379e-08	1.62663e-08	1.40594	0.715462	no	brain_trait
suicide_death	Medium spiny neuron (208)	0.554246	0.986538	-2.08736e-09	1.53037e-08	0.994461	-0.136396	no	brain_trait
suicide_death	Medium spiny neuron (209)	0.201088	0.986538	1.38025e-08	1.64759e-08	1.48265	0.83774	no	brain_trait
suicide_death	Medium spiny neuron (210)	0.0926594	0.986538	2.24891e-08	1.69786e-08	1.71533	1.32456	no	brain_trait
suicide_death	Medium spiny neuron (211)	0.214225	0.986538	1.25071e-08	1.57949e-08	1.44087	0.791845	no	brain_trait
suicide_death	Medium spiny neuron (212)	0.439923	0.986538	2.4314e-09	1.60844e-08	1.15314	0.151165	no	brain_trait
suicide_death	Medium spiny neuron (213)	0.475909	0.986538	8.91768e-10	1.47583e-08	1.07862	0.0604248	no	brain_trait
suicide_death	Medium spiny neuron (214)	0.264732	0.986538	8.93785e-09	1.42136e-08	1.29168	0.628825	no	brain_trait
suicide_death	Medium spiny neuron (215)	0.295277	0.986538	7.86087e-09	1.46104e-08	1.26938	0.538033	no	brain_trait
suicide_death	Medium spiny neuron (216)	0.717613	0.986538	-7.88062e-09	1.36872e-08	0.837049	-0.575765	no	brain_trait
suicide_death	Medium spiny neuron (217)	0.578725	0.986538	-2.50907e-09	1.26317e-08	0.995812	-0.198633	no	brain_trait
suicide_death	Medium spiny neuron (218)	0.654755	0.986538	-4.80903e-09	1.20772e-08	0.949197	-0.39819	no	brain_trait
suicide_death	Medium spiny neuron (219)	0.0838641	0.986538	1.97404e-08	1.43094e-08	1.63093	1.37954	no	brain_trait
suicide_death	Medium spiny neuron (220)	0.0558372	0.986538	2.00237e-08	1.25879e-08	1.61382	1.59071	no	brain_trait
suicide_death	Medium spiny neuron (221)	0.307616	0.986538	7.16585e-09	1.4257e-08	1.29163	0.50262	no	brain_trait
suicide_death	Eccentric medium spiny neuron (222)	0.610069	0.986538	-4.36887e-09	1.56311e-08	0.980768	-0.279498	no	brain_trait
suicide_death	Eccentric medium spiny neuron (223)	0.445042	0.986538	2.03538e-09	1.47279e-08	1.1504	0.138199	no	brain_trait
suicide_death	Eccentric medium spiny neuron (224)	0.243147	0.986538	1.01434e-08	1.45693e-08	1.37154	0.696215	no	brain_trait
suicide_death	Eccentric medium spiny neuron (225)	0.477534	0.986538	7.75481e-10	1.37633e-08	1.11006	0.0563441	no	brain_trait
suicide_death	Eccentric medium spiny neuron (226)	0.440698	0.986538	2.15634e-09	1.44526e-08	1.1517	0.149201	no	brain_trait
suicide_death	Eccentric medium spiny neuron (227)	0.473559	0.986538	9.21325e-10	1.38909e-08	1.09477	0.066326	no	brain_trait
suicide_death	Eccentric medium spiny neuron (228)	0.0235507	0.986538	2.72434e-08	1.3722e-08	1.84655	1.98539	no	brain_trait
suicide_death	Eccentric medium spiny neuron (229)	0.294375	0.986538	6.96459e-09	1.28819e-08	1.31335	0.54065	no	brain_trait
suicide_death	Eccentric medium spiny neuron (230)	0.728545	0.986538	-7.68741e-09	1.26351e-08	0.872489	-0.608418	no	brain_trait
suicide_death	Eccentric medium spiny neuron (231)	0.585745	0.986538	-2.63617e-09	1.21699e-08	1.00817	-0.216614	no	brain_trait
suicide_death	Eccentric medium spiny neuron (232)	0.853469	0.986538	-1.41558e-08	1.34634e-08	0.684204	-1.05143	no	brain_trait
suicide_death	Eccentric medium spiny neuron (233)	0.160129	0.986538	1.32143e-08	1.3295e-08	1.43772	0.993928	no	brain_trait
suicide_death	Eccentric medium spiny neuron (234)	0.340854	0.986538	5.24654e-09	1.27923e-08	1.23007	0.410133	no	brain_trait
suicide_death	Splatter (235)	0.806461	0.986538	-1.17587e-08	1.3595e-08	0.755807	-0.86493	no	brain_trait
suicide_death	MGE interneuron (236)	0.377551	0.986538	4.02021e-09	1.28887e-08	1.23732	0.311918	no	brain_trait
suicide_death	Splatter (237)	0.538153	0.986538	-1.21525e-09	1.26878e-08	1.06493	-0.0957811	no	brain_trait
suicide_death	Splatter (238)	0.349159	0.986538	5.64449e-09	1.4563e-08	1.24502	0.387593	no	brain_trait
suicide_death	MGE interneuron (239)	0.190685	0.986538	1.28561e-08	1.46865e-08	1.52035	0.875374	no	brain_trait
suicide_death	MGE interneuron (240)	0.919942	0.986538	-1.83035e-08	1.30304e-08	0.595446	-1.40468	no	brain_trait
suicide_death	MGE interneuron (241)	0.578709	0.986538	-3.00491e-09	1.5131e-08	1.03099	-0.198593	no	brain_trait
suicide_death	MGE interneuron (242)	0.281273	0.986538	8.66444e-09	1.49629e-08	1.38708	0.579063	no	brain_trait
suicide_death	MGE interneuron (243)	0.205405	0.986538	1.20442e-08	1.4644e-08	1.46574	0.822469	no	brain_trait
suicide_death	MGE interneuron (244)	0.825821	0.986538	-1.22617e-08	1.30752e-08	0.770325	-0.937777	no	brain_trait
suicide_death	MGE interneuron (245)	0.567135	0.986538	-2.23242e-09	1.3203e-08	1.01906	-0.169085	no	brain_trait
suicide_death	MGE interneuron (246)	0.313902	0.986538	6.51963e-09	1.34475e-08	1.3128	0.48482	no	brain_trait
suicide_death	MGE interneuron (247)	0.534786	0.986538	-1.15719e-09	1.32545e-08	1.0643	-0.0873052	no	brain_trait
suicide_death	MGE interneuron (248)	0.245287	0.986538	1.00067e-08	1.45151e-08	1.36073	0.689396	no	brain_trait
suicide_death	MGE interneuron (249)	0.412232	0.986538	2.91158e-09	1.31266e-08	1.18255	0.221807	no	brain_trait
suicide_death	MGE interneuron (250)	0.132749	0.986538	1.55296e-08	1.39468e-08	1.56637	1.11349	no	brain_trait
suicide_death	MGE interneuron (251)	0.498802	0.986538	4.43495e-11	1.47704e-08	1.17642	0.0030026	no	brain_trait
suicide_death	MGE interneuron (252)	0.693214	0.986538	-7.12369e-09	1.41068e-08	0.919911	-0.504981	no	brain_trait
suicide_death	MGE interneuron (253)	0.923769	0.986538	-1.84508e-08	1.28947e-08	0.562604	-1.43089	no	brain_trait
suicide_death	MGE interneuron (254)	0.548392	0.986538	-1.6459e-09	1.35353e-08	1.07748	-0.121601	no	brain_trait
suicide_death	MGE interneuron (255)	0.354103	0.986538	5.715e-09	1.52699e-08	1.27834	0.374266	no	brain_trait
suicide_death	MGE interneuron (256)	0.968396	0.986538	-2.57987e-08	1.38872e-08	0.378012	-1.85773	no	brain_trait
suicide_death	MGE interneuron (257)	0.34969	0.986538	5.44417e-09	1.40983e-08	1.2548	0.386158	no	brain_trait
suicide_death	MGE interneuron (258)	0.252194	0.986538	9.19155e-09	1.3768e-08	1.39882	0.667602	no	brain_trait
suicide_death	MGE interneuron (259)	0.251499	0.986538	9.29697e-09	1.38806e-08	1.39445	0.669781	no	brain_trait
suicide_death	MGE interneuron (260)	0.121532	0.986538	1.78901e-08	1.53253e-08	1.6407	1.16736	no	brain_trait
suicide_death	MGE interneuron (261)	0.464646	0.986538	1.25709e-09	1.41668e-08	1.18263	0.088735	no	brain_trait
suicide_death	MGE interneuron (262)	0.681376	0.986538	-6.72422e-09	1.42598e-08	0.92923	-0.471549	no	brain_trait
suicide_death	MGE interneuron (263)	0.525592	0.986538	-1.03167e-09	1.60716e-08	1.12526	-0.0641925	no	brain_trait
suicide_death	LAMP5-LHX6 and Chandelier (264)	0.119815	0.986538	1.84411e-08	1.56824e-08	1.62956	1.17591	no	brain_trait
suicide_death	LAMP5-LHX6 and Chandelier (265)	0.320212	0.986538	7.10139e-09	1.52029e-08	1.31234	0.467107	no	brain_trait
suicide_death	LAMP5-LHX6 and Chandelier (266)	0.134678	0.986538	1.65955e-08	1.50248e-08	1.53798	1.10454	no	brain_trait
suicide_death	LAMP5-LHX6 and Chandelier (267)	0.0348701	0.986538	2.69677e-08	1.48697e-08	1.84822	1.81359	no	brain_trait
suicide_death	LAMP5-LHX6 and Chandelier (268)	0.0850487	0.986538	1.99564e-08	1.45466e-08	1.66113	1.37189	no	brain_trait
suicide_death	LAMP5-LHX6 and Chandelier (269)	0.253308	0.986538	9.93117e-09	1.4954e-08	1.37229	0.664116	no	brain_trait
suicide_death	LAMP5-LHX6 and Chandelier (270)	0.0756014	0.986538	2.27165e-08	1.58271e-08	1.75649	1.4353	no	brain_trait
suicide_death	LAMP5-LHX6 and Chandelier (271)	0.10378	0.986538	1.82393e-08	1.44722e-08	1.61886	1.2603	no	brain_trait
suicide_death	LAMP5-LHX6 and Chandelier (272)	0.496372	0.986538	1.24873e-10	1.37311e-08	1.1058	0.00909417	no	brain_trait
suicide_death	LAMP5-LHX6 and Chandelier (273)	0.38068	0.986538	3.97707e-09	1.30956e-08	1.22684	0.303696	no	brain_trait
suicide_death	LAMP5-LHX6 and Chandelier (274)	0.438616	0.986538	2.1142e-09	1.36861e-08	1.15205	0.154479	no	brain_trait
suicide_death	LAMP5-LHX6 and Chandelier (275)	0.450257	0.986538	1.71946e-09	1.37542e-08	1.15316	0.125013	no	brain_trait
suicide_death	CGE interneuron (276)	0.186822	0.986538	1.30429e-08	1.46604e-08	1.48584	0.889668	no	brain_trait
suicide_death	CGE interneuron (277)	0.309379	0.986538	7.89875e-09	1.58733e-08	1.39219	0.497612	no	brain_trait
suicide_death	CGE interneuron (278)	0.370214	0.986538	5.09293e-09	1.53732e-08	1.27184	0.331287	no	brain_trait
suicide_death	CGE interneuron (279)	0.227655	0.986538	1.14059e-08	1.52773e-08	1.40413	0.746591	no	brain_trait
suicide_death	CGE interneuron (280)	0.219218	0.986538	1.27759e-08	1.64884e-08	1.51729	0.774838	no	brain_trait
suicide_death	CGE interneuron (281)	0.721022	0.986538	-8.33073e-09	1.42192e-08	0.900838	-0.585879	no	brain_trait
suicide_death	CGE interneuron (282)	0.252191	0.986538	1.01357e-08	1.5182e-08	1.4181	0.66761	no	brain_trait
suicide_death	CGE interneuron (283)	0.688646	0.986538	-7.53656e-09	1.53177e-08	0.913292	-0.492015	no	brain_trait
suicide_death	CGE interneuron (284)	0.224589	0.986538	1.16306e-08	1.53684e-08	1.4742	0.756788	no	brain_trait
suicide_death	CGE interneuron (285)	0.587787	0.986538	-3.30532e-09	1.48985e-08	1.04554	-0.221855	no	brain_trait
suicide_death	CGE interneuron (286)	0.306333	0.986538	8.1558e-09	1.61095e-08	1.37562	0.506272	no	brain_trait
suicide_death	CGE interneuron (287)	0.822713	0.986538	-1.44973e-08	1.566e-08	0.685582	-0.925754	no	brain_trait
suicide_death	CGE interneuron (288)	0.901175	0.986538	-1.84358e-08	1.43105e-08	0.572312	-1.28828	no	brain_trait
suicide_death	CGE interneuron (289)	0.651845	0.986538	-6.0788e-09	1.55744e-08	0.947569	-0.390307	no	brain_trait
suicide_death	CGE interneuron (290)	0.885871	0.986538	-1.89961e-08	1.57662e-08	0.566763	-1.20486	no	brain_trait
suicide_death	CGE interneuron (291)	0.589353	0.986538	-3.57363e-09	1.58209e-08	1.01773	-0.225881	no	brain_trait
suicide_death	CGE interneuron (292)	0.0998273	0.986538	2.11006e-08	1.64522e-08	1.70463	1.28254	no	brain_trait
suicide_death	CGE interneuron (293)	0.293752	0.986538	9.943e-09	1.83296e-08	1.41334	0.542457	no	brain_trait
suicide_death	CGE interneuron (294)	0.472077	0.986538	1.17703e-09	1.68024e-08	1.12027	0.0700511	no	brain_trait
suicide_death	CGE interneuron (295)	0.636765	0.986538	-5.70303e-09	1.63025e-08	0.95815	-0.349826	no	brain_trait
suicide_death	CGE interneuron (296)	0.292965	0.986538	7.98281e-09	1.46543e-08	1.31938	0.544743	no	brain_trait
suicide_death	Upper rhombic lip (297)	0.0417497	0.986538	3.24012e-08	1.87211e-08	2.03433	1.73073	no	brain_trait
suicide_death	Cerebellar inhibitory (298)	0.565374	0.986538	-2.25124e-09	1.36764e-08	1.05897	-0.164607	no	brain_trait
suicide_death	Cerebellar inhibitory (299)	0.758332	0.986538	-1.04005e-08	1.48378e-08	0.787698	-0.700947	no	brain_trait
suicide_death	Cerebellar inhibitory (300)	0.641052	0.986538	-5.3846e-09	1.49046e-08	0.983576	-0.361272	no	brain_trait
suicide_death	Cerebellar inhibitory (301)	0.156952	0.986538	1.76122e-08	1.74887e-08	1.67628	1.00706	no	brain_trait
suicide_death	Cerebellar inhibitory (302)	0.706821	0.986538	-8.06488e-09	1.48218e-08	0.900569	-0.544123	no	brain_trait
suicide_death	Cerebellar inhibitory (303)	0.478239	0.986538	8.1067e-10	1.48546e-08	1.14206	0.0545737	no	brain_trait
suicide_death	Cerebellar inhibitory (304)	0.237096	0.986538	1.05579e-08	1.47524e-08	1.43289	0.715673	no	brain_trait
suicide_death	Cerebellar inhibitory (305)	0.440566	0.986538	2.05599e-09	1.37492e-08	1.24632	0.149535	no	brain_trait
suicide_death	Cerebellar inhibitory (306)	0.219822	0.986538	1.15944e-08	1.50032e-08	1.48904	0.772794	no	brain_trait
suicide_death	Cerebellar inhibitory (307)	0.579525	0.986538	-2.84471e-09	1.41755e-08	1.13156	-0.200678	no	brain_trait
suicide_death	Upper rhombic lip (308)	0.215853	0.986538	1.45991e-08	1.85674e-08	1.52427	0.786276	no	brain_trait
suicide_death	Upper rhombic lip (309)	0.331245	0.986538	7.43829e-09	1.70416e-08	1.33178	0.436479	no	brain_trait
suicide_death	Upper rhombic lip (310)	0.775862	0.986538	-1.29189e-08	1.70368e-08	0.775627	-0.758294	no	brain_trait
suicide_death	Upper rhombic lip (311)	0.882041	0.986538	-2.08559e-08	1.75962e-08	0.55525	-1.18525	no	brain_trait
suicide_death	Upper rhombic lip (312)	0.877531	0.986538	-1.98097e-08	1.70372e-08	0.58919	-1.16273	no	brain_trait
suicide_death	Splatter (313)	0.8446	0.986538	-1.5497e-08	1.52899e-08	0.675898	-1.01354	no	brain_trait
suicide_death	Miscellaneous (314)	0.127175	0.986538	1.85006e-08	1.62308e-08	1.5871	1.13984	no	brain_trait
suicide_death	Lower rhombic lip (315)	0.0194434	0.986538	2.92178e-08	1.41464e-08	1.91517	2.06538	no	brain_trait
suicide_death	Lower rhombic lip (316)	0.247924	0.986538	9.17616e-09	1.34738e-08	1.35398	0.681037	no	brain_trait
suicide_death	Lower rhombic lip (317)	0.204706	0.986538	1.0596e-08	1.28447e-08	1.37904	0.82493	no	brain_trait
suicide_death	Lower rhombic lip (318)	0.224164	0.986538	1.12725e-08	1.48673e-08	1.38202	0.758207	no	brain_trait
suicide_death	Lower rhombic lip (319)	0.114458	0.986538	1.71325e-08	1.42396e-08	1.56342	1.20316	no	brain_trait
suicide_death	Lower rhombic lip (320)	0.376893	0.986538	4.35837e-09	1.38956e-08	1.20524	0.31365	no	brain_trait
suicide_death	Lower rhombic lip (321)	0.0304054	0.986538	2.76221e-08	1.47328e-08	1.87527	1.87487	no	brain_trait
suicide_death	Lower rhombic lip (322)	0.151924	0.986538	1.45191e-08	1.41206e-08	1.50391	1.02822	no	brain_trait
suicide_death	Mammillary body (323)	0.822822	0.986538	-1.23916e-08	1.33794e-08	0.711914	-0.926174	no	brain_trait
suicide_death	Mammillary body (324)	0.745911	0.986538	-9.2617e-09	1.39973e-08	0.810702	-0.661677	no	brain_trait
suicide_death	Mammillary body (325)	0.770837	0.986538	-1.06414e-08	1.43491e-08	0.784133	-0.741607	no	brain_trait
suicide_death	Mammillary body (326)	0.636067	0.986538	-4.60381e-09	1.32307e-08	0.947597	-0.347964	no	brain_trait
suicide_death	Mammillary body (327)	0.255159	0.986538	9.1715e-09	1.39312e-08	1.36812	0.658343	no	brain_trait
suicide_death	Mammillary body (328)	0.304998	0.986538	7.04801e-09	1.38175e-08	1.30974	0.510079	no	brain_trait
suicide_death	Mammillary body (329)	0.530314	0.986538	-9.46212e-10	1.24406e-08	1.07364	-0.0760586	no	brain_trait
suicide_death	Mammillary body (330)	0.823688	0.986538	-1.15355e-08	1.24103e-08	0.720025	-0.929513	no	brain_trait
suicide_death	Mammillary body (331)	0.783341	0.986538	-1.17436e-08	1.49881e-08	0.739933	-0.783527	no	brain_trait
suicide_death	Mammillary body (332)	0.868486	0.986538	-1.50881e-08	1.34804e-08	0.644793	-1.11926	no	brain_trait
suicide_death	Mammillary body (333)	0.845893	0.986538	-1.30277e-08	1.2785e-08	0.692624	-1.01898	no	brain_trait
suicide_death	Splatter (334)	0.383948	0.986538	4.80185e-09	1.62705e-08	1.30007	0.295127	no	brain_trait
suicide_death	Splatter (335)	0.313267	0.986538	7.21497e-09	1.4827e-08	1.29274	0.48661	no	brain_trait
suicide_death	Splatter (336)	0.577079	0.986538	-2.65902e-09	1.36762e-08	0.995444	-0.194427	no	brain_trait
suicide_death	Splatter (337)	0.666389	0.986538	-6.79299e-09	1.5799e-08	0.924306	-0.429964	no	brain_trait
suicide_death	Splatter (338)	0.294357	0.986538	6.99061e-09	1.29288e-08	1.30075	0.540701	no	brain_trait
suicide_death	Splatter (339)	0.287649	0.986538	8.62386e-09	1.53925e-08	1.3712	0.560265	no	brain_trait
suicide_death	Splatter (340)	0.610614	0.986538	-5.31761e-09	1.89293e-08	1.07475	-0.28092	no	brain_trait
suicide_death	Splatter (341)	0.951752	0.986538	-2.32861e-08	1.40102e-08	0.466393	-1.66208	no	brain_trait
suicide_death	Splatter (342)	0.199973	0.986538	1.25758e-08	1.49406e-08	1.46182	0.841717	no	brain_trait
suicide_death	Splatter (343)	0.870511	0.986538	-1.68013e-08	1.4884e-08	0.679211	-1.12881	no	brain_trait
suicide_death	Splatter (344)	0.788233	0.986538	-1.28693e-08	1.60805e-08	0.778077	-0.800305	no	brain_trait
suicide_death	Splatter (345)	0.827225	0.986538	-1.44756e-08	1.53464e-08	0.766314	-0.943257	no	brain_trait
suicide_death	Splatter (346)	0.693372	0.986538	-7.15829e-09	1.41628e-08	0.937247	-0.50543	no	brain_trait
suicide_death	Splatter (347)	0.929992	0.986538	-2.27753e-08	1.54332e-08	0.473442	-1.47573	no	brain_trait
suicide_death	Splatter (348)	0.375337	0.986538	4.29419e-09	1.35143e-08	1.27594	0.317752	no	brain_trait
suicide_death	Splatter (349)	0.96568	0.986538	-2.73736e-08	1.5034e-08	0.397281	-1.82078	no	brain_trait
suicide_death	Splatter (350)	0.955407	0.986538	-2.87783e-08	1.69314e-08	0.386291	-1.6997	no	brain_trait
suicide_death	Splatter (351)	0.630125	0.986538	-4.85262e-09	1.46082e-08	0.958848	-0.332185	no	brain_trait
suicide_death	Splatter (352)	0.94577	0.986538	-2.39001e-08	1.48897e-08	0.505185	-1.60515	no	brain_trait
suicide_death	Splatter (353)	0.481559	0.986538	8.32908e-10	1.80121e-08	1.25499	0.0462415	no	brain_trait
suicide_death	Splatter (354)	0.685283	0.986538	-7.85767e-09	1.62845e-08	0.969296	-0.482523	no	brain_trait
suicide_death	Splatter (355)	0.899192	0.986538	-1.91501e-08	1.49967e-08	0.591506	-1.27696	no	brain_trait
suicide_death	Splatter (356)	0.929174	0.986538	-2.00571e-08	1.36474e-08	0.573844	-1.46967	no	brain_trait
suicide_death	Splatter (357)	0.891546	0.986538	-2.01079e-08	1.62845e-08	0.591706	-1.23479	no	brain_trait
suicide_death	Splatter (358)	0.912793	0.986538	-2.27164e-08	1.67259e-08	0.501723	-1.35816	no	brain_trait
suicide_death	Splatter (359)	0.899078	0.986538	-2.10397e-08	1.64847e-08	0.565548	-1.27631	no	brain_trait
suicide_death	Splatter (360)	0.668692	0.986538	-7.17189e-09	1.64378e-08	0.934551	-0.436305	no	brain_trait
suicide_death	Splatter (361)	0.883949	0.986538	-1.90951e-08	1.59797e-08	0.620318	-1.19496	no	brain_trait
suicide_death	Splatter (362)	0.615884	0.986538	-4.76733e-09	1.61776e-08	1.04316	-0.294687	no	brain_trait
suicide_death	Splatter (363)	0.324606	0.986538	7.02824e-09	1.54516e-08	1.33163	0.454856	no	brain_trait
suicide_death	Splatter (364)	0.958973	0.986538	-2.48901e-08	1.43137e-08	0.374319	-1.73889	no	brain_trait
suicide_death	Splatter (365)	0.919134	0.986538	-1.83154e-08	1.30893e-08	0.66442	-1.39927	no	brain_trait
suicide_death	Splatter (366)	0.930312	0.986538	-1.88996e-08	1.27863e-08	0.627197	-1.47812	no	brain_trait
suicide_death	Splatter (367)	0.836572	0.986538	-1.6431e-08	1.67584e-08	0.743448	-0.980464	no	brain_trait
suicide_death	Splatter (368)	0.905074	0.986538	-1.94012e-08	1.47985e-08	0.642528	-1.31102	no	brain_trait
suicide_death	Splatter (369)	0.890243	0.986538	-1.83102e-08	1.49127e-08	0.628005	-1.22782	no	brain_trait
suicide_death	Splatter (370)	0.74695	0.986538	-1.04709e-08	1.57476e-08	0.873182	-0.664921	no	brain_trait
suicide_death	Splatter (371)	0.389304	0.986538	4.68866e-09	1.66778e-08	1.31965	0.281132	no	brain_trait
suicide_death	Thalamic excitatory (372)	0.413986	0.986538	3.39057e-09	1.56029e-08	1.20876	0.217303	no	brain_trait
suicide_death	Splatter (373)	0.263382	0.986538	9.59382e-09	1.51573e-08	1.38454	0.632952	no	brain_trait
suicide_death	Splatter (374)	0.47237	0.986538	1.26178e-09	1.82038e-08	1.22854	0.0693139	no	brain_trait
suicide_death	Splatter (375)	0.887164	0.986538	-1.71373e-08	1.41445e-08	0.628831	-1.21159	no	brain_trait
suicide_death	Splatter (376)	0.557176	0.986538	-2.05786e-09	1.43093e-08	1.05556	-0.143813	no	brain_trait
suicide_death	Splatter (377)	0.824131	0.986538	-1.33488e-08	1.43346e-08	0.780557	-0.931225	no	brain_trait
suicide_death	Splatter (378)	0.443709	0.986538	2.11844e-09	1.49638e-08	1.22376	0.141571	no	brain_trait
suicide_death	Splatter (379)	0.801807	0.986538	-1.20275e-08	1.41819e-08	0.88458	-0.848094	no	brain_trait
suicide_death	Splatter (380)	0.723357	0.986538	-8.87017e-09	1.49621e-08	0.95128	-0.592843	no	brain_trait
suicide_death	Splatter (381)	0.724431	0.986538	-9.41929e-09	1.58027e-08	0.90678	-0.596055	no	brain_trait
suicide_death	Splatter (382)	0.5441	0.986538	-1.4729e-09	1.32972e-08	1.09155	-0.110768	no	brain_trait
suicide_death	Splatter (383)	0.103229	0.986538	1.84485e-08	1.46027e-08	1.62896	1.26336	no	brain_trait
suicide_death	Splatter (384)	0.937193	0.986538	-2.50031e-08	1.63245e-08	0.468988	-1.53163	no	brain_trait
suicide_death	Splatter (385)	0.743065	0.986538	-7.57157e-09	1.15982e-08	0.900412	-0.652825	no	brain_trait
suicide_death	Splatter (386)	0.491686	0.986538	2.96924e-10	1.42461e-08	1.15665	0.0208424	no	brain_trait
suicide_death	Splatter (387)	0.0583148	0.986538	2.1576e-08	1.37508e-08	1.77221	1.56908	no	brain_trait
suicide_death	Splatter (388)	0.237603	0.986538	1.36206e-08	1.90756e-08	1.63257	0.714033	no	brain_trait
suicide_death	Splatter (389)	0.224907	0.986538	1.22049e-08	1.61499e-08	1.49409	0.755726	no	brain_trait
suicide_death	Splatter (390)	0.819397	0.986538	-1.54183e-08	1.68862e-08	0.839041	-0.913071	no	brain_trait
suicide_death	Splatter (391)	0.878864	0.986538	-1.58431e-08	1.35489e-08	0.712376	-1.16933	no	brain_trait
suicide_death	Splatter (392)	0.587793	0.986538	-2.9015e-09	1.30774e-08	1.01387	-0.221871	no	brain_trait
suicide_death	Splatter (393)	0.609181	0.986538	-3.94164e-09	1.42203e-08	1.00213	-0.277184	no	brain_trait
suicide_death	Splatter (394)	0.181487	0.986538	1.70169e-08	1.87057e-08	1.67341	0.909714	no	brain_trait
suicide_death	Splatter (395)	0.342019	0.986538	5.83061e-09	1.43272e-08	1.28807	0.40696	no	brain_trait
suicide_death	Splatter (396)	0.89077	0.986538	-1.5201e-08	1.23521e-08	0.744271	-1.23064	no	brain_trait
suicide_death	Splatter (397)	0.211131	0.986538	1.35427e-08	1.68756e-08	1.51	0.802503	no	brain_trait
suicide_death	Splatter (398)	0.652867	0.986538	-5.61413e-09	1.42827e-08	1.00126	-0.393072	no	brain_trait
suicide_death	Splatter (399)	0.605291	0.986538	-4.04997e-09	1.51647e-08	1.08507	-0.267066	no	brain_trait
suicide_death	Splatter (400)	0.368501	0.986538	4.79468e-09	1.42773e-08	1.24815	0.335826	no	brain_trait
suicide_death	Miscellaneous (401)	0.99862	0.998873	-4.32616e-08	1.44524e-08	-0.0577777	-2.99338	no	brain_trait
suicide_death	Splatter (402)	0.954142	0.986538	-2.38585e-08	1.41474e-08	0.366293	-1.68642	no	brain_trait
suicide_death	Splatter (403)	0.818274	0.986538	-1.34945e-08	1.48486e-08	0.772676	-0.908808	no	brain_trait
suicide_death	Miscellaneous (404)	0.686788	0.986538	-6.38991e-09	1.31273e-08	0.9418	-0.486765	no	brain_trait
suicide_death	Amygdala excitatory (405)	0.800647	0.986538	-1.14988e-08	1.36252e-08	0.778201	-0.843935	no	brain_trait
suicide_death	Amygdala excitatory (406)	0.643896	0.986538	-4.69449e-09	1.27259e-08	0.927459	-0.368892	no	brain_trait
suicide_death	Amygdala excitatory (407)	0.839627	0.986538	-1.25158e-08	1.2605e-08	0.782628	-0.992926	no	brain_trait
suicide_death	Amygdala excitatory (408)	0.721473	0.986538	-1.04182e-08	1.77414e-08	0.834351	-0.587224	no	brain_trait
suicide_death	Splatter (409)	0.914185	0.986538	-2.2494e-08	1.64552e-08	0.514309	-1.36698	no	brain_trait
suicide_death	Splatter (410)	0.211619	0.986538	1.30691e-08	1.63197e-08	1.50288	0.800816	no	brain_trait
suicide_death	Splatter (411)	0.796867	0.986538	-1.29631e-08	1.56091e-08	0.739973	-0.830483	no	brain_trait
suicide_death	Splatter (412)	0.588235	0.986538	-2.94805e-09	1.32196e-08	0.995782	-0.223006	no	brain_trait
suicide_death	Splatter (413)	0.702622	0.986538	-6.60509e-09	1.24166e-08	0.906372	-0.531957	no	brain_trait
suicide_death	Splatter (414)	0.967772	0.986538	-2.35146e-08	1.27174e-08	0.437446	-1.84901	no	brain_trait
suicide_death	Splatter (415)	0.972429	0.987422	-3.21575e-08	1.67683e-08	0.365998	-1.91775	no	brain_trait
suicide_death	Splatter (416)	0.898743	0.986538	-1.74775e-08	1.37141e-08	0.706295	-1.27442	no	brain_trait
suicide_death	Splatter (417)	0.583742	0.986538	-2.7959e-09	1.32209e-08	1.0646	-0.211475	no	brain_trait
suicide_death	Splatter (418)	0.969418	0.986538	-2.80329e-08	1.49724e-08	0.371885	-1.87231	no	brain_trait
suicide_death	Amygdala excitatory (419)	0.808255	0.986538	-1.09074e-08	1.25159e-08	0.774698	-0.871484	no	brain_trait
suicide_death	Splatter (420)	0.570392	0.986538	-2.58836e-09	1.45928e-08	1.04768	-0.177373	no	brain_trait
suicide_death	Splatter (421)	0.520162	0.986538	-7.64739e-10	1.51251e-08	1.10505	-0.050561	no	brain_trait
suicide_death	Splatter (422)	0.948416	0.986538	-2.17279e-08	1.33326e-08	0.54892	-1.62969	no	brain_trait
suicide_death	Splatter (423)	0.59655	0.986538	-3.16474e-09	1.29476e-08	1.02034	-0.244427	no	brain_trait
suicide_death	Splatter (424)	0.574591	0.986538	-2.84744e-09	1.514e-08	1.07476	-0.188074	no	brain_trait
suicide_death	Splatter (425)	0.494081	0.986538	2.24784e-10	1.51503e-08	1.17404	0.0148369	no	brain_trait
suicide_death	Eccentric medium spiny neuron (426)	0.368962	0.986538	4.53619e-09	1.35569e-08	1.24253	0.334604	no	brain_trait
suicide_death	Medium spiny neuron (427)	0.663	0.986538	-5.29808e-09	1.25945e-08	0.96189	-0.420665	no	brain_trait
suicide_death	Splatter (428)	0.606093	0.986538	-3.73556e-09	1.3879e-08	1.02794	-0.269151	no	brain_trait
suicide_death	Splatter (429)	0.204481	0.986538	1.14868e-08	1.39112e-08	1.43146	0.825722	no	brain_trait
suicide_death	Medium spiny neuron (430)	0.965	0.986538	-2.38877e-08	1.31837e-08	0.39828	-1.81191	no	brain_trait
suicide_death	Splatter (431)	0.101937	0.986538	1.73632e-08	1.36654e-08	1.56412	1.27059	no	brain_trait
suicide_death	Splatter (432)	0.234764	0.986538	1.03393e-08	1.42957e-08	1.39462	0.723247	no	brain_trait
suicide_death	Midbrain-derived inhibitory (433)	0.836211	0.986538	-1.25681e-08	1.28377e-08	0.737174	-0.979004	no	brain_trait
suicide_death	Midbrain-derived inhibitory (434)	0.57086	0.986538	-2.75001e-09	1.54006e-08	1.03648	-0.178565	no	brain_trait
suicide_death	Midbrain-derived inhibitory (435)	0.672784	0.986538	-6.09231e-09	1.36106e-08	0.915353	-0.447615	no	brain_trait
suicide_death	Midbrain-derived inhibitory (436)	0.601701	0.986538	-3.40878e-09	1.3225e-08	0.980239	-0.257752	no	brain_trait
suicide_death	Midbrain-derived inhibitory (437)	0.746845	0.986538	-8.38751e-09	1.26205e-08	0.842928	-0.664595	no	brain_trait
suicide_death	Midbrain-derived inhibitory (438)	0.773972	0.986538	-9.95797e-09	1.32421e-08	0.800615	-0.751991	no	brain_trait
suicide_death	Midbrain-derived inhibitory (439)	0.686509	0.986538	-6.25409e-09	1.2869e-08	0.923444	-0.48598	no	brain_trait
suicide_death	Midbrain-derived inhibitory (440)	0.563037	0.986538	-2.10901e-09	1.32915e-08	1.03217	-0.158674	no	brain_trait
suicide_death	Midbrain-derived inhibitory (441)	0.561455	0.986538	-2.05842e-09	1.33095e-08	1.03339	-0.154658	no	brain_trait
suicide_death	Midbrain-derived inhibitory (442)	0.611252	0.986538	-3.78583e-09	1.33973e-08	0.995974	-0.282582	no	brain_trait
suicide_death	Midbrain-derived inhibitory (443)	0.753399	0.986538	-9.18547e-09	1.34051e-08	0.861996	-0.685224	no	brain_trait
suicide_death	Midbrain-derived inhibitory (444)	0.613021	0.986538	-3.72274e-09	1.29621e-08	1.0044	-0.287202	no	brain_trait
suicide_death	Thalamic excitatory (445)	0.398969	0.986538	3.69446e-09	1.44306e-08	1.21572	0.256016	no	brain_trait
suicide_death	Thalamic excitatory (446)	0.442245	0.986538	2.21756e-09	1.5264e-08	1.17767	0.145281	no	brain_trait
suicide_death	Thalamic excitatory (447)	0.30131	0.986538	8.74324e-09	1.67933e-08	1.36141	0.520637	no	brain_trait
suicide_death	Thalamic excitatory (448)	0.616631	0.986538	-4.30326e-09	1.45065e-08	0.95013	-0.296643	no	brain_trait
suicide_death	Thalamic excitatory (449)	0.605868	0.986538	-4.31461e-09	1.60654e-08	0.968701	-0.268565	no	brain_trait
suicide_death	Thalamic excitatory (450)	0.420313	0.986538	3.25763e-09	1.61997e-08	1.20509	0.201092	no	brain_trait
suicide_death	Thalamic excitatory (451)	0.779014	0.986538	-1.16367e-08	1.51349e-08	0.755084	-0.768867	no	brain_trait
suicide_death	Thalamic excitatory (452)	0.476558	0.986538	1.0542e-09	1.79302e-08	1.17254	0.0587948	no	brain_trait
suicide_death	Thalamic excitatory (453)	0.893371	0.986538	-1.76749e-08	1.42006e-08	0.551429	-1.24466	no	brain_trait
suicide_death	Thalamic excitatory (454)	0.881244	0.986538	-1.90447e-08	1.61228e-08	0.524621	-1.18123	no	brain_trait
suicide_death	Thalamic excitatory (455)	0.901899	0.986538	-1.87724e-08	1.45247e-08	0.560671	-1.29245	no	brain_trait
suicide_death	Thalamic excitatory (456)	0.849062	0.986538	-1.41515e-08	1.37072e-08	0.69809	-1.03242	no	brain_trait
suicide_death	Thalamic excitatory (457)	0.293209	0.986538	8.05913e-09	1.48137e-08	1.31129	0.544034	no	brain_trait
suicide_death	Thalamic excitatory (458)	0.626674	0.986538	-4.46005e-09	1.38057e-08	0.962028	-0.323057	no	brain_trait
suicide_death	Thalamic excitatory (459)	0.644729	0.986538	-4.99298e-09	1.34535e-08	0.918375	-0.371129	no	brain_trait
suicide_death	Thalamic excitatory (460)	0.263642	0.986538	7.68371e-09	1.21547e-08	1.29505	0.632158	no	brain_trait
volume_accumbens	Miscellaneous (0)	0.319822	0.999677	4.79266e-09	1.02364e-08	1.60957	0.468197	no	MRI
volume_accumbens	Miscellaneous (1)	0.275771	0.999677	5.75271e-09	9.6611e-09	1.64878	0.595451	no	MRI
volume_accumbens	Miscellaneous (2)	0.417646	0.999677	2.03515e-09	9.78815e-09	1.57372	0.20792	no	MRI
volume_accumbens	Miscellaneous (3)	0.00280182	0.32291	2.51415e-08	9.07599e-09	2.10457	2.77012	no	MRI
volume_accumbens	Microglia (4)	0.0195441	0.693064	1.89851e-08	9.20152e-09	1.91349	2.06326	no	MRI
volume_accumbens	Microglia (5)	0.213318	0.999677	7.0617e-09	8.88307e-09	1.61985	0.794962	no	MRI
volume_accumbens	Microglia (6)	0.0548577	0.999677	1.38364e-08	8.65061e-09	1.79087	1.59947	no	MRI
volume_accumbens	Microglia (7)	0.134376	0.999677	1.02115e-08	9.2333e-09	1.6884	1.10594	no	MRI
volume_accumbens	Microglia (8)	0.234028	0.999677	6.15136e-09	8.4771e-09	1.58069	0.725645	no	MRI
volume_accumbens	Microglia (9)	0.059928	0.999677	1.42581e-08	9.16697e-09	1.81064	1.55538	no	MRI
volume_accumbens	Microglia (10)	0.180772	0.999677	7.67919e-09	8.41622e-09	1.61794	0.912427	no	MRI
volume_accumbens	Microglia (11)	0.230616	0.999677	6.26015e-09	8.49616e-09	1.59989	0.736821	no	MRI
volume_accumbens	Microglia (12)	0.00899577	0.518381	1.88188e-08	7.95454e-09	1.91643	2.36579	no	MRI
volume_accumbens	Vascular (13)	0.839881	0.999677	-8.87976e-09	8.93365e-09	1.32711	-0.993968	no	MRI
volume_accumbens	Vascular (14)	0.408298	0.999677	2.01595e-09	8.69222e-09	1.5735	0.231926	no	MRI
volume_accumbens	Vascular (15)	0.656127	0.999677	-3.7637e-09	9.36443e-09	1.42814	-0.401914	no	MRI
volume_accumbens	Vascular (16)	0.392879	0.999677	2.39612e-09	8.81503e-09	1.5618	0.271822	no	MRI
volume_accumbens	Vascular (17)	0.108687	0.999677	1.35033e-08	1.09468e-08	1.84293	1.23354	no	MRI
volume_accumbens	Vascular (18)	0.257415	0.999677	6.73301e-09	1.03372e-08	1.6999	0.651335	no	MRI
volume_accumbens	Vascular (19)	0.896468	0.999677	-1.18705e-08	9.40852e-09	1.29601	-1.26168	no	MRI
volume_accumbens	Vascular (20)	0.591711	0.999677	-1.98448e-09	8.55566e-09	1.52569	-0.231949	no	MRI
volume_accumbens	Vascular (21)	0.836569	0.999677	-9.40575e-09	9.59326e-09	1.34799	-0.980455	no	MRI
volume_accumbens	Vascular (22)	0.964804	0.999677	-1.53337e-08	8.47454e-09	1.14764	-1.80938	no	MRI
volume_accumbens	Vascular (23)	0.333891	0.999677	4.47407e-09	1.04243e-08	1.67338	0.429195	no	MRI
volume_accumbens	Fibroblast (24)	0.356964	0.999677	3.16408e-09	8.63119e-09	1.59811	0.366586	no	MRI
volume_accumbens	Fibroblast (25)	0.506992	0.999677	-1.61621e-10	9.2206e-09	1.49138	-0.0175282	no	MRI
volume_accumbens	Fibroblast (26)	0.179726	0.999677	8.51918e-09	9.29625e-09	1.71251	0.91641	no	MRI
volume_accumbens	Fibroblast (27)	0.472625	0.999677	5.89331e-10	8.58172e-09	1.49033	0.0686729	no	MRI
volume_accumbens	Fibroblast (28)	0.281305	0.999677	5.54552e-09	9.57826e-09	1.68231	0.578969	no	MRI
volume_accumbens	Fibroblast (29)	0.556111	0.999677	-1.409e-09	9.98461e-09	1.50273	-0.141118	no	MRI
volume_accumbens	Fibroblast (30)	0.516649	0.999677	-3.20689e-10	7.68194e-09	1.47252	-0.0417458	no	MRI
volume_accumbens	Fibroblast (31)	0.166258	0.999677	7.62074e-09	7.86407e-09	1.66869	0.969059	no	MRI
volume_accumbens	Oligodendrocyte precursor (32)	0.643233	0.999677	-2.30499e-09	6.27868e-09	1.08509	-0.367114	no	MRI
volume_accumbens	Oligodendrocyte precursor (33)	0.240807	0.999677	5.28274e-09	7.50701e-09	1.41976	0.703707	no	MRI
volume_accumbens	Oligodendrocyte precursor (34)	0.397489	0.999677	1.75946e-09	6.77101e-09	1.2463	0.259851	no	MRI
volume_accumbens	Oligodendrocyte precursor (35)	0.306543	0.999677	3.72925e-09	7.37481e-09	1.34961	0.505674	no	MRI
volume_accumbens	Oligodendrocyte precursor (36)	0.438261	0.999677	1.07235e-09	6.90147e-09	1.39565	0.15538	no	MRI
volume_accumbens	Committed oligodendrocyte precursor (37)	0.362003	0.999677	2.75041e-09	7.78911e-09	1.4177	0.35311	no	MRI
volume_accumbens	Committed oligodendrocyte precursor (38)	0.623119	0.999677	-2.41773e-09	7.70757e-09	1.38697	-0.313682	no	MRI
volume_accumbens	Committed oligodendrocyte precursor (39)	0.800152	0.999677	-6.53327e-09	7.75772e-09	1.28796	-0.842164	no	MRI
volume_accumbens	Oligodendrocyte (40)	0.842638	0.999677	-7.74198e-09	7.70072e-09	1.26647	-1.00536	no	MRI
volume_accumbens	Committed oligodendrocyte precursor (41)	0.924011	0.999677	-1.11051e-08	7.7518e-09	1.23721	-1.43258	no	MRI
volume_accumbens	Committed oligodendrocyte precursor (42)	0.588202	0.999677	-1.87015e-09	8.38922e-09	1.46618	-0.222924	no	MRI
volume_accumbens	Committed oligodendrocyte precursor (43)	0.950511	0.999677	-1.33769e-08	8.10801e-09	1.18576	-1.64983	no	MRI
volume_accumbens	Oligodendrocyte (44)	0.956518	0.999677	-1.35414e-08	7.91139e-09	1.14865	-1.71164	no	MRI
volume_accumbens	Oligodendrocyte (45)	0.877599	0.999677	-9.20175e-09	7.91164e-09	1.24081	-1.16307	no	MRI
volume_accumbens	Oligodendrocyte (46)	0.776039	0.999677	-6.177e-09	8.13959e-09	1.33683	-0.758884	no	MRI
volume_accumbens	Oligodendrocyte (47)	0.792607	0.999677	-6.48574e-09	7.95308e-09	1.32739	-0.815501	no	MRI
volume_accumbens	Oligodendrocyte (48)	0.872341	0.999677	-8.62497e-09	7.58221e-09	1.16835	-1.13753	no	MRI
volume_accumbens	Oligodendrocyte (49)	0.987204	0.999677	-1.72219e-08	7.71471e-09	1.03927	-2.23235	no	MRI
volume_accumbens	Oligodendrocyte (50)	0.947018	0.999677	-1.34859e-08	8.34212e-09	0.989178	-1.6166	no	MRI
volume_accumbens	Bergmann glia (51)	0.498266	0.999677	3.33343e-11	7.67087e-09	1.44051	0.00434557	no	MRI
volume_accumbens	Astrocyte (52)	0.888325	0.999677	-1.0002e-08	8.21407e-09	1.2677	-1.21767	no	MRI
volume_accumbens	Astrocyte (53)	0.644174	0.999677	-3.05154e-09	8.25546e-09	1.39491	-0.369639	no	MRI
volume_accumbens	Astrocyte (54)	0.867808	0.999677	-8.41713e-09	7.54163e-09	1.22687	-1.11609	no	MRI
volume_accumbens	Astrocyte (55)	0.759747	0.999677	-5.44232e-09	7.71425e-09	1.312	-0.70549	no	MRI
volume_accumbens	Astrocyte (56)	0.805158	0.999677	-6.89944e-09	8.02082e-09	1.32214	-0.860191	no	MRI
volume_accumbens	Astrocyte (57)	0.828739	0.999677	-7.80558e-09	8.22337e-09	1.25227	-0.949196	no	MRI
volume_accumbens	Astrocyte (58)	0.725665	0.999677	-4.97562e-09	8.29609e-09	1.36466	-0.599755	no	MRI
volume_accumbens	Astrocyte (59)	0.391653	0.999677	2.45678e-09	8.93329e-09	1.64091	0.275014	no	MRI
volume_accumbens	Astrocyte (60)	0.83522	0.999677	-8.19592e-09	8.40606e-09	1.30623	-0.975001	no	MRI
volume_accumbens	Astrocyte (61)	0.484971	0.999677	3.35828e-10	8.91259e-09	1.49788	0.0376802	no	MRI
volume_accumbens	Astrocyte (62)	0.642583	0.999677	-3.20735e-09	8.77833e-09	1.45244	-0.365371	no	MRI
volume_accumbens	Astrocyte (63)	0.49678	0.999677	7.10446e-11	8.80231e-09	1.51786	0.00807113	no	MRI
volume_accumbens	Astrocyte (64)	0.381274	0.999677	2.347e-09	7.76804e-09	1.38643	0.302136	no	MRI
volume_accumbens	Ependymal (65)	0.0231099	0.760974	1.71224e-08	8.58962e-09	1.79239	1.99338	no	MRI
volume_accumbens	Ependymal (66)	0.00605641	0.399724	2.46603e-08	9.82934e-09	2.04263	2.50884	no	MRI
volume_accumbens	Ependymal (67)	0.00182572	0.280552	2.63444e-08	9.06301e-09	2.04319	2.9068	no	MRI
volume_accumbens	Ependymal (68)	0.00152859	0.280552	3.17706e-08	1.07263e-08	2.25219	2.96193	no	MRI
volume_accumbens	Ependymal (69)	0.000612028	0.280552	3.02192e-08	9.3465e-09	2.18915	3.23321	no	MRI
volume_accumbens	Ependymal (70)	0.0564181	0.999677	1.4157e-08	8.92866e-09	1.73682	1.58557	no	MRI
volume_accumbens	Ependymal (71)	0.0335937	0.967918	1.57332e-08	8.59543e-09	1.76452	1.83042	no	MRI
volume_accumbens	Ependymal (72)	0.0152391	0.693064	1.78225e-08	8.23658e-09	1.78716	2.16382	no	MRI
volume_accumbens	Ependymal (73)	0.0130479	0.668341	1.93999e-08	8.71991e-09	1.84208	2.22478	no	MRI
volume_accumbens	Ependymal (74)	0.00606956	0.399724	2.1438e-08	8.54759e-09	1.91715	2.50807	no	MRI
volume_accumbens	Committed oligodendrocyte precursor (75)	0.729623	0.999677	-6.44071e-09	1.05297e-08	1.39188	-0.611672	no	MRI
volume_accumbens	Choroid plexus (76)	0.362556	0.999677	3.25338e-09	9.25215e-09	1.50423	0.351635	no	MRI
volume_accumbens	Choroid plexus (77)	0.466555	0.999677	7.36062e-10	8.76961e-09	1.41575	0.0839333	no	MRI
volume_accumbens	Choroid plexus (78)	0.447097	0.999677	1.06658e-09	8.01943e-09	1.3714	0.132999	no	MRI
volume_accumbens	Choroid plexus (79)	0.372313	0.999677	2.67142e-09	8.20127e-09	1.42767	0.325733	no	MRI
volume_accumbens	Choroid plexus (80)	0.518348	0.999677	-3.79373e-10	8.24584e-09	1.37431	-0.0460079	no	MRI
volume_accumbens	Choroid plexus (81)	0.646145	0.999677	-3.22122e-09	8.59145e-09	1.30401	-0.374933	no	MRI
volume_accumbens	Choroid plexus (82)	0.493622	0.999677	1.26475e-10	7.91048e-09	1.4059	0.0159883	no	MRI
volume_accumbens	Deep-layer near-projecting (83)	0.595449	0.999677	-1.69981e-09	7.03612e-09	1.13086	-0.241583	no	MRI
volume_accumbens	Deep-layer corticothalamic and 6b (84)	0.990552	0.999677	-1.42332e-08	6.06293e-09	0.790281	-2.34757	no	MRI
volume_accumbens	Deep-layer near-projecting (85)	0.633615	0.999677	-2.32385e-09	6.80599e-09	1.10465	-0.341442	no	MRI
volume_accumbens	Deep-layer near-projecting (86)	0.0493573	0.999677	1.2621e-08	7.64394e-09	1.62478	1.65112	no	MRI
volume_accumbens	Deep-layer near-projecting (87)	0.195861	0.999677	5.78065e-09	6.74917e-09	1.36582	0.856499	no	MRI
volume_accumbens	Deep-layer near-projecting (88)	0.487241	0.999677	2.06686e-10	6.4615e-09	1.19908	0.0319873	no	MRI
volume_accumbens	Deep-layer near-projecting (89)	0.518877	0.999677	-2.92965e-10	6.18914e-09	1.18644	-0.0473354	no	MRI
volume_accumbens	Deep-layer near-projecting (90)	0.536987	0.999677	-6.36441e-10	6.85491e-09	1.18388	-0.0928446	no	MRI
volume_accumbens	Deep-layer near-projecting (91)	0.782921	0.999677	-5.5209e-09	7.05911e-09	1.08412	-0.782096	no	MRI
volume_accumbens	Deep-layer near-projecting (92)	0.419685	0.999677	1.3352e-09	6.58708e-09	1.26745	0.2027	no	MRI
volume_accumbens	Deep-layer near-projecting (93)	0.351041	0.999677	2.5911e-09	6.77393e-09	1.30095	0.38251	no	MRI
volume_accumbens	Deep-layer near-projecting (94)	0.251915	0.999677	4.63708e-09	6.9368e-09	1.34729	0.668476	no	MRI
volume_accumbens	Deep-layer near-projecting (95)	0.562648	0.999677	-9.67171e-10	6.1335e-09	1.15662	-0.157687	no	MRI
volume_accumbens	Deep-layer near-projecting (96)	0.809817	0.999677	-5.53041e-09	6.30445e-09	1.02574	-0.877223	no	MRI
volume_accumbens	Deep-layer corticothalamic and 6b (97)	0.877891	0.999677	-8.53469e-09	7.32902e-09	1.02207	-1.16451	no	MRI
volume_accumbens	Deep-layer corticothalamic and 6b (98)	0.947785	0.999677	-1.03184e-08	6.35466e-09	0.926019	-1.62375	no	MRI
volume_accumbens	Deep-layer corticothalamic and 6b (99)	0.973528	0.999677	-1.38871e-08	7.17539e-09	0.844714	-1.93538	no	MRI
volume_accumbens	Deep-layer corticothalamic and 6b (100)	0.962342	0.999677	-1.2427e-08	6.98719e-09	0.854054	-1.77853	no	MRI
volume_accumbens	Deep-layer corticothalamic and 6b (101)	0.643754	0.999677	-2.31483e-09	6.28158e-09	1.13222	-0.368511	no	MRI
volume_accumbens	Deep-layer corticothalamic and 6b (102)	0.965001	0.999677	-1.03027e-08	5.68608e-09	0.905994	-1.81192	no	MRI
volume_accumbens	Deep-layer corticothalamic and 6b (103)	0.966159	0.999677	-1.14433e-08	6.26305e-09	0.87341	-1.82711	no	MRI
volume_accumbens	Deep-layer corticothalamic and 6b (104)	0.982237	0.999677	-1.16892e-08	5.56015e-09	0.818584	-2.10231	no	MRI
volume_accumbens	Deep-layer corticothalamic and 6b (105)	0.797047	0.999677	-5.49984e-09	6.6174e-09	1.06163	-0.831119	no	MRI
volume_accumbens	Deep-layer corticothalamic and 6b (106)	0.585097	0.999677	-1.56749e-09	7.29237e-09	1.18693	-0.21495	no	MRI
volume_accumbens	Deep-layer corticothalamic and 6b (107)	0.496601	0.999677	6.1824e-11	7.25708e-09	1.27267	0.00851912	no	MRI
volume_accumbens	Deep-layer corticothalamic and 6b (108)	0.928351	0.999677	-9.68623e-09	6.618e-09	0.953788	-1.46362	no	MRI
volume_accumbens	Deep-layer corticothalamic and 6b (109)	0.859201	0.999677	-7.3221e-09	6.80026e-09	1.00294	-1.07674	no	MRI
volume_accumbens	Deep-layer corticothalamic and 6b (110)	0.780606	0.999677	-5.01235e-09	6.47389e-09	1.03625	-0.77424	no	MRI
volume_accumbens	Deep-layer corticothalamic and 6b (111)	0.964545	0.999677	-1.16292e-08	6.43902e-09	0.846014	-1.80606	no	MRI
volume_accumbens	Deep-layer corticothalamic and 6b (112)	0.901768	0.999677	-7.7837e-09	6.02598e-09	0.940088	-1.29169	no	MRI
volume_accumbens	Miscellaneous (113)	0.400146	0.999677	1.81629e-09	7.17989e-09	1.26796	0.252969	no	MRI
volume_accumbens	Miscellaneous (114)	0.323138	0.999677	3.34746e-09	7.29386e-09	1.37815	0.458943	no	MRI
volume_accumbens	Hippocampal CA1-3 (115)	0.277048	0.999677	3.95172e-09	6.67934e-09	1.2943	0.591633	no	MRI
volume_accumbens	Miscellaneous (116)	0.433154	0.999677	1.15598e-09	6.86649e-09	1.30173	0.168351	no	MRI
volume_accumbens	Miscellaneous (117)	0.507032	0.999677	-1.14993e-10	6.52308e-09	1.20021	-0.0176286	no	MRI
volume_accumbens	Miscellaneous (118)	0.0195254	0.693064	1.46145e-08	7.08185e-09	1.60255	2.06365	no	MRI
volume_accumbens	Hippocampal CA1-3 (119)	0.507337	0.999677	-1.17372e-10	6.38121e-09	1.17652	-0.0183933	no	MRI
volume_accumbens	Upper-layer intratelencephalic (120)	0.826239	0.999677	-6.94232e-09	7.3901e-09	1.05894	-0.939408	no	MRI
volume_accumbens	Upper-layer intratelencephalic (121)	0.772149	0.999677	-5.20575e-09	6.97874e-09	1.0998	-0.745943	no	MRI
volume_accumbens	Upper-layer intratelencephalic (122)	0.436624	0.999677	1.24473e-09	7.80229e-09	1.34531	0.159533	no	MRI
volume_accumbens	Upper-layer intratelencephalic (123)	0.45572	0.999677	9.16765e-10	8.24269e-09	1.36677	0.111222	no	MRI
volume_accumbens	Upper-layer intratelencephalic (124)	0.406266	0.999677	1.79752e-09	7.57933e-09	1.34856	0.23716	no	MRI
volume_accumbens	Upper-layer intratelencephalic (125)	0.583329	0.999677	-1.52751e-09	7.25944e-09	1.22573	-0.210418	no	MRI
volume_accumbens	Upper-layer intratelencephalic (126)	0.627489	0.999677	-2.26598e-09	6.96773e-09	1.15362	-0.32521	no	MRI
volume_accumbens	Upper-layer intratelencephalic (127)	0.577754	0.999677	-1.55696e-09	7.9376e-09	1.12594	-0.19615	no	MRI
volume_accumbens	Upper-layer intratelencephalic (128)	0.24437	0.999677	5.75568e-09	8.31368e-09	1.37302	0.692313	no	MRI
volume_accumbens	Upper-layer intratelencephalic (129)	0.786413	0.999677	-5.77544e-09	7.2735e-09	1.11959	-0.794038	no	MRI
volume_accumbens	Upper-layer intratelencephalic (130)	0.235243	0.999677	5.53898e-09	7.67504e-09	1.43964	0.721687	no	MRI
volume_accumbens	Upper-layer intratelencephalic (131)	0.386855	0.999677	2.07753e-09	7.22555e-09	1.29926	0.287526	no	MRI
volume_accumbens	Miscellaneous (132)	0.76349	0.999677	-6.22106e-09	8.66959e-09	1.33149	-0.717572	no	MRI
volume_accumbens	Upper-layer intratelencephalic (133)	0.554124	0.999677	-1.15284e-09	8.47136e-09	1.35456	-0.136087	no	MRI
volume_accumbens	Upper-layer intratelencephalic (134)	0.364661	0.999677	2.86276e-09	8.2732e-09	1.27344	0.346028	no	MRI
volume_accumbens	Upper-layer intratelencephalic (135)	0.555652	0.999677	-1.09991e-09	7.85906e-09	1.233	-0.139955	no	MRI
volume_accumbens	Deep-layer intratelencephalic (136)	0.272644	0.999677	4.39038e-09	7.25878e-09	1.32944	0.604837	no	MRI
volume_accumbens	Deep-layer intratelencephalic (137)	0.165015	0.999677	6.98056e-09	7.16651e-09	1.44102	0.974053	no	MRI
volume_accumbens	Upper-layer intratelencephalic (138)	0.527356	0.999677	-5.55713e-10	8.09792e-09	1.33475	-0.0686241	no	MRI
volume_accumbens	Deep-layer intratelencephalic (139)	0.783385	0.999677	-5.70254e-09	7.27666e-09	1.16686	-0.783675	no	MRI
volume_accumbens	Deep-layer intratelencephalic (140)	0.600415	0.999677	-1.87484e-09	7.36903e-09	1.3329	-0.254422	no	MRI
volume_accumbens	Deep-layer intratelencephalic (141)	0.560084	0.999677	-1.11053e-09	7.34567e-09	1.29011	-0.151181	no	MRI
volume_accumbens	Deep-layer intratelencephalic (142)	0.840192	0.999677	-6.94306e-09	6.97622e-09	1.07155	-0.995248	no	MRI
volume_accumbens	Deep-layer intratelencephalic (143)	0.903964	0.999677	-8.91618e-09	6.83506e-09	0.944039	-1.30448	no	MRI
volume_accumbens	Deep-layer intratelencephalic (144)	0.904681	0.999677	-9.36406e-09	7.15527e-09	1.02736	-1.30869	no	MRI
volume_accumbens	Deep-layer intratelencephalic (145)	0.812042	0.999677	-6.13875e-09	6.93295e-09	0.993041	-0.885446	no	MRI
volume_accumbens	Deep-layer intratelencephalic (146)	0.606688	0.999677	-1.76121e-09	6.50622e-09	1.12886	-0.270696	no	MRI
volume_accumbens	Deep-layer intratelencephalic (147)	0.679086	0.999677	-3.32499e-09	7.14827e-09	1.13978	-0.465145	no	MRI
volume_accumbens	Deep-layer intratelencephalic (148)	0.482218	0.999677	3.35768e-10	7.53068e-09	1.20485	0.0445867	no	MRI
volume_accumbens	Deep-layer intratelencephalic (149)	0.635753	0.999677	-2.67016e-09	7.69213e-09	1.16674	-0.34713	no	MRI
volume_accumbens	Deep-layer intratelencephalic (150)	0.272815	0.999677	4.85695e-09	8.03704e-09	1.3829	0.604321	no	MRI
volume_accumbens	Deep-layer intratelencephalic (151)	0.058169	0.999677	1.10523e-08	7.03823e-09	1.51542	1.57033	no	MRI
volume_accumbens	Deep-layer intratelencephalic (152)	0.804177	0.999677	-6.25471e-09	7.30147e-09	1.0281	-0.856637	no	MRI
volume_accumbens	Amygdala excitatory (153)	0.420829	0.999677	1.34243e-09	6.71978e-09	1.23415	0.199772	no	MRI
volume_accumbens	Amygdala excitatory (154)	0.902829	0.999677	-8.45428e-09	6.51412e-09	0.913142	-1.29784	no	MRI
volume_accumbens	Amygdala excitatory (155)	0.666877	0.999677	-2.51784e-09	5.83771e-09	1.06116	-0.431305	no	MRI
volume_accumbens	Amygdala excitatory (156)	0.760628	0.999677	-4.70595e-09	6.64379e-09	1.0986	-0.708323	no	MRI
volume_accumbens	Amygdala excitatory (157)	0.888461	0.999677	-8.81656e-09	7.23626e-09	1.03319	-1.21839	no	MRI
volume_accumbens	Amygdala excitatory (158)	0.919228	0.999677	-9.32238e-09	6.65935e-09	0.986579	-1.39989	no	MRI
volume_accumbens	Amygdala excitatory (159)	0.53035	0.999677	-4.71083e-10	6.18636e-09	1.10275	-0.0761486	no	MRI
volume_accumbens	Amygdala excitatory (160)	0.634244	0.999677	-2.21992e-09	6.46993e-09	1.12839	-0.343114	no	MRI
volume_accumbens	Amygdala excitatory (161)	0.534273	0.999677	-5.52832e-10	6.42714e-09	1.16258	-0.0860153	no	MRI
volume_accumbens	Amygdala excitatory (162)	0.928621	0.999677	-1.03355e-08	7.05207e-09	0.93643	-1.4656	no	MRI
volume_accumbens	Hippocampal CA1-3 (163)	0.868366	0.999677	-7.50055e-09	6.70469e-09	0.966788	-1.1187	no	MRI
volume_accumbens	Miscellaneous (164)	0.967001	0.999677	-1.20277e-08	6.54238e-09	0.867373	-1.83843	no	MRI
volume_accumbens	Miscellaneous (165)	0.957334	0.999677	-1.14699e-08	6.66639e-09	0.851451	-1.72055	no	MRI
volume_accumbens	Miscellaneous (166)	0.970859	0.999677	-1.19986e-08	6.33647e-09	0.814795	-1.89357	no	MRI
volume_accumbens	Miscellaneous (167)	0.917838	0.999677	-1.05155e-08	7.56147e-09	1.03113	-1.39067	no	MRI
volume_accumbens	Miscellaneous (168)	0.898014	0.999677	-7.88212e-09	6.20485e-09	0.938398	-1.27032	no	MRI
volume_accumbens	Hippocampal CA1-3 (169)	0.658543	0.999677	-2.71506e-09	6.64657e-09	1.08255	-0.40849	no	MRI
volume_accumbens	Miscellaneous (170)	0.853654	0.999677	-6.45725e-09	6.13669e-09	0.998576	-1.05224	no	MRI
volume_accumbens	Amygdala excitatory (171)	0.745462	0.999677	-4.26784e-09	6.46372e-09	1.09428	-0.660277	no	MRI
volume_accumbens	Amygdala excitatory (172)	0.733233	0.999677	-4.16847e-09	6.69504e-09	1.01752	-0.62262	no	MRI
volume_accumbens	Amygdala excitatory (173)	0.840194	0.999677	-6.90786e-09	6.9408e-09	0.970452	-0.995255	no	MRI
volume_accumbens	Amygdala excitatory (174)	0.177149	0.999677	6.09992e-09	6.58536e-09	1.32671	0.926284	no	MRI
volume_accumbens	Amygdala excitatory (175)	0.75422	0.999677	-4.31623e-09	6.27514e-09	0.997881	-0.68783	no	MRI
volume_accumbens	Miscellaneous (176)	0.692944	0.999677	-3.91262e-09	7.75988e-09	1.19722	-0.504212	no	MRI
volume_accumbens	Miscellaneous (177)	0.557839	0.999677	-1.02889e-09	7.07172e-09	1.24924	-0.145493	no	MRI
volume_accumbens	Miscellaneous (178)	0.869412	0.999677	-7.29135e-09	6.48918e-09	0.976132	-1.12362	no	MRI
volume_accumbens	Hippocampal CA1-3 (179)	0.107501	0.999677	8.77603e-09	7.07784e-09	1.43266	1.23993	no	MRI
volume_accumbens	Hippocampal CA1-3 (180)	0.297414	0.999677	4.30037e-09	8.08564e-09	1.38787	0.531852	no	MRI
volume_accumbens	Hippocampal CA1-3 (181)	0.15353	0.999677	7.05347e-09	6.90563e-09	1.32477	1.02141	no	MRI
volume_accumbens	Hippocampal CA1-3 (182)	0.102696	0.999677	9.41518e-09	7.43496e-09	1.40905	1.26634	no	MRI
volume_accumbens	Hippocampal CA1-3 (183)	0.250501	0.999677	4.77207e-09	7.09166e-09	1.25167	0.672912	no	MRI
volume_accumbens	Hippocampal CA1-3 (184)	0.238949	0.999677	4.84558e-09	6.82777e-09	1.22707	0.709688	no	MRI
volume_accumbens	Hippocampal CA1-3 (185)	0.47926	0.999677	3.86491e-10	7.43085e-09	1.28066	0.0520117	no	MRI
volume_accumbens	Hippocampal CA1-3 (186)	0.444701	0.999677	8.8242e-10	6.34556e-09	1.16819	0.139061	no	MRI
volume_accumbens	Hippocampal CA1-3 (187)	0.542297	0.999677	-6.79905e-10	6.40084e-09	1.12673	-0.106221	no	MRI
volume_accumbens	Hippocampal CA1-3 (188)	0.294066	0.999677	3.49565e-09	6.45497e-09	1.27211	0.541544	no	MRI
volume_accumbens	Hippocampal CA1-3 (189)	0.39148	0.999677	1.77924e-09	6.45903e-09	1.15495	0.275465	no	MRI
volume_accumbens	Hippocampal CA4 (190)	0.219081	0.999677	5.044e-09	6.50585e-09	1.29985	0.775301	no	MRI
volume_accumbens	Hippocampal CA4 (191)	0.0510102	0.999677	1.13002e-08	6.91089e-09	1.44181	1.63514	no	MRI
volume_accumbens	Hippocampal CA4 (192)	0.338803	0.999677	3.00024e-09	7.21673e-09	1.33773	0.415733	no	MRI
volume_accumbens	Hippocampal CA4 (193)	0.270624	0.999677	4.56644e-09	7.47461e-09	1.35699	0.610927	no	MRI
volume_accumbens	Hippocampal CA4 (194)	0.868251	0.999677	-9.06598e-09	8.10794e-09	1.17235	-1.11816	no	MRI
volume_accumbens	Hippocampal CA4 (195)	0.419016	0.999677	1.44687e-09	7.07823e-09	1.28545	0.204412	no	MRI
volume_accumbens	Hippocampal CA4 (196)	0.248278	0.999677	4.8424e-09	7.12201e-09	1.28079	0.67992	no	MRI
volume_accumbens	Hippocampal CA4 (197)	0.271766	0.999677	4.07519e-09	6.70833e-09	1.26476	0.607482	no	MRI
volume_accumbens	Hippocampal CA4 (198)	0.418633	0.999677	1.53498e-09	7.47344e-09	1.25619	0.205391	no	MRI
volume_accumbens	Hippocampal dentate gyrus (199)	0.48859	0.999677	2.17258e-10	7.59554e-09	1.3164	0.0286033	no	MRI
volume_accumbens	Hippocampal dentate gyrus (200)	0.454005	0.999677	7.86836e-10	6.80956e-09	1.16827	0.115549	no	MRI
volume_accumbens	Hippocampal dentate gyrus (201)	0.635583	0.999677	-2.31637e-09	6.68164e-09	1.11113	-0.346677	no	MRI
volume_accumbens	Hippocampal dentate gyrus (202)	0.534552	0.999677	-6.45411e-10	7.44264e-09	1.16062	-0.086718	no	MRI
volume_accumbens	Hippocampal dentate gyrus (203)	0.221049	0.999677	4.92672e-09	6.40952e-09	1.2732	0.768657	no	MRI
volume_accumbens	Hippocampal dentate gyrus (204)	0.0498871	0.999677	1.21138e-08	7.35977e-09	1.66191	1.64595	no	MRI
volume_accumbens	Hippocampal dentate gyrus (205)	0.211165	0.999677	5.49293e-09	6.84574e-09	1.33219	0.802386	no	MRI
volume_accumbens	Medium spiny neuron (206)	0.567174	0.999677	-1.20666e-09	7.13229e-09	1.28571	-0.169183	no	MRI
volume_accumbens	Medium spiny neuron (207)	0.450009	0.999677	8.53574e-10	6.79383e-09	1.26982	0.12564	no	MRI
volume_accumbens	Medium spiny neuron (208)	0.64078	0.999677	-2.35582e-09	6.53403e-09	1.19068	-0.360545	no	MRI
volume_accumbens	Medium spiny neuron (209)	0.584687	0.999677	-1.46287e-09	6.83907e-09	1.2311	-0.213898	no	MRI
volume_accumbens	Medium spiny neuron (210)	0.337763	0.999677	2.88993e-09	6.90418e-09	1.33099	0.418577	no	MRI
volume_accumbens	Medium spiny neuron (211)	0.504792	0.999677	-8.04559e-11	6.69798e-09	1.25382	-0.012012	no	MRI
volume_accumbens	Medium spiny neuron (212)	0.654489	0.999677	-2.51249e-09	6.32124e-09	1.20463	-0.397468	no	MRI
volume_accumbens	Medium spiny neuron (213)	0.719568	0.999677	-3.82042e-09	6.56929e-09	1.12861	-0.581557	no	MRI
volume_accumbens	Medium spiny neuron (214)	0.113191	0.999677	7.81419e-09	6.45944e-09	1.38991	1.20973	no	MRI
volume_accumbens	Medium spiny neuron (215)	0.291901	0.999677	3.69141e-09	6.73813e-09	1.34608	0.547838	no	MRI
volume_accumbens	Medium spiny neuron (216)	0.138584	0.999677	7.09252e-09	6.52665e-09	1.32992	1.0867	no	MRI
volume_accumbens	Medium spiny neuron (217)	0.427845	0.999677	1.11829e-09	6.14905e-09	1.08615	0.181863	no	MRI
volume_accumbens	Medium spiny neuron (218)	0.00484092	0.399724	1.78199e-08	6.88828e-09	1.61479	2.58699	no	MRI
volume_accumbens	Medium spiny neuron (219)	0.115731	0.999677	7.78498e-09	6.50591e-09	1.41295	1.1966	no	MRI
volume_accumbens	Medium spiny neuron (220)	0.164836	0.999677	5.86015e-09	6.01181e-09	1.25971	0.974774	no	MRI
volume_accumbens	Medium spiny neuron (221)	0.808441	0.999677	-5.12032e-09	5.87081e-09	1.09722	-0.872167	no	MRI
volume_accumbens	Eccentric medium spiny neuron (222)	0.799845	0.999677	-5.56664e-09	6.61853e-09	1.11806	-0.841069	no	MRI
volume_accumbens	Eccentric medium spiny neuron (223)	0.322125	0.999677	3.20565e-09	6.94218e-09	1.3216	0.461765	no	MRI
volume_accumbens	Eccentric medium spiny neuron (224)	0.45015	0.999677	8.08709e-10	6.4551e-09	1.25194	0.125282	no	MRI
volume_accumbens	Eccentric medium spiny neuron (225)	0.110902	0.999677	8.15976e-09	6.67878e-09	1.41892	1.22174	no	MRI
volume_accumbens	Eccentric medium spiny neuron (226)	0.205321	0.999677	5.48279e-09	6.66387e-09	1.35464	0.822763	no	MRI
volume_accumbens	Eccentric medium spiny neuron (227)	0.554762	0.999677	-1.04241e-09	7.5701e-09	1.11752	-0.137702	no	MRI
volume_accumbens	Eccentric medium spiny neuron (228)	0.321322	0.999677	3.08371e-09	6.64583e-09	1.29685	0.464006	no	MRI
volume_accumbens	Eccentric medium spiny neuron (229)	0.332488	0.999677	2.87449e-09	6.63772e-09	1.27175	0.433054	no	MRI
volume_accumbens	Eccentric medium spiny neuron (230)	0.078353	0.999677	1.00512e-08	7.09712e-09	1.45137	1.41624	no	MRI
volume_accumbens	Eccentric medium spiny neuron (231)	0.0322851	0.967918	1.29281e-08	6.9949e-09	1.53038	1.84822	no	MRI
volume_accumbens	Eccentric medium spiny neuron (232)	0.0900554	0.999677	8.97426e-09	6.69514e-09	1.45743	1.34041	no	MRI
volume_accumbens	Eccentric medium spiny neuron (233)	0.0191135	0.693064	1.41775e-08	6.84106e-09	1.53967	2.07241	no	MRI
volume_accumbens	Eccentric medium spiny neuron (234)	0.0978873	0.999677	9.57156e-09	7.39868e-09	1.39104	1.29368	no	MRI
volume_accumbens	Splatter (235)	0.791126	0.999677	-5.47007e-09	6.7504e-09	1.08719	-0.810334	no	MRI
volume_accumbens	MGE interneuron (236)	0.793321	0.999677	-5.20028e-09	6.35731e-09	1.06907	-0.818	no	MRI
volume_accumbens	Splatter (237)	0.991355	0.999677	-1.5098e-08	6.34242e-09	0.776659	-2.38049	no	MRI
volume_accumbens	Splatter (238)	0.870913	0.999677	-8.10202e-09	7.16538e-09	1.09031	-1.13072	no	MRI
volume_accumbens	MGE interneuron (239)	0.757326	0.999677	-5.02495e-09	7.20188e-09	1.12787	-0.697727	no	MRI
volume_accumbens	MGE interneuron (240)	0.805169	0.999677	-5.45811e-09	6.34495e-09	1.04269	-0.860229	no	MRI
volume_accumbens	MGE interneuron (241)	0.645297	0.999677	-2.57677e-09	6.91463e-09	1.15059	-0.372655	no	MRI
volume_accumbens	MGE interneuron (242)	0.959059	0.999677	-1.18735e-08	6.82433e-09	0.925353	-1.73987	no	MRI
volume_accumbens	MGE interneuron (243)	0.883487	0.999677	-7.46118e-09	6.25623e-09	1.04328	-1.1926	no	MRI
volume_accumbens	MGE interneuron (244)	0.987369	0.999677	-1.42201e-08	6.35572e-09	0.827197	-2.23736	no	MRI
volume_accumbens	MGE interneuron (245)	0.665938	0.999677	-2.59703e-09	6.05757e-09	1.09284	-0.428724	no	MRI
volume_accumbens	MGE interneuron (246)	0.793298	0.999677	-5.05598e-09	6.18152e-09	1.04787	-0.817919	no	MRI
volume_accumbens	MGE interneuron (247)	0.973578	0.999677	-1.30709e-08	6.75083e-09	0.883848	-1.9362	no	MRI
volume_accumbens	MGE interneuron (248)	0.532309	0.999677	-5.69186e-10	7.02038e-09	1.18884	-0.0810762	no	MRI
volume_accumbens	MGE interneuron (249)	0.818051	0.999677	-5.9832e-09	6.5897e-09	1.01135	-0.907961	no	MRI
volume_accumbens	MGE interneuron (250)	0.886882	0.999677	-8.31476e-09	6.87105e-09	0.987381	-1.21011	no	MRI
volume_accumbens	MGE interneuron (251)	0.723809	0.999677	-4.32332e-09	7.27594e-09	1.18765	-0.594195	no	MRI
volume_accumbens	MGE interneuron (252)	0.776438	0.999677	-5.40385e-09	7.1083e-09	1.10397	-0.760217	no	MRI
volume_accumbens	MGE interneuron (253)	0.629012	0.999677	-2.21826e-09	6.73756e-09	1.12918	-0.329238	no	MRI
volume_accumbens	MGE interneuron (254)	0.379108	0.999677	2.17943e-09	7.08009e-09	1.29104	0.307825	no	MRI
volume_accumbens	MGE interneuron (255)	0.407399	0.999677	1.88422e-09	8.044e-09	1.32497	0.23424	no	MRI
volume_accumbens	MGE interneuron (256)	0.755869	0.999677	-5.11257e-09	7.37663e-09	1.13836	-0.693077	no	MRI
volume_accumbens	MGE interneuron (257)	0.387325	0.999677	1.95253e-09	6.81991e-09	1.26401	0.286298	no	MRI
volume_accumbens	MGE interneuron (258)	0.703472	0.999677	-3.75304e-09	7.02273e-09	1.12487	-0.534413	no	MRI
volume_accumbens	MGE interneuron (259)	0.563149	0.999677	-1.07519e-09	6.76397e-09	1.24819	-0.158959	no	MRI
volume_accumbens	MGE interneuron (260)	0.217388	0.999677	6.00348e-09	7.68646e-09	1.47498	0.781047	no	MRI
volume_accumbens	MGE interneuron (261)	0.334399	0.999677	3.14509e-09	7.35182e-09	1.39015	0.427798	no	MRI
volume_accumbens	MGE interneuron (262)	0.108672	0.999677	9.66803e-09	7.8371e-09	1.51297	1.23362	no	MRI
volume_accumbens	MGE interneuron (263)	0.428255	0.999677	1.466e-09	8.10761e-09	1.41126	0.180818	no	MRI
volume_accumbens	LAMP5-LHX6 and Chandelier (264)	0.0528774	0.999677	1.21942e-08	7.53858e-09	1.63578	1.61757	no	MRI
volume_accumbens	LAMP5-LHX6 and Chandelier (265)	0.0774803	0.999677	1.0695e-08	7.51992e-09	1.50153	1.42223	no	MRI
volume_accumbens	LAMP5-LHX6 and Chandelier (266)	0.0876679	0.999677	9.6613e-09	7.12876e-09	1.44635	1.35526	no	MRI
volume_accumbens	LAMP5-LHX6 and Chandelier (267)	0.715113	0.999677	-3.65835e-09	6.4364e-09	1.08763	-0.568384	no	MRI
volume_accumbens	LAMP5-LHX6 and Chandelier (268)	0.920243	0.999677	-9.5874e-09	6.81549e-09	0.972124	-1.40671	no	MRI
volume_accumbens	LAMP5-LHX6 and Chandelier (269)	0.888118	0.999677	-7.86157e-09	6.46204e-09	1.02135	-1.21658	no	MRI
volume_accumbens	LAMP5-LHX6 and Chandelier (270)	0.800505	0.999677	-6.36534e-09	7.54699e-09	1.101	-0.843427	no	MRI
volume_accumbens	LAMP5-LHX6 and Chandelier (271)	0.922184	0.999677	-9.84512e-09	6.93359e-09	1.00636	-1.41992	no	MRI
volume_accumbens	LAMP5-LHX6 and Chandelier (272)	0.712983	0.999677	-3.93748e-09	7.00467e-09	1.13561	-0.562121	no	MRI
volume_accumbens	LAMP5-LHX6 and Chandelier (273)	0.866447	0.999677	-7.27464e-09	6.55518e-09	1.02424	-1.10975	no	MRI
volume_accumbens	LAMP5-LHX6 and Chandelier (274)	0.882742	0.999677	-8.5141e-09	7.16189e-09	1.03637	-1.18881	no	MRI
volume_accumbens	LAMP5-LHX6 and Chandelier (275)	0.799685	0.999677	-5.35486e-09	6.37107e-09	1.09467	-0.840495	no	MRI
volume_accumbens	CGE interneuron (276)	0.979557	0.999677	-1.35383e-08	6.62125e-09	0.905008	-2.04468	no	MRI
volume_accumbens	CGE interneuron (277)	0.885865	0.999677	-8.22317e-09	6.82519e-09	1.08181	-1.20483	no	MRI
volume_accumbens	CGE interneuron (278)	0.932339	0.999677	-1.08753e-08	7.282e-09	1.01626	-1.49344	no	MRI
volume_accumbens	CGE interneuron (279)	0.809011	0.999677	-5.98564e-09	6.84656e-09	1.07073	-0.874256	no	MRI
volume_accumbens	CGE interneuron (280)	0.571702	0.999677	-1.49059e-09	8.24853e-09	1.27404	-0.18071	no	MRI
volume_accumbens	CGE interneuron (281)	0.777609	0.999677	-5.7297e-09	7.49819e-09	1.12052	-0.764144	no	MRI
volume_accumbens	CGE interneuron (282)	0.291275	0.999677	4.27165e-09	7.77137e-09	1.38462	0.549665	no	MRI
volume_accumbens	CGE interneuron (283)	0.573234	0.999677	-1.31033e-09	7.0977e-09	1.19111	-0.184613	no	MRI
volume_accumbens	CGE interneuron (284)	0.702733	0.999677	-4.02019e-09	7.55281e-09	1.15415	-0.532277	no	MRI
volume_accumbens	CGE interneuron (285)	0.577207	0.999677	-1.38062e-09	7.08908e-09	1.24584	-0.194753	no	MRI
volume_accumbens	CGE interneuron (286)	0.883897	0.999677	-7.93541e-09	6.64221e-09	1.05703	-1.19469	no	MRI
volume_accumbens	CGE interneuron (287)	0.851322	0.999677	-7.30909e-09	7.01368e-09	1.05192	-1.04212	no	MRI
volume_accumbens	CGE interneuron (288)	0.777468	0.999677	-5.78232e-09	7.57174e-09	1.14372	-0.763671	no	MRI
volume_accumbens	CGE interneuron (289)	0.854874	0.999677	-7.8025e-09	7.37777e-09	1.03293	-1.05757	no	MRI
volume_accumbens	CGE interneuron (290)	0.257853	0.999677	4.64645e-09	7.14862e-09	1.39186	0.649978	no	MRI
volume_accumbens	CGE interneuron (291)	0.374984	0.999677	2.3359e-09	7.32991e-09	1.36414	0.31868	no	MRI
volume_accumbens	CGE interneuron (292)	0.472276	0.999677	5.31112e-10	7.63635e-09	1.33567	0.0695505	no	MRI
volume_accumbens	CGE interneuron (293)	0.354002	0.999677	2.85548e-09	7.62399e-09	1.38656	0.374539	no	MRI
volume_accumbens	CGE interneuron (294)	0.637174	0.999677	-2.7933e-09	7.96007e-09	1.25483	-0.350914	no	MRI
volume_accumbens	CGE interneuron (295)	0.802438	0.999677	-6.17205e-09	7.25816e-09	1.16151	-0.85036	no	MRI
volume_accumbens	CGE interneuron (296)	0.860234	0.999677	-7.76851e-09	7.18394e-09	1.05412	-1.08137	no	MRI
volume_accumbens	Upper rhombic lip (297)	0.939057	0.999677	-1.37236e-08	8.87166e-09	1.12359	-1.54691	no	MRI
volume_accumbens	Cerebellar inhibitory (298)	0.780473	0.999677	-5.04539e-09	6.52034e-09	1.13386	-0.773792	no	MRI
volume_accumbens	Cerebellar inhibitory (299)	0.935158	0.999677	-1.06391e-08	7.0209e-09	1.0327	-1.51535	no	MRI
volume_accumbens	Cerebellar inhibitory (300)	0.503768	0.999677	-7.27897e-11	7.70746e-09	1.32549	-0.00944407	no	MRI
volume_accumbens	Cerebellar inhibitory (301)	0.750381	0.999677	-5.9801e-09	8.85039e-09	1.30695	-0.675688	no	MRI
volume_accumbens	Cerebellar inhibitory (302)	0.987456	0.999677	-1.66535e-08	7.43449e-09	0.908026	-2.24003	no	MRI
volume_accumbens	Cerebellar inhibitory (303)	0.538182	0.999677	-7.42291e-10	7.74387e-09	1.28669	-0.0958553	no	MRI
volume_accumbens	Cerebellar inhibitory (304)	0.58379	0.999677	-1.59484e-09	7.53711e-09	1.28266	-0.211598	no	MRI
volume_accumbens	Cerebellar inhibitory (305)	0.567365	0.999677	-1.56827e-09	9.24302e-09	1.34241	-0.169671	no	MRI
volume_accumbens	Cerebellar inhibitory (306)	0.573927	0.999677	-1.56445e-09	8.39388e-09	1.32148	-0.18638	no	MRI
volume_accumbens	Cerebellar inhibitory (307)	0.178427	0.999677	7.07621e-09	7.68005e-09	1.54902	0.921376	no	MRI
volume_accumbens	Upper rhombic lip (308)	0.822705	0.999677	-8.15227e-09	8.80637e-09	1.20318	-0.925724	no	MRI
volume_accumbens	Upper rhombic lip (309)	0.903474	0.999677	-9.95831e-09	7.65082e-09	1.13225	-1.3016	no	MRI
volume_accumbens	Upper rhombic lip (310)	0.285668	0.999677	4.99471e-09	8.82325e-09	1.50683	0.566085	no	MRI
volume_accumbens	Upper rhombic lip (311)	0.239642	0.999677	6.37807e-09	9.01553e-09	1.55343	0.707453	no	MRI
volume_accumbens	Upper rhombic lip (312)	0.225372	0.999677	6.66585e-09	8.83858e-09	1.57898	0.754177	no	MRI
volume_accumbens	Splatter (313)	0.724537	0.999677	-4.91723e-09	8.24522e-09	1.36927	-0.596374	no	MRI
volume_accumbens	Miscellaneous (314)	0.509731	0.999677	-2.39169e-10	9.8045e-09	1.27949	-0.0243938	no	MRI
volume_accumbens	Lower rhombic lip (315)	0.880168	0.999677	-7.60212e-09	6.46534e-09	1.06572	-1.17583	no	MRI
volume_accumbens	Lower rhombic lip (316)	0.792431	0.999677	-5.23373e-09	6.42267e-09	1.13821	-0.814884	no	MRI
volume_accumbens	Lower rhombic lip (317)	0.866353	0.999677	-6.51396e-09	5.87205e-09	1.02587	-1.10932	no	MRI
volume_accumbens	Lower rhombic lip (318)	0.819345	0.999677	-6.349e-09	6.95498e-09	1.11167	-0.912871	no	MRI
volume_accumbens	Lower rhombic lip (319)	0.969567	0.999677	-1.26918e-08	6.77089e-09	0.972626	-1.87447	no	MRI
volume_accumbens	Lower rhombic lip (320)	0.862201	0.999677	-7.25556e-09	6.65489e-09	1.08032	-1.09026	no	MRI
volume_accumbens	Lower rhombic lip (321)	0.970356	0.999677	-1.14035e-08	6.04622e-09	0.962097	-1.88606	no	MRI
volume_accumbens	Lower rhombic lip (322)	0.976475	0.999677	-1.18078e-08	5.94595e-09	0.900161	-1.98585	no	MRI
volume_accumbens	Mammillary body (323)	0.926937	0.999677	-1.01184e-08	6.96212e-09	0.975562	-1.45335	no	MRI
volume_accumbens	Mammillary body (324)	0.91445	0.999677	-9.88425e-09	7.22176e-09	0.97047	-1.36868	no	MRI
volume_accumbens	Mammillary body (325)	0.971959	0.999677	-1.37067e-08	7.17475e-09	0.892269	-1.91041	no	MRI
volume_accumbens	Mammillary body (326)	0.981227	0.999677	-1.3266e-08	6.37857e-09	0.793818	-2.07977	no	MRI
volume_accumbens	Mammillary body (327)	0.955079	0.999677	-1.12215e-08	6.61556e-09	0.877959	-1.69623	no	MRI
volume_accumbens	Mammillary body (328)	0.997753	0.999677	-1.73848e-08	6.11882e-09	0.740265	-2.8412	no	MRI
volume_accumbens	Mammillary body (329)	0.973273	0.999677	-1.16353e-08	6.0248e-09	0.882788	-1.93124	no	MRI
volume_accumbens	Mammillary body (330)	0.974865	0.999677	-1.2558e-08	6.4148e-09	0.831991	-1.95766	no	MRI
volume_accumbens	Mammillary body (331)	0.686175	0.999677	-3.46242e-09	7.13847e-09	1.09401	-0.485037	no	MRI
volume_accumbens	Mammillary body (332)	0.988719	0.999677	-1.36743e-08	5.99551e-09	0.812238	-2.28076	no	MRI
volume_accumbens	Mammillary body (333)	0.99273	0.999677	-1.47399e-08	6.03189e-09	0.78138	-2.44366	no	MRI
volume_accumbens	Splatter (334)	0.966973	0.999677	-1.33755e-08	7.27696e-09	0.959058	-1.83806	no	MRI
volume_accumbens	Splatter (335)	0.237016	0.999677	4.90489e-09	6.85102e-09	1.33594	0.715936	no	MRI
volume_accumbens	Splatter (336)	0.999677	0.999677	-2.16105e-08	6.33463e-09	0.678611	-3.41149	no	MRI
volume_accumbens	Splatter (337)	0.613478	0.999677	-2.07061e-09	7.1798e-09	1.23197	-0.288394	no	MRI
volume_accumbens	Splatter (338)	0.558081	0.999677	-9.74527e-10	6.66999e-09	1.2254	-0.146106	no	MRI
volume_accumbens	Splatter (339)	0.882498	0.999677	-9.25936e-09	7.79691e-09	1.08151	-1.18757	no	MRI
volume_accumbens	Splatter (340)	0.916281	0.999677	-1.14822e-08	8.31755e-09	1.27263	-1.38049	no	MRI
volume_accumbens	Splatter (341)	0.913182	0.999677	-9.98035e-09	7.33518e-09	1.04003	-1.36061	no	MRI
volume_accumbens	Splatter (342)	0.632934	0.999677	-2.39223e-09	7.04355e-09	1.22329	-0.339635	no	MRI
volume_accumbens	Splatter (343)	0.828997	0.999677	-7.31232e-09	7.6955e-09	1.13776	-0.950207	no	MRI
volume_accumbens	Splatter (344)	0.951455	0.999677	-1.22837e-08	7.40374e-09	0.98775	-1.65913	no	MRI
volume_accumbens	Splatter (345)	0.57863	0.999677	-1.62845e-09	8.20831e-09	1.32428	-0.19839	no	MRI
volume_accumbens	Splatter (346)	0.732031	0.999677	-4.27451e-09	6.90588e-09	1.08621	-0.618966	no	MRI
volume_accumbens	Splatter (347)	0.795986	0.999677	-6.0429e-09	7.30376e-09	1.14941	-0.827368	no	MRI
volume_accumbens	Splatter (348)	0.906097	0.999677	-8.62012e-09	6.5448e-09	1.03142	-1.31709	no	MRI
volume_accumbens	Splatter (349)	0.772866	0.999677	-5.5152e-09	7.37011e-09	1.14476	-0.74832	no	MRI
volume_accumbens	Splatter (350)	0.936786	0.999677	-1.09784e-08	7.18318e-09	1.08069	-1.52834	no	MRI
volume_accumbens	Splatter (351)	0.903764	0.999677	-9.15925e-09	7.02772e-09	1.03823	-1.3033	no	MRI
volume_accumbens	Splatter (352)	0.632263	0.999677	-2.97833e-09	8.81549e-09	1.43055	-0.337852	no	MRI
volume_accumbens	Splatter (353)	0.998062	0.999677	-2.18168e-08	7.55412e-09	0.980624	-2.88807	no	MRI
volume_accumbens	Splatter (354)	0.9154	0.999677	-9.14553e-09	6.65236e-09	1.1403	-1.37478	no	MRI
volume_accumbens	Splatter (355)	0.993618	0.999677	-1.73957e-08	6.98546e-09	0.886937	-2.49027	no	MRI
volume_accumbens	Splatter (356)	0.719833	0.999677	-4.081e-09	7.00788e-09	1.14271	-0.582344	no	MRI
volume_accumbens	Splatter (357)	0.910987	0.999677	-9.40696e-09	6.98438e-09	1.06646	-1.34686	no	MRI
volume_accumbens	Splatter (358)	0.995984	0.999677	-1.88557e-08	7.11341e-09	0.832202	-2.65072	no	MRI
volume_accumbens	Splatter (359)	0.99795	0.999677	-2.16594e-08	7.54577e-09	0.884716	-2.87041	no	MRI
volume_accumbens	Splatter (360)	0.870176	0.999677	-7.80583e-09	6.92483e-09	1.12606	-1.12722	no	MRI
volume_accumbens	Splatter (361)	0.991923	0.999677	-1.71591e-08	7.13359e-09	0.880715	-2.4054	no	MRI
volume_accumbens	Splatter (362)	0.988444	0.999677	-1.63543e-08	7.19952e-09	1.02962	-2.27159	no	MRI
volume_accumbens	Splatter (363)	0.927371	0.999677	-1.04032e-08	7.14263e-09	0.991979	-1.45649	no	MRI
volume_accumbens	Splatter (364)	0.878796	0.999677	-8.02958e-09	6.86882e-09	0.982057	-1.16899	no	MRI
volume_accumbens	Splatter (365)	0.973941	0.999677	-1.28319e-08	6.607e-09	1.02258	-1.94216	no	MRI
volume_accumbens	Splatter (366)	0.952569	0.999677	-1.17142e-08	7.01326e-09	1.00193	-1.67029	no	MRI
volume_accumbens	Splatter (367)	0.998566	0.999677	-2.05055e-08	6.8774e-09	0.828758	-2.98158	no	MRI
volume_accumbens	Splatter (368)	0.974525	0.999677	-1.39651e-08	7.15459e-09	0.99616	-1.95191	no	MRI
volume_accumbens	Splatter (369)	0.98136	0.999677	-1.29385e-08	6.21242e-09	0.977507	-2.08267	no	MRI
volume_accumbens	Splatter (370)	0.76344	0.999677	-4.87504e-09	6.79533e-09	1.24166	-0.717411	no	MRI
volume_accumbens	Splatter (371)	0.855787	0.999677	-7.78922e-09	7.33737e-09	1.18486	-1.06158	no	MRI
volume_accumbens	Thalamic excitatory (372)	0.690032	0.999677	-3.47892e-09	7.01478e-09	1.13182	-0.495941	no	MRI
volume_accumbens	Splatter (373)	0.994768	0.999677	-1.68115e-08	6.56669e-09	0.82758	-2.56012	no	MRI
volume_accumbens	Splatter (374)	0.841229	0.999677	-7.66216e-09	7.66584e-09	1.23373	-0.99952	no	MRI
volume_accumbens	Splatter (375)	0.917695	0.999677	-1.0068e-08	7.24458e-09	1.02984	-1.38973	no	MRI
volume_accumbens	Splatter (376)	0.922341	0.999677	-9.69237e-09	6.82082e-09	1.02792	-1.421	no	MRI
volume_accumbens	Splatter (377)	0.735415	0.999677	-4.76754e-09	7.57626e-09	1.21033	-0.629273	no	MRI
volume_accumbens	Splatter (378)	0.722884	0.999677	-4.31965e-09	7.30371e-09	1.20681	-0.591432	no	MRI
volume_accumbens	Splatter (379)	0.465376	0.999677	7.19128e-10	8.2754e-09	1.41974	0.0868995	no	MRI
volume_accumbens	Splatter (380)	0.688659	0.999677	-3.78098e-09	7.68409e-09	1.26869	-0.492053	no	MRI
volume_accumbens	Splatter (381)	0.913369	0.999677	-1.05473e-08	7.74515e-09	1.06504	-1.3618	no	MRI
volume_accumbens	Splatter (382)	0.971701	0.999677	-1.24876e-08	6.55038e-09	0.85829	-1.9064	no	MRI
volume_accumbens	Splatter (383)	0.690549	0.999677	-3.31395e-09	6.66245e-09	1.07329	-0.497407	no	MRI
volume_accumbens	Splatter (384)	0.971368	0.999677	-1.37111e-08	7.2115e-09	1.04352	-1.90129	no	MRI
volume_accumbens	Splatter (385)	0.828828	0.999677	-5.91325e-09	6.22747e-09	0.959195	-0.949542	no	MRI
volume_accumbens	Splatter (386)	0.314546	0.999677	3.20963e-09	6.64515e-09	1.28715	0.483004	no	MRI
volume_accumbens	Splatter (387)	0.927784	0.999677	-9.88791e-09	6.77493e-09	1.06123	-1.45949	no	MRI
volume_accumbens	Splatter (388)	0.61494	0.999677	-2.55797e-09	8.75361e-09	1.44459	-0.292219	no	MRI
volume_accumbens	Splatter (389)	0.893192	0.999677	-9.20191e-09	7.39891e-09	1.06497	-1.24369	no	MRI
volume_accumbens	Splatter (390)	0.944706	0.999677	-1.30539e-08	8.18141e-09	1.21347	-1.59556	no	MRI
volume_accumbens	Splatter (391)	0.769028	0.999677	-5.87859e-09	7.99102e-09	1.14114	-0.735649	no	MRI
volume_accumbens	Splatter (392)	0.636833	0.999677	-2.12086e-09	6.0595e-09	1.04855	-0.350006	no	MRI
volume_accumbens	Splatter (393)	0.971008	0.999677	-1.27099e-08	6.70417e-09	0.920705	-1.89582	no	MRI
volume_accumbens	Splatter (394)	0.89802	0.999677	-9.36237e-09	7.36993e-09	1.22196	-1.27035	no	MRI
volume_accumbens	Splatter (395)	0.983083	0.999677	-1.54084e-08	7.26113e-09	0.880169	-2.12203	no	MRI
volume_accumbens	Splatter (396)	0.954835	0.999677	-1.14106e-08	6.73721e-09	0.953406	-1.69366	no	MRI
volume_accumbens	Splatter (397)	0.645736	0.999677	-2.89255e-09	7.73751e-09	1.21795	-0.373834	no	MRI
volume_accumbens	Splatter (398)	0.948474	0.999677	-1.27359e-08	7.81227e-09	0.964888	-1.63024	no	MRI
volume_accumbens	Splatter (399)	0.997055	0.999677	-2.06781e-08	7.50892e-09	0.834304	-2.7538	no	MRI
volume_accumbens	Splatter (400)	0.57914	0.999677	-1.40635e-09	7.04254e-09	1.19317	-0.199694	no	MRI
volume_accumbens	Miscellaneous (401)	0.916198	0.999677	-1.04536e-08	7.57539e-09	1.1495	-1.37994	no	MRI
volume_accumbens	Splatter (402)	0.160894	0.999677	6.00336e-09	6.05916e-09	1.39836	0.990791	no	MRI
volume_accumbens	Splatter (403)	0.311184	0.999677	3.52312e-09	7.15359e-09	1.40542	0.492496	no	MRI
volume_accumbens	Miscellaneous (404)	0.341595	0.999677	2.65208e-09	6.49837e-09	1.25779	0.408114	no	MRI
volume_accumbens	Amygdala excitatory (405)	0.925541	0.999677	-9.43253e-09	6.5351e-09	0.935184	-1.44336	no	MRI
volume_accumbens	Amygdala excitatory (406)	0.805074	0.999677	-5.90826e-09	6.87097e-09	0.953469	-0.859887	no	MRI
volume_accumbens	Amygdala excitatory (407)	0.793912	0.999677	-4.81877e-09	5.87605e-09	1.00794	-0.82007	no	MRI
volume_accumbens	Amygdala excitatory (408)	0.302523	0.999677	4.22666e-09	8.17286e-09	1.46624	0.517157	no	MRI
volume_accumbens	Splatter (409)	0.959679	0.999677	-1.30287e-08	7.45785e-09	1.03221	-1.74697	no	MRI
volume_accumbens	Splatter (410)	0.503295	0.999677	-7.32075e-11	8.86308e-09	1.41585	-0.00825982	no	MRI
volume_accumbens	Splatter (411)	0.405803	0.999677	1.81136e-09	7.59945e-09	1.37466	0.238353	no	MRI
volume_accumbens	Splatter (412)	0.797415	0.999677	-5.48577e-09	6.59012e-09	0.984716	-0.832424	no	MRI
volume_accumbens	Splatter (413)	0.95848	0.999677	-1.0571e-08	6.09873e-09	0.834828	-1.73332	no	MRI
volume_accumbens	Splatter (414)	0.992908	0.999677	-1.63196e-08	6.65409e-09	0.77131	-2.45256	no	MRI
volume_accumbens	Splatter (415)	0.830833	0.999677	-7.99881e-09	8.35417e-09	1.40045	-0.957463	no	MRI
volume_accumbens	Splatter (416)	0.907799	0.999677	-9.846e-09	7.41794e-09	1.17306	-1.32732	no	MRI
volume_accumbens	Splatter (417)	0.853243	0.999677	-7.49469e-09	7.1348e-09	1.07852	-1.05044	no	MRI
volume_accumbens	Splatter (418)	0.994555	0.999677	-1.63907e-08	6.43725e-09	0.875918	-2.54623	no	MRI
volume_accumbens	Amygdala excitatory (419)	0.631126	0.999677	-2.12799e-09	6.3553e-09	0.989746	-0.334838	no	MRI
volume_accumbens	Splatter (420)	0.643586	0.999677	-2.55909e-09	6.95291e-09	1.1891	-0.36806	no	MRI
volume_accumbens	Splatter (421)	0.543621	0.999677	-8.10835e-10	7.40082e-09	1.27834	-0.10956	no	MRI
volume_accumbens	Splatter (422)	0.982404	0.999677	-1.35896e-08	6.45232e-09	0.943782	-2.10615	no	MRI
volume_accumbens	Splatter (423)	0.639404	0.999677	-2.31753e-09	6.49412e-09	1.10041	-0.356866	no	MRI
volume_accumbens	Splatter (424)	0.690445	0.999677	-3.31773e-09	6.67402e-09	1.13757	-0.497112	no	MRI
volume_accumbens	Splatter (425)	0.66589	0.999677	-3.03656e-09	7.08495e-09	1.19879	-0.428593	no	MRI
volume_accumbens	Eccentric medium spiny neuron (426)	0.455791	0.999677	6.5958e-10	5.93991e-09	1.10742	0.111042	no	MRI
volume_accumbens	Medium spiny neuron (427)	0.132272	0.999677	6.87628e-09	6.1631e-09	1.30491	1.11572	no	MRI
volume_accumbens	Splatter (428)	0.738879	0.999677	-4.28663e-09	6.69898e-09	1.10095	-0.639894	no	MRI
volume_accumbens	Splatter (429)	0.21743	0.999677	5.19781e-09	6.65615e-09	1.31951	0.780903	no	MRI
volume_accumbens	Medium spiny neuron (430)	0.252974	0.999677	4.67255e-09	7.0247e-09	1.28742	0.665159	no	MRI
volume_accumbens	Splatter (431)	0.850201	0.999677	-6.87106e-09	6.62402e-09	1.00298	-1.0373	no	MRI
volume_accumbens	Splatter (432)	0.147005	0.999677	9.16864e-09	8.7373e-09	1.42035	1.04937	no	MRI
volume_accumbens	Midbrain-derived inhibitory (433)	0.842058	0.999677	-7.3261e-09	7.30454e-09	1.03715	-1.00295	no	MRI
volume_accumbens	Midbrain-derived inhibitory (434)	0.906021	0.999677	-9.3715e-09	7.11771e-09	0.9889	-1.31665	no	MRI
volume_accumbens	Midbrain-derived inhibitory (435)	0.802113	0.999677	-5.59881e-09	6.59309e-09	1.04363	-0.849192	no	MRI
volume_accumbens	Midbrain-derived inhibitory (436)	0.98264	0.999677	-1.2261e-08	5.80646e-09	0.911538	-2.11162	no	MRI
volume_accumbens	Midbrain-derived inhibitory (437)	0.793576	0.999677	-5.17056e-09	6.31409e-09	1.05695	-0.818893	no	MRI
volume_accumbens	Midbrain-derived inhibitory (438)	0.825129	0.999677	-5.85584e-09	6.26232e-09	1.0035	-0.935092	no	MRI
volume_accumbens	Midbrain-derived inhibitory (439)	0.712483	0.999677	-3.72823e-09	6.64981e-09	1.13091	-0.560652	no	MRI
volume_accumbens	Midbrain-derived inhibitory (440)	0.860186	0.999677	-6.82067e-09	6.30869e-09	1.01226	-1.08115	no	MRI
volume_accumbens	Midbrain-derived inhibitory (441)	0.654056	0.999677	-2.71676e-09	6.85541e-09	1.14698	-0.396294	no	MRI
volume_accumbens	Midbrain-derived inhibitory (442)	0.948253	0.999677	-1.02819e-08	6.31508e-09	0.927643	-1.62815	no	MRI
volume_accumbens	Midbrain-derived inhibitory (443)	0.982422	0.999677	-1.25749e-08	5.96937e-09	0.862667	-2.10657	no	MRI
volume_accumbens	Midbrain-derived inhibitory (444)	0.969792	0.999677	-1.23538e-08	6.57906e-09	0.908356	-1.87775	no	MRI
volume_accumbens	Thalamic excitatory (445)	0.806748	0.999677	-6.38318e-09	7.37108e-09	1.08804	-0.865975	no	MRI
volume_accumbens	Thalamic excitatory (446)	0.592364	0.999677	-1.74309e-09	7.46088e-09	1.22136	-0.233631	no	MRI
volume_accumbens	Thalamic excitatory (447)	0.541053	0.999677	-8.85923e-10	8.5939e-09	1.3306	-0.103087	no	MRI
volume_accumbens	Thalamic excitatory (448)	0.632169	0.999677	-2.64106e-09	7.82296e-09	1.10266	-0.337603	no	MRI
volume_accumbens	Thalamic excitatory (449)	0.367797	0.999677	2.92062e-09	8.64869e-09	1.31051	0.337695	no	MRI
volume_accumbens	Thalamic excitatory (450)	0.305639	0.999677	4.56702e-09	8.98579e-09	1.38509	0.508249	no	MRI
volume_accumbens	Thalamic excitatory (451)	0.347474	0.999677	3.18577e-09	8.12385e-09	1.29022	0.39215	no	MRI
volume_accumbens	Thalamic excitatory (452)	0.528413	0.999677	-7.11475e-10	9.98123e-09	1.37153	-0.0712813	no	MRI
volume_accumbens	Thalamic excitatory (453)	0.315397	0.999677	3.84591e-09	8.00214e-09	1.31293	0.48061	no	MRI
volume_accumbens	Thalamic excitatory (454)	0.585347	0.999677	-2.01707e-09	9.35593e-09	1.23409	-0.215592	no	MRI
volume_accumbens	Thalamic excitatory (455)	0.384527	0.999677	2.28018e-09	7.76594e-09	1.30872	0.293613	no	MRI
volume_accumbens	Thalamic excitatory (456)	0.63437	0.999677	-2.5672e-09	7.47474e-09	1.10987	-0.34345	no	MRI
volume_accumbens	Thalamic excitatory (457)	0.685635	0.999677	-3.27263e-09	6.76844e-09	1.08418	-0.483514	no	MRI
volume_accumbens	Thalamic excitatory (458)	0.715197	0.999677	-3.94659e-09	6.94052e-09	1.12015	-0.568631	no	MRI
volume_accumbens	Thalamic excitatory (459)	0.796412	0.999677	-5.4634e-09	6.59135e-09	0.981257	-0.828873	no	MRI
volume_accumbens	Thalamic excitatory (460)	0.392565	0.999677	1.6331e-09	5.98993e-09	1.08413	0.27264	no	MRI
volume_amygdala	Miscellaneous (0)	0.951258	0.976371	-1.28498e-08	7.75402e-09	0.808158	-1.65718	no	MRI
volume_amygdala	Miscellaneous (1)	0.726851	0.867732	-4.47746e-09	7.42142e-09	1.29951	-0.603316	no	MRI
volume_amygdala	Miscellaneous (2)	0.764408	0.88098	-5.68493e-09	7.88969e-09	1.21341	-0.720552	no	MRI
volume_amygdala	Miscellaneous (3)	0.942036	0.973938	-1.30236e-08	8.28424e-09	0.781395	-1.5721	no	MRI
volume_amygdala	Microglia (4)	0.667287	0.818769	-3.38278e-09	7.82263e-09	1.27232	-0.432435	no	MRI
volume_amygdala	Microglia (5)	0.681103	0.826259	-3.93713e-09	8.36287e-09	1.22129	-0.470787	no	MRI
volume_amygdala	Microglia (6)	0.98275	0.996323	-1.5246e-08	7.21131e-09	0.668072	-2.11417	no	MRI
volume_amygdala	Microglia (7)	0.949433	0.976371	-1.25485e-08	7.65444e-09	0.75872	-1.63938	no	MRI
volume_amygdala	Microglia (8)	0.892442	0.954561	-9.07043e-09	7.31711e-09	0.969681	-1.23962	no	MRI
volume_amygdala	Microglia (9)	0.667935	0.818769	-3.39251e-09	7.81293e-09	1.3324	-0.434217	no	MRI
volume_amygdala	Microglia (10)	0.943927	0.973938	-1.19034e-08	7.49294e-09	0.803305	-1.58862	no	MRI
volume_amygdala	Microglia (11)	0.825926	0.9281	-7.10205e-09	7.56998e-09	1.10835	-0.938186	no	MRI
volume_amygdala	Microglia (12)	0.827711	0.9281	-6.60594e-09	6.98925e-09	1.1741	-0.945157	no	MRI
volume_amygdala	Vascular (13)	0.841796	0.928393	-7.20904e-09	7.1956e-09	1.30778	-1.00187	no	MRI
volume_amygdala	Vascular (14)	0.160222	0.488154	7.55319e-09	7.60224e-09	2.22213	0.993548	no	MRI
volume_amygdala	Vascular (15)	0.501674	0.699474	-3.09242e-11	7.36802e-09	1.76998	-0.00419709	no	MRI
volume_amygdala	Vascular (16)	0.224052	0.535191	5.41139e-09	7.13359e-09	2.11463	0.758579	no	MRI
volume_amygdala	Vascular (17)	0.189691	0.510641	6.96916e-09	7.92818e-09	2.16982	0.879036	no	MRI
volume_amygdala	Vascular (18)	0.00826784	0.200604	1.99653e-08	8.32972e-09	2.97167	2.39687	no	MRI
volume_amygdala	Vascular (19)	0.625692	0.795099	-2.69345e-09	8.40486e-09	1.59963	-0.320464	no	MRI
volume_amygdala	Vascular (20)	0.321471	0.5931	3.72694e-09	8.03932e-09	2.00255	0.463589	no	MRI
volume_amygdala	Vascular (21)	0.400718	0.636943	2.10564e-09	8.37271e-09	1.89545	0.251489	no	MRI
volume_amygdala	Vascular (22)	0.417051	0.651731	1.67697e-09	8.00684e-09	1.87272	0.209443	no	MRI
volume_amygdala	Vascular (23)	0.322933	0.5931	4.28678e-09	9.32898e-09	2.00244	0.459512	no	MRI
volume_amygdala	Fibroblast (24)	0.0191966	0.285473	1.49173e-08	7.20424e-09	2.55508	2.07063	no	MRI
volume_amygdala	Fibroblast (25)	0.0408587	0.323354	1.36786e-08	7.8576e-09	2.56241	1.74081	no	MRI
volume_amygdala	Fibroblast (26)	0.0321537	0.31538	1.4384e-08	7.77496e-09	2.59466	1.85004	no	MRI
volume_amygdala	Fibroblast (27)	0.0731388	0.373988	1.03405e-08	7.11764e-09	2.3337	1.45281	no	MRI
volume_amygdala	Fibroblast (28)	0.278668	0.557381	4.97898e-09	8.48494e-09	2.05915	0.586803	no	MRI
volume_amygdala	Fibroblast (29)	0.789602	0.901007	-6.54753e-09	8.13315e-09	1.28769	-0.805042	no	MRI
volume_amygdala	Fibroblast (30)	0.0977875	0.409278	9.0268e-09	6.97448e-09	2.20236	1.29426	no	MRI
volume_amygdala	Fibroblast (31)	0.0396744	0.323354	1.27617e-08	7.27381e-09	2.47155	1.75448	no	MRI
volume_amygdala	Oligodendrocyte precursor (32)	0.542756	0.727944	-7.0322e-10	6.54901e-09	1.14562	-0.107378	no	MRI
volume_amygdala	Oligodendrocyte precursor (33)	0.356388	0.620945	2.43326e-09	6.60978e-09	1.47696	0.36813	no	MRI
volume_amygdala	Oligodendrocyte precursor (34)	0.397155	0.635723	1.74274e-09	6.68434e-09	1.35325	0.260719	no	MRI
volume_amygdala	Oligodendrocyte precursor (35)	0.369526	0.623999	2.1887e-09	6.57055e-09	1.43278	0.333108	no	MRI
volume_amygdala	Oligodendrocyte precursor (36)	0.254856	0.547034	4.58099e-09	6.94841e-09	1.73916	0.659286	no	MRI
volume_amygdala	Committed oligodendrocyte precursor (37)	0.190521	0.510641	6.01122e-09	6.8623e-09	1.80082	0.875977	no	MRI
volume_amygdala	Committed oligodendrocyte precursor (38)	0.125168	0.443866	7.26067e-09	6.31619e-09	1.9941	1.14953	no	MRI
volume_amygdala	Committed oligodendrocyte precursor (39)	0.500981	0.699474	-1.64329e-11	6.6857e-09	1.59578	-0.00245792	no	MRI
volume_amygdala	Oligodendrocyte (40)	0.544202	0.727944	-7.52174e-10	6.77474e-09	1.59544	-0.111026	no	MRI
volume_amygdala	Committed oligodendrocyte precursor (41)	0.287182	0.563185	3.6868e-09	6.56439e-09	1.89325	0.561636	no	MRI
volume_amygdala	Committed oligodendrocyte precursor (42)	0.283798	0.559107	4.00009e-09	6.99812e-09	1.8867	0.571594	no	MRI
volume_amygdala	Committed oligodendrocyte precursor (43)	0.532148	0.71731	-6.50191e-10	8.05996e-09	1.63749	-0.0806693	no	MRI
volume_amygdala	Oligodendrocyte (44)	0.588531	0.762115	-1.71438e-09	7.66142e-09	1.55507	-0.223768	no	MRI
volume_amygdala	Oligodendrocyte (45)	0.519427	0.711719	-3.5695e-10	7.32712e-09	1.62282	-0.0487162	no	MRI
volume_amygdala	Oligodendrocyte (46)	0.5994	0.77261	-1.84227e-09	7.31659e-09	1.54247	-0.251794	no	MRI
volume_amygdala	Oligodendrocyte (47)	0.450395	0.676629	8.79555e-10	7.05542e-09	1.69697	0.124664	no	MRI
volume_amygdala	Oligodendrocyte (48)	0.638473	0.8064	-2.26e-09	6.37734e-09	1.42093	-0.354379	no	MRI
volume_amygdala	Oligodendrocyte (49)	0.448454	0.676629	1.03861e-09	8.01593e-09	1.72077	0.129568	no	MRI
volume_amygdala	Oligodendrocyte (50)	0.688785	0.83123	-3.23567e-09	6.57112e-09	1.30931	-0.492409	no	MRI
volume_amygdala	Bergmann glia (51)	0.037698	0.323354	1.41544e-08	7.96064e-09	2.47429	1.77805	no	MRI
volume_amygdala	Astrocyte (52)	0.0286114	0.306741	1.48466e-08	7.80741e-09	2.5825	1.90161	no	MRI
volume_amygdala	Astrocyte (53)	0.0389848	0.323354	1.25159e-08	7.10086e-09	2.41511	1.76259	no	MRI
volume_amygdala	Astrocyte (54)	0.00825297	0.200604	1.8007e-08	7.51062e-09	2.71042	2.39753	no	MRI
volume_amygdala	Astrocyte (55)	0.0304888	0.312927	1.37602e-08	7.34403e-09	2.46411	1.87366	no	MRI
volume_amygdala	Astrocyte (56)	0.0164832	0.278171	1.49652e-08	7.01771e-09	2.51624	2.13249	no	MRI
volume_amygdala	Astrocyte (57)	0.00325199	0.178368	2.04759e-08	7.52452e-09	2.87032	2.72123	no	MRI
volume_amygdala	Astrocyte (58)	0.0115771	0.232367	1.82427e-08	8.03331e-09	2.71351	2.27088	no	MRI
volume_amygdala	Astrocyte (59)	0.246211	0.545689	5.82945e-09	8.49203e-09	2.05658	0.686461	no	MRI
volume_amygdala	Astrocyte (60)	0.100281	0.409278	9.39114e-09	7.3371e-09	2.25474	1.27995	no	MRI
volume_amygdala	Astrocyte (61)	0.0168954	0.278171	1.61591e-08	7.61302e-09	2.62879	2.12256	no	MRI
volume_amygdala	Astrocyte (62)	0.0928802	0.403941	1.00425e-08	7.58944e-09	2.29414	1.32323	no	MRI
volume_amygdala	Astrocyte (63)	0.0807407	0.383727	1.07707e-08	7.69279e-09	2.31372	1.40011	no	MRI
volume_amygdala	Astrocyte (64)	0.151788	0.48044	6.79496e-09	6.60478e-09	1.88746	1.02879	no	MRI
volume_amygdala	Ependymal (65)	0.0045038	0.178368	1.88418e-08	7.21419e-09	2.62384	2.61177	no	MRI
volume_amygdala	Ependymal (66)	0.138285	0.46274	8.23016e-09	7.56409e-09	2.00108	1.08806	no	MRI
volume_amygdala	Ependymal (67)	0.158591	0.488154	7.17781e-09	7.17589e-09	1.93026	1.00027	no	MRI
volume_amygdala	Ependymal (68)	0.353703	0.620945	2.91433e-09	7.76444e-09	1.73292	0.375343	no	MRI
volume_amygdala	Ependymal (69)	0.320835	0.5931	3.48647e-09	7.4919e-09	1.73517	0.465365	no	MRI
volume_amygdala	Ependymal (70)	0.100322	0.409278	9.35867e-09	7.31306e-09	2.04612	1.27972	no	MRI
volume_amygdala	Ependymal (71)	0.0533006	0.338531	1.15594e-08	7.16346e-09	2.193	1.61366	no	MRI
volume_amygdala	Ependymal (72)	0.122833	0.44239	7.83182e-09	6.74609e-09	1.95371	1.16094	no	MRI
volume_amygdala	Ependymal (73)	0.0553468	0.338531	1.17062e-08	7.33892e-09	2.19039	1.59508	no	MRI
volume_amygdala	Ependymal (74)	0.0115931	0.232367	1.70287e-08	7.50049e-09	2.54636	2.27035	no	MRI
volume_amygdala	Committed oligodendrocyte precursor (75)	0.490738	0.699474	2.00567e-10	8.63863e-09	1.65856	0.0232174	no	MRI
volume_amygdala	Choroid plexus (76)	0.501867	0.699474	-3.44145e-11	7.35482e-09	1.58694	-0.00467918	no	MRI
volume_amygdala	Choroid plexus (77)	0.519531	0.711719	-3.42176e-10	6.98638e-09	1.5681	-0.0489775	no	MRI
volume_amygdala	Choroid plexus (78)	0.223671	0.535191	5.26624e-09	6.9306e-09	1.86248	0.759853	no	MRI
volume_amygdala	Choroid plexus (79)	0.214405	0.534273	5.52615e-09	6.98424e-09	1.88067	0.79123	no	MRI
volume_amygdala	Choroid plexus (80)	0.513687	0.709011	-2.53664e-10	7.39244e-09	1.5609	-0.034314	no	MRI
volume_amygdala	Choroid plexus (81)	0.197445	0.52028	5.98545e-09	7.03524e-09	1.94039	0.850782	no	MRI
volume_amygdala	Choroid plexus (82)	0.136077	0.46274	7.48373e-09	6.81507e-09	2.03498	1.09812	no	MRI
volume_amygdala	Deep-layer near-projecting (83)	0.163384	0.488154	5.5418e-09	5.65118e-09	1.55603	0.980646	no	MRI
volume_amygdala	Deep-layer corticothalamic and 6b (84)	0.901799	0.957902	-7.0126e-09	5.42825e-09	0.750821	-1.29187	no	MRI
volume_amygdala	Deep-layer near-projecting (85)	0.724765	0.867732	-3.61482e-09	6.05441e-09	1.00433	-0.597056	no	MRI
volume_amygdala	Deep-layer near-projecting (86)	0.161562	0.488154	5.99248e-09	6.0649e-09	1.77521	0.988058	no	MRI
volume_amygdala	Deep-layer near-projecting (87)	0.219275	0.535191	4.51637e-09	5.83025e-09	1.5697	0.774646	no	MRI
volume_amygdala	Deep-layer near-projecting (88)	0.208263	0.529858	4.94639e-09	6.08814e-09	1.56638	0.812463	no	MRI
volume_amygdala	Deep-layer near-projecting (89)	0.383378	0.633466	1.75296e-09	5.90977e-09	1.36466	0.296621	no	MRI
volume_amygdala	Deep-layer near-projecting (90)	0.0415244	0.323354	1.05544e-08	6.08933e-09	1.89648	1.73326	no	MRI
volume_amygdala	Deep-layer near-projecting (91)	0.110822	0.418224	7.40096e-09	6.05559e-09	1.7404	1.22217	no	MRI
volume_amygdala	Deep-layer near-projecting (92)	0.0776462	0.373988	8.62699e-09	6.07071e-09	1.83988	1.42108	no	MRI
volume_amygdala	Deep-layer near-projecting (93)	0.00897964	0.206981	1.49916e-08	6.33504e-09	2.21608	2.36646	no	MRI
volume_amygdala	Deep-layer near-projecting (94)	0.0281471	0.306741	1.20118e-08	6.29301e-09	2.03772	1.90875	no	MRI
volume_amygdala	Deep-layer near-projecting (95)	0.338617	0.605048	2.39352e-09	5.75033e-09	1.3823	0.416241	no	MRI
volume_amygdala	Deep-layer near-projecting (96)	0.107903	0.414526	7.4332e-09	6.00537e-09	1.67926	1.23776	no	MRI
volume_amygdala	Deep-layer corticothalamic and 6b (97)	0.489467	0.699474	1.46874e-10	5.56231e-09	1.29827	0.0264052	no	MRI
volume_amygdala	Deep-layer corticothalamic and 6b (98)	0.197503	0.52028	5.16994e-09	6.07819e-09	1.57034	0.850572	no	MRI
volume_amygdala	Deep-layer corticothalamic and 6b (99)	0.0495912	0.336199	1.00925e-08	6.12103e-09	1.88637	1.64883	no	MRI
volume_amygdala	Deep-layer corticothalamic and 6b (100)	0.132885	0.46274	6.80783e-09	6.11745e-09	1.64345	1.11285	no	MRI
volume_amygdala	Deep-layer corticothalamic and 6b (101)	0.00478159	0.178368	1.5724e-08	6.06815e-09	2.16985	2.59124	no	MRI
volume_amygdala	Deep-layer corticothalamic and 6b (102)	0.263432	0.555284	3.61704e-09	5.71593e-09	1.44066	0.6328	no	MRI
volume_amygdala	Deep-layer corticothalamic and 6b (103)	0.206618	0.529858	4.55693e-09	5.56939e-09	1.50914	0.818211	no	MRI
volume_amygdala	Deep-layer corticothalamic and 6b (104)	0.21068	0.529858	4.35557e-09	5.41694e-09	1.42813	0.804064	no	MRI
volume_amygdala	Deep-layer corticothalamic and 6b (105)	0.36419	0.623999	2.07622e-09	5.97848e-09	1.38445	0.347282	no	MRI
volume_amygdala	Deep-layer corticothalamic and 6b (106)	0.228661	0.535319	4.46135e-09	6.00238e-09	1.57661	0.743263	no	MRI
volume_amygdala	Deep-layer corticothalamic and 6b (107)	0.146953	0.473743	6.75519e-09	6.43601e-09	1.73005	1.04959	no	MRI
volume_amygdala	Deep-layer corticothalamic and 6b (108)	0.00590963	0.181622	1.54117e-08	6.12185e-09	2.18078	2.5175	no	MRI
volume_amygdala	Deep-layer corticothalamic and 6b (109)	0.0159492	0.278171	1.33752e-08	6.23356e-09	2.06527	2.14568	no	MRI
volume_amygdala	Deep-layer corticothalamic and 6b (110)	0.0232876	0.298211	1.03418e-08	5.19651e-09	1.82022	1.99014	no	MRI
volume_amygdala	Deep-layer corticothalamic and 6b (111)	0.255075	0.547034	3.86255e-09	5.86476e-09	1.4101	0.658603	no	MRI
volume_amygdala	Deep-layer corticothalamic and 6b (112)	0.137218	0.46274	6.064e-09	5.54851e-09	1.53015	1.09291	no	MRI
volume_amygdala	Miscellaneous (113)	0.030546	0.312927	1.0956e-08	5.84997e-09	1.95242	1.87283	no	MRI
volume_amygdala	Miscellaneous (114)	0.239865	0.542618	4.41881e-09	6.25241e-09	1.61181	0.706737	no	MRI
volume_amygdala	Hippocampal CA1-3 (115)	0.501107	0.699474	-1.64181e-11	5.91923e-09	1.25707	-0.00277369	no	MRI
volume_amygdala	Miscellaneous (116)	0.0559688	0.338531	9.21344e-09	5.79628e-09	1.89382	1.58954	no	MRI
volume_amygdala	Miscellaneous (117)	0.112494	0.418224	7.30436e-09	6.01989e-09	1.7001	1.21337	no	MRI
volume_amygdala	Miscellaneous (118)	0.83613	0.928393	-5.80284e-09	5.92927e-09	0.895725	-0.978677	no	MRI
volume_amygdala	Hippocampal CA1-3 (119)	0.171999	0.495572	5.55726e-09	5.87265e-09	1.54358	0.946296	no	MRI
volume_amygdala	Upper-layer intratelencephalic (120)	0.170871	0.495419	5.84835e-09	6.15144e-09	1.65886	0.950728	no	MRI
volume_amygdala	Upper-layer intratelencephalic (121)	0.22086	0.535191	4.38947e-09	5.70587e-09	1.57117	0.769291	no	MRI
volume_amygdala	Upper-layer intratelencephalic (122)	0.448313	0.676629	8.58084e-10	6.6045e-09	1.44668	0.129924	no	MRI
volume_amygdala	Upper-layer intratelencephalic (123)	0.387353	0.63446	1.86696e-09	6.52271e-09	1.55651	0.286225	no	MRI
volume_amygdala	Upper-layer intratelencephalic (124)	0.405037	0.639459	1.49624e-09	6.22575e-09	1.49062	0.240331	no	MRI
volume_amygdala	Upper-layer intratelencephalic (125)	0.24436	0.545689	4.30177e-09	6.21332e-09	1.61583	0.692348	no	MRI
volume_amygdala	Upper-layer intratelencephalic (126)	0.523368	0.711719	-3.56162e-10	6.07696e-09	1.2498	-0.0586085	no	MRI
volume_amygdala	Upper-layer intratelencephalic (127)	0.3675	0.623999	1.87303e-09	5.53363e-09	1.326	0.338482	no	MRI
volume_amygdala	Upper-layer intratelencephalic (128)	0.544774	0.727944	-6.80136e-10	6.04734e-09	1.28426	-0.112469	no	MRI
volume_amygdala	Upper-layer intratelencephalic (129)	0.232316	0.537072	4.59522e-09	6.28413e-09	1.59737	0.731242	no	MRI
volume_amygdala	Upper-layer intratelencephalic (130)	0.4073	0.640837	1.31372e-09	5.60229e-09	1.42732	0.234497	no	MRI
volume_amygdala	Upper-layer intratelencephalic (131)	0.664825	0.818769	-2.63709e-09	6.19521e-09	1.16603	-0.425667	no	MRI
volume_amygdala	Miscellaneous (132)	0.446951	0.676629	9.24093e-10	6.9289e-09	1.62157	0.133368	no	MRI
volume_amygdala	Upper-layer intratelencephalic (133)	0.175495	0.499402	5.97621e-09	6.40763e-09	1.85518	0.932672	no	MRI
volume_amygdala	Upper-layer intratelencephalic (134)	0.323419	0.5931	2.79799e-09	6.10703e-09	1.45263	0.458159	no	MRI
volume_amygdala	Upper-layer intratelencephalic (135)	0.297615	0.574061	3.41822e-09	6.43403e-09	1.48925	0.531271	no	MRI
volume_amygdala	Deep-layer intratelencephalic (136)	0.0963156	0.409278	7.7776e-09	5.96975e-09	1.7159	1.30283	no	MRI
volume_amygdala	Deep-layer intratelencephalic (137)	0.00136792	0.157653	1.85369e-08	6.18731e-09	2.43848	2.99596	no	MRI
volume_amygdala	Upper-layer intratelencephalic (138)	0.0917372	0.40277	8.89124e-09	6.68448e-09	1.94891	1.33013	no	MRI
volume_amygdala	Deep-layer intratelencephalic (139)	0.0680716	0.36744	9.15232e-09	6.14122e-09	1.91554	1.49031	no	MRI
volume_amygdala	Deep-layer intratelencephalic (140)	0.124625	0.443866	7.56198e-09	6.56324e-09	1.91005	1.15217	no	MRI
volume_amygdala	Deep-layer intratelencephalic (141)	0.135565	0.46274	6.21135e-09	5.6443e-09	1.75361	1.10047	no	MRI
volume_amygdala	Deep-layer intratelencephalic (142)	0.241355	0.542754	4.41077e-09	6.2836e-09	1.56377	0.701951	no	MRI
volume_amygdala	Deep-layer intratelencephalic (143)	0.0979745	0.409278	7.57699e-09	5.85919e-09	1.67542	1.29318	no	MRI
volume_amygdala	Deep-layer intratelencephalic (144)	0.216813	0.535191	4.90183e-09	6.26031e-09	1.61013	0.783002	no	MRI
volume_amygdala	Deep-layer intratelencephalic (145)	0.0685464	0.36744	8.95628e-09	6.02425e-09	1.7076	1.48671	no	MRI
volume_amygdala	Deep-layer intratelencephalic (146)	0.0702443	0.367984	8.18231e-09	5.55119e-09	1.72846	1.47397	no	MRI
volume_amygdala	Deep-layer intratelencephalic (147)	0.0850948	0.391061	8.37896e-09	6.10892e-09	1.79669	1.37159	no	MRI
volume_amygdala	Deep-layer intratelencephalic (148)	0.369045	0.623999	1.89796e-09	5.67598e-09	1.38906	0.334384	no	MRI
volume_amygdala	Deep-layer intratelencephalic (149)	0.152157	0.48044	6.4327e-09	6.2622e-09	1.70881	1.02723	no	MRI
volume_amygdala	Deep-layer intratelencephalic (150)	0.228036	0.535319	4.90963e-09	6.5872e-09	1.69336	0.74533	no	MRI
volume_amygdala	Deep-layer intratelencephalic (151)	0.183297	0.505717	5.56794e-09	6.16692e-09	1.66187	0.902871	no	MRI
volume_amygdala	Deep-layer intratelencephalic (152)	0.27494	0.555284	3.76537e-09	6.29723e-09	1.5141	0.597941	no	MRI
volume_amygdala	Amygdala excitatory (153)	0.0372664	0.323354	1.0405e-08	5.8346e-09	1.81468	1.78333	no	MRI
volume_amygdala	Amygdala excitatory (154)	0.00541682	0.178368	1.40755e-08	5.52408e-09	1.92414	2.54802	no	MRI
volume_amygdala	Amygdala excitatory (155)	0.0215433	0.28835	1.17134e-08	5.79048e-09	1.82205	2.02287	no	MRI
volume_amygdala	Amygdala excitatory (156)	0.112331	0.418224	7.40513e-09	6.09865e-09	1.69258	1.21422	no	MRI
volume_amygdala	Amygdala excitatory (157)	0.0771077	0.373988	9.24323e-09	6.4874e-09	1.86581	1.4248	no	MRI
volume_amygdala	Amygdala excitatory (158)	0.00507614	0.178368	1.53505e-08	5.97158e-09	2.1473	2.5706	no	MRI
volume_amygdala	Amygdala excitatory (159)	0.206274	0.529858	4.70605e-09	5.74317e-09	1.4044	0.819417	no	MRI
volume_amygdala	Amygdala excitatory (160)	0.0215516	0.28835	1.13194e-08	5.59617e-09	1.85412	2.02271	no	MRI
volume_amygdala	Amygdala excitatory (161)	0.044913	0.323354	1.02101e-08	6.01896e-09	1.80226	1.69632	no	MRI
volume_amygdala	Amygdala excitatory (162)	0.00186644	0.172085	1.73245e-08	5.97419e-09	2.19877	2.8999	no	MRI
volume_amygdala	Hippocampal CA1-3 (163)	0.337073	0.604632	2.19114e-09	5.21122e-09	1.35548	0.420466	no	MRI
volume_amygdala	Miscellaneous (164)	0.326786	0.595449	2.81099e-09	6.26328e-09	1.34054	0.448804	no	MRI
volume_amygdala	Miscellaneous (165)	0.502225	0.699474	-3.07695e-11	5.51611e-09	1.18697	-0.00557812	no	MRI
volume_amygdala	Miscellaneous (166)	0.626076	0.795099	-1.75724e-09	5.46614e-09	1.06245	-0.321478	no	MRI
volume_amygdala	Miscellaneous (167)	0.94436	0.973938	-8.93227e-09	5.60906e-09	0.817199	-1.59247	no	MRI
volume_amygdala	Miscellaneous (168)	0.324211	0.5931	2.36824e-09	5.194e-09	1.31792	0.455957	no	MRI
volume_amygdala	Hippocampal CA1-3 (169)	0.654888	0.813756	-2.23922e-09	5.6184e-09	1.04429	-0.398551	no	MRI
volume_amygdala	Miscellaneous (170)	0.646665	0.809379	-1.95911e-09	5.20581e-09	1.06594	-0.376331	no	MRI
volume_amygdala	Amygdala excitatory (171)	0.135732	0.46274	5.96577e-09	5.42491e-09	1.62815	1.0997	no	MRI
volume_amygdala	Amygdala excitatory (172)	0.146269	0.473743	6.11075e-09	5.80557e-09	1.5413	1.05257	no	MRI
volume_amygdala	Amygdala excitatory (173)	0.144154	0.471311	6.3834e-09	6.01163e-09	1.55183	1.06184	no	MRI
volume_amygdala	Amygdala excitatory (174)	0.0477545	0.32858	9.23388e-09	5.53913e-09	1.79384	1.66703	no	MRI
volume_amygdala	Amygdala excitatory (175)	0.0566131	0.338531	8.93343e-09	5.6403e-09	1.69753	1.58386	no	MRI
volume_amygdala	Miscellaneous (176)	0.751108	0.874396	-3.93062e-09	5.79753e-09	1.09795	-0.677981	no	MRI
volume_amygdala	Miscellaneous (177)	0.385412	0.63446	1.7339e-09	5.95233e-09	1.41855	0.291297	no	MRI
volume_amygdala	Miscellaneous (178)	0.0679813	0.36744	8.57441e-09	5.75079e-09	1.7493	1.491	no	MRI
volume_amygdala	Hippocampal CA1-3 (179)	0.427922	0.664216	1.05184e-09	5.78992e-09	1.33346	0.181667	no	MRI
volume_amygdala	Hippocampal CA1-3 (180)	0.733559	0.867732	-4.00389e-09	6.42047e-09	1.13298	-0.623613	no	MRI
volume_amygdala	Hippocampal CA1-3 (181)	0.391125	0.63446	1.62331e-09	5.87332e-09	1.31062	0.276388	no	MRI
volume_amygdala	Hippocampal CA1-3 (182)	0.476066	0.696719	3.72754e-10	6.20956e-09	1.25308	0.0600291	no	MRI
volume_amygdala	Hippocampal CA1-3 (183)	0.633537	0.802364	-1.89723e-09	5.55987e-09	1.05525	-0.341236	no	MRI
volume_amygdala	Hippocampal CA1-3 (184)	0.76002	0.880324	-3.92711e-09	5.55959e-09	0.897616	-0.706366	no	MRI
volume_amygdala	Hippocampal CA1-3 (185)	0.742893	0.869223	-4.25215e-09	6.5188e-09	1.02226	-0.652291	no	MRI
volume_amygdala	Hippocampal CA1-3 (186)	0.348032	0.61947	2.37983e-09	6.09213e-09	1.30354	0.39064	no	MRI
volume_amygdala	Hippocampal CA1-3 (187)	0.313055	0.589054	2.98694e-09	6.13069e-09	1.38892	0.48721	no	MRI
volume_amygdala	Hippocampal CA1-3 (188)	0.560542	0.738314	-9.24451e-10	6.06818e-09	1.1651	-0.152344	no	MRI
volume_amygdala	Hippocampal CA1-3 (189)	0.758453	0.880324	-3.5772e-09	5.10056e-09	0.943972	-0.701334	no	MRI
volume_amygdala	Hippocampal CA4 (190)	0.0329745	0.316692	9.74876e-09	5.30178e-09	1.82213	1.83877	no	MRI
volume_amygdala	Hippocampal CA4 (191)	0.496144	0.699474	5.51298e-11	5.70291e-09	1.21425	0.00966696	no	MRI
volume_amygdala	Hippocampal CA4 (192)	0.880132	0.950641	-6.73759e-09	5.73096e-09	0.938352	-1.17565	no	MRI
volume_amygdala	Hippocampal CA4 (193)	0.396297	0.635723	1.41905e-09	5.39679e-09	1.4169	0.262944	no	MRI
volume_amygdala	Hippocampal CA4 (194)	0.730676	0.867732	-4.16587e-09	6.77532e-09	1.21719	-0.61486	no	MRI
volume_amygdala	Hippocampal CA4 (195)	0.31287	0.589054	2.78581e-09	5.71179e-09	1.49689	0.48773	no	MRI
volume_amygdala	Hippocampal CA4 (196)	0.185393	0.505717	4.97093e-09	5.5541e-09	1.52085	0.895001	no	MRI
volume_amygdala	Hippocampal CA4 (197)	0.275835	0.555284	2.95235e-09	4.95978e-09	1.39134	0.595258	no	MRI
volume_amygdala	Hippocampal CA4 (198)	0.0441645	0.323354	9.4943e-09	5.57086e-09	1.81352	1.70428	no	MRI
volume_amygdala	Hippocampal dentate gyrus (199)	0.0864599	0.391061	9.2256e-09	6.76919e-09	1.97629	1.36288	no	MRI
volume_amygdala	Hippocampal dentate gyrus (200)	0.0740067	0.373988	8.49416e-09	5.87187e-09	1.74542	1.44658	no	MRI
volume_amygdala	Hippocampal dentate gyrus (201)	0.0521122	0.338531	1.01547e-08	6.25016e-09	1.85376	1.62471	no	MRI
volume_amygdala	Hippocampal dentate gyrus (202)	0.175174	0.499402	4.96572e-09	5.31711e-09	1.56275	0.933915	no	MRI
volume_amygdala	Hippocampal dentate gyrus (203)	0.110363	0.418224	7.2214e-09	5.89695e-09	1.67195	1.2246	no	MRI
volume_amygdala	Hippocampal dentate gyrus (204)	0.121765	0.44239	7.64514e-09	6.55556e-09	1.89747	1.16621	no	MRI
volume_amygdala	Hippocampal dentate gyrus (205)	0.393613	0.63446	1.59199e-09	5.89813e-09	1.36585	0.269914	no	MRI
volume_amygdala	Medium spiny neuron (206)	0.0189062	0.285473	1.47374e-08	7.09591e-09	2.27675	2.07688	no	MRI
volume_amygdala	Medium spiny neuron (207)	0.0358498	0.323354	1.29243e-08	7.17608e-09	2.12384	1.80102	no	MRI
volume_amygdala	Medium spiny neuron (208)	0.104663	0.410571	8.02629e-09	6.3933e-09	1.83101	1.25542	no	MRI
volume_amygdala	Medium spiny neuron (209)	0.139831	0.463757	7.69845e-09	7.12109e-09	1.83229	1.08108	no	MRI
volume_amygdala	Medium spiny neuron (210)	0.0569879	0.338531	1.13418e-08	7.17577e-09	2.05593	1.58057	no	MRI
volume_amygdala	Medium spiny neuron (211)	0.102012	0.410094	8.83459e-09	6.95544e-09	1.87366	1.27017	no	MRI
volume_amygdala	Medium spiny neuron (212)	0.122087	0.44239	8.58924e-09	7.37515e-09	1.87549	1.16462	no	MRI
volume_amygdala	Medium spiny neuron (213)	0.148907	0.476711	6.76963e-09	6.50219e-09	1.73001	1.04113	no	MRI
volume_amygdala	Medium spiny neuron (214)	0.0650766	0.36744	9.04495e-09	5.97619e-09	1.83009	1.5135	no	MRI
volume_amygdala	Medium spiny neuron (215)	0.138521	0.46274	6.79284e-09	6.24922e-09	1.76141	1.08699	no	MRI
volume_amygdala	Medium spiny neuron (216)	0.0455923	0.323354	9.68056e-09	5.73091e-09	1.79612	1.68918	no	MRI
volume_amygdala	Medium spiny neuron (217)	0.184401	0.505717	4.89986e-09	5.45205e-09	1.41697	0.898718	no	MRI
volume_amygdala	Medium spiny neuron (218)	0.0879099	0.393461	8.01002e-09	5.91696e-09	1.7316	1.35374	no	MRI
volume_amygdala	Medium spiny neuron (219)	0.12263	0.44239	7.44795e-09	6.40992e-09	1.76173	1.16194	no	MRI
volume_amygdala	Medium spiny neuron (220)	0.133337	0.46274	6.42892e-09	5.78789e-09	1.58854	1.11075	no	MRI
volume_amygdala	Medium spiny neuron (221)	0.0662276	0.36744	9.40845e-09	6.25358e-09	1.82543	1.50449	no	MRI
volume_amygdala	Eccentric medium spiny neuron (222)	0.010318	0.226504	1.46403e-08	6.32523e-09	2.2467	2.31458	no	MRI
volume_amygdala	Eccentric medium spiny neuron (223)	0.0534712	0.338531	9.96466e-09	6.1812e-09	1.93945	1.61209	no	MRI
volume_amygdala	Eccentric medium spiny neuron (224)	0.0468052	0.326927	1.11504e-08	6.65038e-09	1.96893	1.67665	no	MRI
volume_amygdala	Eccentric medium spiny neuron (225)	0.0191883	0.285473	1.31016e-08	6.32679e-09	2.11946	2.07081	no	MRI
volume_amygdala	Eccentric medium spiny neuron (226)	0.0277402	0.306741	1.18226e-08	6.17338e-09	2.04197	1.91509	no	MRI
volume_amygdala	Eccentric medium spiny neuron (227)	0.0319161	0.31538	1.09052e-08	5.88403e-09	1.88211	1.85335	no	MRI
volume_amygdala	Eccentric medium spiny neuron (228)	0.00107521	0.157653	1.88478e-08	6.14208e-09	2.38201	3.06863	no	MRI
volume_amygdala	Eccentric medium spiny neuron (229)	0.00106838	0.157653	1.69634e-08	5.52458e-09	2.28626	3.07053	no	MRI
volume_amygdala	Eccentric medium spiny neuron (230)	0.0746632	0.373988	8.06095e-09	5.59045e-09	1.77575	1.44191	no	MRI
volume_amygdala	Eccentric medium spiny neuron (231)	0.00291712	0.178368	1.49929e-08	5.43821e-09	2.21262	2.75695	no	MRI
volume_amygdala	Eccentric medium spiny neuron (232)	0.0406079	0.323354	1.00759e-08	5.77856e-09	1.95717	1.74367	no	MRI
volume_amygdala	Eccentric medium spiny neuron (233)	0.0213651	0.28835	1.16495e-08	5.74904e-09	1.99041	2.02634	no	MRI
volume_amygdala	Eccentric medium spiny neuron (234)	0.0047895	0.178368	1.49867e-08	5.78487e-09	2.16722	2.59067	no	MRI
volume_amygdala	Splatter (235)	0.248286	0.547034	3.9061e-09	5.74517e-09	1.56198	0.679893	no	MRI
volume_amygdala	MGE interneuron (236)	0.19481	0.519117	4.54855e-09	5.28711e-09	1.54732	0.860308	no	MRI
volume_amygdala	Splatter (237)	0.22374	0.535191	3.89314e-09	5.1251e-09	1.43109	0.759623	no	MRI
volume_amygdala	Splatter (238)	0.374142	0.627198	1.95666e-09	6.09737e-09	1.47197	0.320902	no	MRI
volume_amygdala	MGE interneuron (239)	0.292571	0.569093	3.49999e-09	6.41153e-09	1.54562	0.54589	no	MRI
volume_amygdala	MGE interneuron (240)	0.252969	0.547034	3.81795e-09	5.73976e-09	1.47299	0.665176	no	MRI
volume_amygdala	MGE interneuron (241)	0.00677901	0.19532	1.58266e-08	6.41073e-09	2.2274	2.46877	no	MRI
volume_amygdala	MGE interneuron (242)	0.0274178	0.306741	1.17497e-08	6.1191e-09	1.97042	1.92018	no	MRI
volume_amygdala	MGE interneuron (243)	0.00530593	0.178368	1.46689e-08	5.74073e-09	2.13218	2.55523	no	MRI
volume_amygdala	MGE interneuron (244)	0.102738	0.410094	7.4423e-09	5.87812e-09	1.71931	1.2661	no	MRI
volume_amygdala	MGE interneuron (245)	0.0594495	0.342578	8.50184e-09	5.45195e-09	1.68765	1.55941	no	MRI
volume_amygdala	MGE interneuron (246)	0.165045	0.488154	5.24679e-09	5.38723e-09	1.51575	0.973931	no	MRI
volume_amygdala	MGE interneuron (247)	0.451726	0.676629	7.2629e-10	5.98746e-09	1.33037	0.121302	no	MRI
volume_amygdala	MGE interneuron (248)	0.0975831	0.409278	7.21663e-09	5.57077e-09	1.68119	1.29545	no	MRI
volume_amygdala	MGE interneuron (249)	0.0262641	0.306741	1.04537e-08	5.39188e-09	1.82313	1.93878	no	MRI
volume_amygdala	MGE interneuron (250)	0.0516644	0.338531	8.79299e-09	5.39803e-09	1.81237	1.62892	no	MRI
volume_amygdala	MGE interneuron (251)	0.556476	0.737171	-9.6924e-10	6.8237e-09	1.34052	-0.14204	no	MRI
volume_amygdala	MGE interneuron (252)	0.0865254	0.391061	7.88587e-09	5.78794e-09	1.76653	1.36247	no	MRI
volume_amygdala	MGE interneuron (253)	0.424229	0.660708	1.13355e-09	5.93212e-09	1.31214	0.191087	no	MRI
volume_amygdala	MGE interneuron (254)	0.472782	0.694116	4.1116e-10	6.02171e-09	1.33563	0.0682797	no	MRI
volume_amygdala	MGE interneuron (255)	0.88259	0.950641	-7.02542e-09	5.91347e-09	0.923133	-1.18804	no	MRI
volume_amygdala	MGE interneuron (256)	0.526382	0.712125	-4.14588e-10	6.26484e-09	1.32208	-0.066177	no	MRI
volume_amygdala	MGE interneuron (257)	0.526757	0.712125	-3.88507e-10	5.78833e-09	1.25647	-0.067119	no	MRI
volume_amygdala	MGE interneuron (258)	0.651884	0.812212	-2.23736e-09	5.73077e-09	1.15992	-0.390412	no	MRI
volume_amygdala	MGE interneuron (259)	0.142182	0.468185	6.43315e-09	6.0091e-09	1.75915	1.07057	no	MRI
volume_amygdala	MGE interneuron (260)	0.329837	0.598641	2.69372e-09	6.11704e-09	1.59649	0.440363	no	MRI
volume_amygdala	MGE interneuron (261)	0.354249	0.620945	2.358e-09	6.30695e-09	1.52466	0.373873	no	MRI
volume_amygdala	MGE interneuron (262)	0.603629	0.7732	-1.56126e-09	5.94196e-09	1.26759	-0.262752	no	MRI
volume_amygdala	MGE interneuron (263)	0.164814	0.488154	6.42665e-09	6.59235e-09	1.90542	0.974865	no	MRI
volume_amygdala	LAMP5-LHX6 and Chandelier (264)	0.249733	0.547034	4.3367e-09	6.42159e-09	1.64652	0.675331	no	MRI
volume_amygdala	LAMP5-LHX6 and Chandelier (265)	0.503968	0.699787	-5.76707e-11	5.79771e-09	1.28131	-0.00994715	no	MRI
volume_amygdala	LAMP5-LHX6 and Chandelier (266)	0.490414	0.699474	1.28285e-10	5.33854e-09	1.24386	0.02403	no	MRI
volume_amygdala	LAMP5-LHX6 and Chandelier (267)	0.914571	0.962794	-8.32758e-09	6.08095e-09	0.71418	-1.36945	no	MRI
volume_amygdala	LAMP5-LHX6 and Chandelier (268)	0.302118	0.579114	3.11087e-09	6.00183e-09	1.47952	0.51832	no	MRI
volume_amygdala	LAMP5-LHX6 and Chandelier (269)	0.210736	0.529858	4.7491e-09	5.90778e-09	1.52387	0.803872	no	MRI
volume_amygdala	LAMP5-LHX6 and Chandelier (270)	0.349928	0.62045	2.49762e-09	6.47867e-09	1.45897	0.385514	no	MRI
volume_amygdala	LAMP5-LHX6 and Chandelier (271)	0.460909	0.683213	5.96239e-10	6.07522e-09	1.33617	0.0981428	no	MRI
volume_amygdala	LAMP5-LHX6 and Chandelier (272)	0.155067	0.4863	5.79516e-09	5.70986e-09	1.64277	1.01494	no	MRI
volume_amygdala	LAMP5-LHX6 and Chandelier (273)	0.282545	0.559028	3.23116e-09	5.61651e-09	1.4794	0.575297	no	MRI
volume_amygdala	LAMP5-LHX6 and Chandelier (274)	0.39083	0.63446	1.63844e-09	5.91164e-09	1.42035	0.277155	no	MRI
volume_amygdala	LAMP5-LHX6 and Chandelier (275)	0.0851302	0.391061	8.50942e-09	6.20506e-09	1.82283	1.37137	no	MRI
volume_amygdala	CGE interneuron (276)	0.356943	0.620945	2.20453e-09	6.01274e-09	1.42126	0.366643	no	MRI
volume_amygdala	CGE interneuron (277)	0.165189	0.488154	5.48131e-09	5.63137e-09	1.64726	0.973354	no	MRI
volume_amygdala	CGE interneuron (278)	0.451695	0.676629	8.12232e-10	6.69158e-09	1.37905	0.121381	no	MRI
volume_amygdala	CGE interneuron (279)	0.453374	0.676629	6.80839e-10	5.81216e-09	1.30241	0.117141	no	MRI
volume_amygdala	CGE interneuron (280)	0.0161743	0.278171	1.4408e-08	6.73245e-09	2.26278	2.14008	no	MRI
volume_amygdala	CGE interneuron (281)	0.366618	0.623999	2.1351e-09	6.26454e-09	1.44135	0.340823	no	MRI
volume_amygdala	CGE interneuron (282)	0.181229	0.505717	5.8175e-09	6.38802e-09	1.67268	0.91069	no	MRI
volume_amygdala	CGE interneuron (283)	0.105092	0.410571	7.47133e-09	5.96246e-09	1.7175	1.25306	no	MRI
volume_amygdala	CGE interneuron (284)	0.00824545	0.200604	1.60816e-08	6.70663e-09	2.30228	2.39787	no	MRI
volume_amygdala	CGE interneuron (285)	0.0778803	0.373988	9.51741e-09	6.70488e-09	1.90141	1.41947	no	MRI
volume_amygdala	CGE interneuron (286)	0.100194	0.409278	7.90478e-09	6.17345e-09	1.7985	1.28045	no	MRI
volume_amygdala	CGE interneuron (287)	0.0419773	0.323354	1.15145e-08	6.66278e-09	2.031	1.72819	no	MRI
volume_amygdala	CGE interneuron (288)	0.0702164	0.367984	9.9653e-09	6.75989e-09	2.02742	1.47418	no	MRI
volume_amygdala	CGE interneuron (289)	0.0660373	0.36744	9.5759e-09	6.35862e-09	1.85577	1.50597	no	MRI
volume_amygdala	CGE interneuron (290)	0.0447128	0.323354	1.24049e-08	7.30373e-09	2.05526	1.69844	no	MRI
volume_amygdala	CGE interneuron (291)	0.157563	0.488154	7.13154e-09	7.09942e-09	1.76733	1.00453	no	MRI
volume_amygdala	CGE interneuron (292)	0.059153	0.342578	1.06625e-08	6.82655e-09	1.98525	1.56192	no	MRI
volume_amygdala	CGE interneuron (293)	0.0218921	0.28835	1.44524e-08	7.16833e-09	2.22828	2.01615	no	MRI
volume_amygdala	CGE interneuron (294)	0.0429562	0.323354	1.19348e-08	6.94951e-09	2.06865	1.71737	no	MRI
volume_amygdala	CGE interneuron (295)	0.085437	0.391061	1.05226e-08	7.6841e-09	2.01807	1.3694	no	MRI
volume_amygdala	CGE interneuron (296)	0.0572785	0.338531	1.23063e-08	7.79849e-09	2.04084	1.57804	no	MRI
volume_amygdala	Upper rhombic lip (297)	0.987113	0.997817	-1.59799e-08	7.16715e-09	0.560785	-2.2296	no	MRI
volume_amygdala	Cerebellar inhibitory (298)	0.489217	0.699474	1.50198e-10	5.55645e-09	1.29437	0.0270313	no	MRI
volume_amygdala	Cerebellar inhibitory (299)	0.391112	0.63446	1.75986e-09	6.36657e-09	1.49099	0.276422	no	MRI
volume_amygdala	Cerebellar inhibitory (300)	0.493301	0.699474	9.78317e-11	5.82627e-09	1.38974	0.0167915	no	MRI
volume_amygdala	Cerebellar inhibitory (301)	0.840983	0.928393	-6.84381e-09	6.85404e-09	1.07039	-0.998507	no	MRI
volume_amygdala	Cerebellar inhibitory (302)	0.555962	0.737171	-8.8404e-10	6.28144e-09	1.27791	-0.140739	no	MRI
volume_amygdala	Cerebellar inhibitory (303)	0.402062	0.636943	1.78301e-09	7.18914e-09	1.49337	0.248014	no	MRI
volume_amygdala	Cerebellar inhibitory (304)	0.6038	0.7732	-1.84867e-09	7.02392e-09	1.29278	-0.263196	no	MRI
volume_amygdala	Cerebellar inhibitory (305)	0.367623	0.623999	2.65154e-09	7.84122e-09	1.60505	0.338155	no	MRI
volume_amygdala	Cerebellar inhibitory (306)	0.245413	0.545689	5.50948e-09	7.99638e-09	1.7506	0.688997	no	MRI
volume_amygdala	Cerebellar inhibitory (307)	0.240117	0.542618	4.8977e-09	6.93799e-09	1.73413	0.705926	no	MRI
volume_amygdala	Upper rhombic lip (308)	0.997187	0.998632	-1.67969e-08	6.06632e-09	0.454321	-2.76887	no	MRI
volume_amygdala	Upper rhombic lip (309)	0.880585	0.950641	-8.07873e-09	6.85849e-09	0.935763	-1.17792	no	MRI
volume_amygdala	Upper rhombic lip (310)	0.415968	0.651731	1.74684e-09	8.2313e-09	1.60991	0.212219	no	MRI
volume_amygdala	Upper rhombic lip (311)	0.400804	0.636943	2.07642e-09	8.26381e-09	1.64595	0.251267	no	MRI
volume_amygdala	Upper rhombic lip (312)	0.444266	0.676629	1.13834e-09	8.12166e-09	1.62617	0.140162	no	MRI
volume_amygdala	Splatter (313)	0.623279	0.795099	-2.07645e-09	6.61073e-09	1.39601	-0.314103	no	MRI
volume_amygdala	Miscellaneous (314)	0.275278	0.555284	4.1588e-09	6.96699e-09	1.68158	0.596929	no	MRI
volume_amygdala	Lower rhombic lip (315)	0.990725	0.997817	-1.30032e-08	5.52277e-09	0.568212	-2.35447	no	MRI
volume_amygdala	Lower rhombic lip (316)	0.919549	0.962794	-8.77389e-09	6.25793e-09	0.814101	-1.40204	no	MRI
volume_amygdala	Lower rhombic lip (317)	0.929137	0.96689	-8.08729e-09	5.50382e-09	0.774879	-1.4694	no	MRI
volume_amygdala	Lower rhombic lip (318)	0.657886	0.815283	-2.66269e-09	6.54708e-09	1.16509	-0.406699	no	MRI
volume_amygdala	Lower rhombic lip (319)	0.88995	0.954109	-7.90491e-09	6.44635e-09	0.880149	-1.22626	no	MRI
volume_amygdala	Lower rhombic lip (320)	0.869163	0.94501	-6.92681e-09	6.17118e-09	0.923503	-1.12245	no	MRI
volume_amygdala	Lower rhombic lip (321)	0.998632	0.998632	-1.73322e-08	5.78514e-09	0.272709	-2.99598	no	MRI
volume_amygdala	Lower rhombic lip (322)	0.991323	0.997817	-1.36981e-08	5.75763e-09	0.444685	-2.37913	no	MRI
volume_amygdala	Mammillary body (323)	0.163609	0.488154	5.68401e-09	5.8016e-09	1.64038	0.979732	no	MRI
volume_amygdala	Mammillary body (324)	0.455562	0.677465	6.56991e-10	5.88592e-09	1.35184	0.111621	no	MRI
volume_amygdala	Mammillary body (325)	0.38155	0.632715	1.7382e-09	5.76688e-09	1.43857	0.301411	no	MRI
volume_amygdala	Mammillary body (326)	0.521568	0.711719	-2.99417e-10	5.53563e-09	1.18203	-0.0540892	no	MRI
volume_amygdala	Mammillary body (327)	0.58446	0.760654	-1.15821e-09	5.42951e-09	1.18909	-0.213317	no	MRI
volume_amygdala	Mammillary body (328)	0.392868	0.63446	1.48616e-09	5.46682e-09	1.33181	0.271851	no	MRI
volume_amygdala	Mammillary body (329)	0.581171	0.75898	-1.11273e-09	5.43088e-09	1.17442	-0.20489	no	MRI
volume_amygdala	Mammillary body (330)	0.575643	0.756044	-9.79008e-10	5.13216e-09	1.16979	-0.19076	no	MRI
volume_amygdala	Mammillary body (331)	0.552035	0.735515	-7.31128e-10	5.58942e-09	1.18578	-0.130806	no	MRI
volume_amygdala	Mammillary body (332)	0.379468	0.631533	1.81722e-09	5.9216e-09	1.34435	0.306879	no	MRI
volume_amygdala	Mammillary body (333)	0.676351	0.822685	-2.76327e-09	6.03969e-09	1.0186	-0.457518	no	MRI
volume_amygdala	Splatter (334)	0.0421088	0.323354	1.10052e-08	6.37346e-09	2.04851	1.72672	no	MRI
volume_amygdala	Splatter (335)	0.750568	0.874396	-4.09873e-09	6.06073e-09	1.02888	-0.676277	no	MRI
volume_amygdala	Splatter (336)	0.936376	0.972228	-8.53208e-09	5.59465e-09	0.740619	-1.52504	no	MRI
volume_amygdala	Splatter (337)	0.953074	0.976371	-1.14939e-08	6.8603e-09	0.627332	-1.67542	no	MRI
volume_amygdala	Splatter (338)	0.996849	0.998632	-1.56757e-08	5.73865e-09	0.331891	-2.7316	no	MRI
volume_amygdala	Splatter (339)	0.860336	0.939845	-7.52208e-09	6.95311e-09	0.949408	-1.08183	no	MRI
volume_amygdala	Splatter (340)	0.273509	0.555284	4.68803e-09	7.78441e-09	1.88889	0.602233	no	MRI
volume_amygdala	Splatter (341)	0.103191	0.410094	7.67247e-09	6.07202e-09	1.8168	1.26358	no	MRI
volume_amygdala	Splatter (342)	0.480452	0.699474	2.90043e-10	5.91695e-09	1.37057	0.0490191	no	MRI
volume_amygdala	Splatter (343)	0.0414099	0.323354	1.22682e-08	7.07285e-09	2.14521	1.73455	no	MRI
volume_amygdala	Splatter (344)	0.237876	0.542618	4.55286e-09	6.38415e-09	1.65338	0.71315	no	MRI
volume_amygdala	Splatter (345)	0.579592	0.75898	-1.38818e-09	6.9115e-09	1.37662	-0.20085	no	MRI
volume_amygdala	Splatter (346)	0.0137114	0.263374	1.3087e-08	5.93395e-09	2.07742	2.20545	no	MRI
volume_amygdala	Splatter (347)	0.0350177	0.323354	1.40066e-08	7.73127e-09	2.19377	1.81168	no	MRI
volume_amygdala	Splatter (348)	0.259844	0.552018	4.17493e-09	6.48454e-09	1.55893	0.643828	no	MRI
volume_amygdala	Splatter (349)	0.0763391	0.373988	1.04526e-08	7.30881e-09	1.9964	1.43014	no	MRI
volume_amygdala	Splatter (350)	0.266366	0.555284	5.07497e-09	8.13502e-09	1.77567	0.623842	no	MRI
volume_amygdala	Splatter (351)	0.488662	0.699474	1.94549e-10	6.84436e-09	1.34294	0.0284248	no	MRI
volume_amygdala	Splatter (352)	0.224502	0.535191	6.63159e-09	8.75949e-09	1.99727	0.757075	no	MRI
volume_amygdala	Splatter (353)	0.864899	0.942596	-8.19265e-09	7.43033e-09	1.13117	-1.1026	no	MRI
volume_amygdala	Splatter (354)	0.85645	0.937823	-7.42279e-09	6.973e-09	1.00148	-1.0645	no	MRI
volume_amygdala	Splatter (355)	0.817889	0.924134	-6.24293e-09	6.8804e-09	1.00925	-0.907349	no	MRI
volume_amygdala	Splatter (356)	0.741715	0.869223	-3.97586e-09	6.12952e-09	1.06413	-0.648641	no	MRI
volume_amygdala	Splatter (357)	0.901221	0.957902	-7.34889e-09	5.70327e-09	0.921736	-1.28854	no	MRI
volume_amygdala	Splatter (358)	0.28114	0.558644	4.21172e-09	7.26836e-09	1.64399	0.579459	no	MRI
volume_amygdala	Splatter (359)	0.200502	0.52324	5.94637e-09	7.08045e-09	1.91036	0.839829	no	MRI
volume_amygdala	Splatter (360)	0.275298	0.555284	3.9616e-09	6.63733e-09	1.63191	0.596867	no	MRI
volume_amygdala	Splatter (361)	0.886508	0.952634	-8.16303e-09	6.75656e-09	0.870544	-1.20816	no	MRI
volume_amygdala	Splatter (362)	0.917479	0.962794	-9.69636e-09	6.98428e-09	0.936309	-1.38831	no	MRI
volume_amygdala	Splatter (363)	0.453532	0.676629	6.69009e-10	5.73063e-09	1.39437	0.116743	no	MRI
volume_amygdala	Splatter (364)	0.671528	0.81898	-2.43624e-09	5.48536e-09	1.06265	-0.444136	no	MRI
volume_amygdala	Splatter (365)	0.982861	0.996323	-1.28466e-08	6.06891e-09	0.648197	-2.11679	no	MRI
volume_amygdala	Splatter (366)	0.850814	0.933869	-6.4397e-09	6.19244e-09	0.990873	-1.03993	no	MRI
volume_amygdala	Splatter (367)	0.73409	0.867732	-4.02209e-09	6.43299e-09	1.20204	-0.62523	no	MRI
volume_amygdala	Splatter (368)	0.829451	0.9281	-5.82994e-09	6.1239e-09	1.08318	-0.951999	no	MRI
volume_amygdala	Splatter (369)	0.904408	0.958465	-7.90312e-09	6.04636e-09	0.914385	-1.30709	no	MRI
volume_amygdala	Splatter (370)	0.288312	0.563185	3.55262e-09	6.36301e-09	1.68854	0.558323	no	MRI
volume_amygdala	Splatter (371)	0.79295	0.902592	-5.78998e-09	7.08949e-09	1.13762	-0.816699	no	MRI
volume_amygdala	Thalamic excitatory (372)	0.181629	0.505717	5.95925e-09	6.55456e-09	1.60719	0.909176	no	MRI
volume_amygdala	Splatter (373)	0.977196	0.996323	-1.08868e-08	5.44611e-09	0.645683	-1.99901	no	MRI
volume_amygdala	Splatter (374)	0.511897	0.708662	-2.06676e-10	6.92952e-09	1.51719	-0.0298254	no	MRI
volume_amygdala	Splatter (375)	0.303001	0.579114	3.2286e-09	6.25954e-09	1.55531	0.515788	no	MRI
volume_amygdala	Splatter (376)	0.647854	0.809379	-2.31008e-09	6.08662e-09	1.19953	-0.379534	no	MRI
volume_amygdala	Splatter (377)	0.234168	0.537072	4.39459e-09	6.05992e-09	1.65615	0.725189	no	MRI
volume_amygdala	Splatter (378)	0.740887	0.869223	-3.99217e-09	6.17904e-09	1.07211	-0.646082	no	MRI
volume_amygdala	Splatter (379)	0.599988	0.77261	-1.53727e-09	6.06862e-09	1.37994	-0.253315	no	MRI
volume_amygdala	Splatter (380)	0.76843	0.883407	-4.61228e-09	6.28644e-09	1.15718	-0.733687	no	MRI
volume_amygdala	Splatter (381)	0.814026	0.922029	-5.98787e-09	6.70663e-09	1.02094	-0.892829	no	MRI
volume_amygdala	Splatter (382)	0.334819	0.602935	2.48769e-09	5.83081e-09	1.3588	0.426645	no	MRI
volume_amygdala	Splatter (383)	0.923112	0.962794	-7.62888e-09	5.34864e-09	0.777488	-1.42632	no	MRI
volume_amygdala	Splatter (384)	0.781576	0.896215	-5.39508e-09	6.93877e-09	1.11392	-0.777527	no	MRI
volume_amygdala	Splatter (385)	0.641171	0.807595	-1.67723e-09	4.63848e-09	1.03178	-0.36159	no	MRI
volume_amygdala	Splatter (386)	0.783459	0.896215	-4.36787e-09	5.57177e-09	1.02904	-0.783928	no	MRI
volume_amygdala	Splatter (387)	0.228759	0.535319	4.59736e-09	6.18805e-09	1.64263	0.742941	no	MRI
volume_amygdala	Splatter (388)	0.669579	0.818769	-3.33849e-09	7.60909e-09	1.40866	-0.438751	no	MRI
volume_amygdala	Splatter (389)	0.691098	0.831844	-3.63495e-09	7.28498e-09	1.15873	-0.498965	no	MRI
volume_amygdala	Splatter (390)	0.486695	0.699474	2.73661e-10	8.2039e-09	1.65527	0.0333574	no	MRI
volume_amygdala	Splatter (391)	0.833782	0.928393	-6.42519e-09	6.62924e-09	0.967031	-0.96922	no	MRI
volume_amygdala	Splatter (392)	0.798496	0.906666	-4.77536e-09	5.71038e-09	0.888855	-0.83626	no	MRI
volume_amygdala	Splatter (393)	0.764313	0.88098	-4.29904e-09	5.96886e-09	1.10044	-0.720245	no	MRI
volume_amygdala	Splatter (394)	0.728267	0.867732	-4.50244e-09	7.41043e-09	1.27025	-0.607581	no	MRI
volume_amygdala	Splatter (395)	0.168799	0.49251	6.33784e-09	6.60935e-09	1.76718	0.958921	no	MRI
volume_amygdala	Splatter (396)	0.921776	0.962794	-8.28894e-09	5.84916e-09	0.811998	-1.41712	no	MRI
volume_amygdala	Splatter (397)	0.847256	0.932184	-6.58581e-09	6.42683e-09	0.985987	-1.02474	no	MRI
volume_amygdala	Splatter (398)	0.981931	0.996323	-1.17716e-08	5.61788e-09	0.648018	-2.09538	no	MRI
volume_amygdala	Splatter (399)	0.839336	0.928393	-5.63574e-09	5.68273e-09	1.07057	-0.991731	no	MRI
volume_amygdala	Splatter (400)	0.585753	0.760654	-1.19006e-09	5.4934e-09	1.22024	-0.216634	no	MRI
volume_amygdala	Miscellaneous (401)	0.368734	0.623999	2.21373e-09	6.60402e-09	1.55889	0.335209	no	MRI
volume_amygdala	Splatter (402)	0.000235795	0.108701	2.0363e-08	5.824e-09	2.46019	3.4964	no	MRI
volume_amygdala	Splatter (403)	0.358576	0.621442	2.30859e-09	6.37263e-09	1.52497	0.362267	no	MRI
volume_amygdala	Miscellaneous (404)	0.00446172	0.178368	1.44281e-08	5.5175e-09	2.09863	2.61497	no	MRI
volume_amygdala	Amygdala excitatory (405)	0.255124	0.547034	4.12837e-09	6.26982e-09	1.39795	0.65845	no	MRI
volume_amygdala	Amygdala excitatory (406)	0.106373	0.412082	7.03693e-09	5.64737e-09	1.56763	1.24605	no	MRI
volume_amygdala	Amygdala excitatory (407)	0.738411	0.869223	-3.72155e-09	5.829e-09	0.958303	-0.638455	no	MRI
volume_amygdala	Amygdala excitatory (408)	0.839367	0.928393	-6.77086e-09	6.82642e-09	1.0504	-0.991861	no	MRI
volume_amygdala	Splatter (409)	0.878468	0.950641	-8.0794e-09	6.92108e-09	0.918452	-1.16736	no	MRI
volume_amygdala	Splatter (410)	0.827647	0.9281	-6.26298e-09	6.62813e-09	1.14083	-0.944909	no	MRI
volume_amygdala	Splatter (411)	0.0776728	0.373988	1.08821e-08	7.65861e-09	2.10902	1.4209	no	MRI
volume_amygdala	Splatter (412)	0.230449	0.536551	4.15555e-09	5.63565e-09	1.42755	0.737368	no	MRI
volume_amygdala	Splatter (413)	0.376352	0.628618	1.66876e-09	5.2964e-09	1.27038	0.315075	no	MRI
volume_amygdala	Splatter (414)	0.983356	0.996323	-1.22903e-08	5.77391e-09	0.516569	-2.12859	no	MRI
volume_amygdala	Splatter (415)	0.270738	0.555284	5.10516e-09	8.36112e-09	1.96306	0.610583	no	MRI
volume_amygdala	Splatter (416)	0.43133	0.667259	1.15974e-09	6.70412e-09	1.56645	0.172989	no	MRI
volume_amygdala	Splatter (417)	0.054731	0.338531	1.01292e-08	6.32834e-09	1.92489	1.60062	no	MRI
volume_amygdala	Splatter (418)	0.188454	0.510641	6.45359e-09	7.30368e-09	1.69053	0.883607	no	MRI
volume_amygdala	Amygdala excitatory (419)	0.48331	0.699474	2.10627e-10	5.03329e-09	1.04736	0.0418467	no	MRI
volume_amygdala	Splatter (420)	0.167986	0.49251	5.88414e-09	6.11557e-09	1.68446	0.962156	no	MRI
volume_amygdala	Splatter (421)	0.732004	0.867732	-3.65144e-09	5.90003e-09	1.06408	-0.618884	no	MRI
volume_amygdala	Splatter (422)	0.920405	0.962794	-8.00917e-09	5.68914e-09	0.853625	-1.4078	no	MRI
volume_amygdala	Splatter (423)	0.275722	0.555284	3.14099e-09	5.27366e-09	1.40222	0.595599	no	MRI
volume_amygdala	Splatter (424)	0.662753	0.818769	-2.2095e-09	5.26084e-09	1.14403	-0.419989	no	MRI
volume_amygdala	Splatter (425)	0.0283737	0.306741	1.19456e-08	6.26982e-09	2.08285	1.90525	no	MRI
volume_amygdala	Eccentric medium spiny neuron (426)	0.0909402	0.40277	7.12517e-09	5.33725e-09	1.57348	1.33499	no	MRI
volume_amygdala	Medium spiny neuron (427)	0.264048	0.555284	3.35646e-09	5.31998e-09	1.44379	0.630916	no	MRI
volume_amygdala	Splatter (428)	0.354548	0.620945	2.06935e-09	5.5468e-09	1.3751	0.373071	no	MRI
volume_amygdala	Splatter (429)	0.304003	0.579114	2.96833e-09	5.78711e-09	1.44375	0.512921	no	MRI
volume_amygdala	Medium spiny neuron (430)	0.558284	0.737447	-8.5251e-10	5.81443e-09	1.24596	-0.14662	no	MRI
volume_amygdala	Splatter (431)	0.0284941	0.306741	1.18443e-08	6.22269e-09	1.9767	1.9034	no	MRI
volume_amygdala	Splatter (432)	0.642951	0.80763	-1.99518e-09	5.446e-09	1.15584	-0.366357	no	MRI
volume_amygdala	Midbrain-derived inhibitory (433)	0.225221	0.535191	4.86081e-09	6.44092e-09	1.61601	0.754677	no	MRI
volume_amygdala	Midbrain-derived inhibitory (434)	0.307484	0.583334	3.34746e-09	6.65506e-09	1.54435	0.502995	no	MRI
volume_amygdala	Midbrain-derived inhibitory (435)	0.211283	0.529858	5.26568e-09	6.56588e-09	1.60137	0.801976	no	MRI
volume_amygdala	Midbrain-derived inhibitory (436)	0.211484	0.529858	5.03513e-09	6.28383e-09	1.62838	0.801284	no	MRI
volume_amygdala	Midbrain-derived inhibitory (437)	0.279295	0.557381	3.55509e-09	6.07774e-09	1.51366	0.584937	no	MRI
volume_amygdala	Midbrain-derived inhibitory (438)	0.27404	0.555284	3.74939e-09	6.24233e-09	1.46081	0.600639	no	MRI
volume_amygdala	Midbrain-derived inhibitory (439)	0.323898	0.5931	2.88109e-09	6.30678e-09	1.48759	0.456825	no	MRI
volume_amygdala	Midbrain-derived inhibitory (440)	0.233025	0.537072	4.44942e-09	6.10412e-09	1.5677	0.728921	no	MRI
volume_amygdala	Midbrain-derived inhibitory (441)	0.176615	0.499506	5.74943e-09	6.19322e-09	1.67174	0.928342	no	MRI
volume_amygdala	Midbrain-derived inhibitory (442)	0.217313	0.535191	4.74917e-09	6.07855e-09	1.60411	0.7813	no	MRI
volume_amygdala	Midbrain-derived inhibitory (443)	0.200897	0.52324	4.9596e-09	5.9154e-09	1.61499	0.838422	no	MRI
volume_amygdala	Midbrain-derived inhibitory (444)	0.250875	0.547034	4.50058e-09	6.69989e-09	1.60228	0.671739	no	MRI
volume_amygdala	Thalamic excitatory (445)	0.896108	0.956263	-7.68474e-09	6.10054e-09	0.862935	-1.25968	no	MRI
volume_amygdala	Thalamic excitatory (446)	0.920175	0.962794	-9.50273e-09	6.75752e-09	0.742131	-1.40625	no	MRI
volume_amygdala	Thalamic excitatory (447)	0.467589	0.690893	5.39917e-10	6.63846e-09	1.47406	0.0813316	no	MRI
volume_amygdala	Thalamic excitatory (448)	0.5229	0.711719	-3.5865e-10	6.24457e-09	1.23249	-0.0574339	no	MRI
volume_amygdala	Thalamic excitatory (449)	0.333831	0.602935	2.91066e-09	6.77906e-09	1.52998	0.42936	no	MRI
volume_amygdala	Thalamic excitatory (450)	0.271515	0.555284	4.03623e-09	6.63594e-09	1.62878	0.608237	no	MRI
volume_amygdala	Thalamic excitatory (451)	0.469481	0.691473	4.85489e-10	6.34017e-09	1.35309	0.0765736	no	MRI
volume_amygdala	Thalamic excitatory (452)	0.449167	0.676629	9.46434e-10	7.40755e-09	1.5392	0.127766	no	MRI
volume_amygdala	Thalamic excitatory (453)	0.297367	0.574061	3.34122e-09	6.2806e-09	1.51578	0.53199	no	MRI
volume_amygdala	Thalamic excitatory (454)	0.323071	0.5931	3.39523e-09	7.39496e-09	1.63027	0.459128	no	MRI
volume_amygdala	Thalamic excitatory (455)	0.501935	0.699474	-3.37612e-11	6.95907e-09	1.35147	-0.00485139	no	MRI
volume_amygdala	Thalamic excitatory (456)	0.258443	0.551584	3.96962e-09	6.1245e-09	1.5148	0.648153	no	MRI
volume_amygdala	Thalamic excitatory (457)	0.371321	0.624741	1.97651e-09	6.01942e-09	1.37677	0.328356	no	MRI
volume_amygdala	Thalamic excitatory (458)	0.682874	0.826259	-2.75973e-09	5.8008e-09	1.12041	-0.47575	no	MRI
volume_amygdala	Thalamic excitatory (459)	0.184555	0.505717	4.92042e-09	5.47844e-09	1.48546	0.898141	no	MRI
volume_amygdala	Thalamic excitatory (460)	0.453423	0.676629	6.8183e-10	5.82675e-09	1.1649	0.117017	no	MRI
volume_brainstem	Miscellaneous (0)	0.144915	0.999966	1.88318e-08	1.77912e-08	2.11705	1.05849	no	MRI
volume_brainstem	Miscellaneous (1)	0.794504	0.999966	-1.2429e-08	1.51177e-08	1.64836	-0.822149	no	MRI
volume_brainstem	Miscellaneous (2)	0.619328	0.999966	-4.38344e-09	1.44326e-08	1.77974	-0.303717	no	MRI
volume_brainstem	Miscellaneous (3)	0.800647	0.999966	-1.08631e-08	1.2872e-08	1.66718	-0.843936	no	MRI
volume_brainstem	Microglia (4)	0.995738	0.999966	-3.45503e-08	1.31342e-08	1.25846	-2.63056	no	MRI
volume_brainstem	Microglia (5)	0.950311	0.999966	-2.14467e-08	1.30147e-08	1.3941	-1.64788	no	MRI
volume_brainstem	Microglia (6)	0.997955	0.999966	-3.47835e-08	1.21151e-08	1.236	-2.87109	no	MRI
volume_brainstem	Microglia (7)	0.992432	0.999966	-2.97112e-08	1.22312e-08	1.29207	-2.42913	no	MRI
volume_brainstem	Microglia (8)	0.988576	0.999966	-2.69807e-08	1.18545e-08	1.31153	-2.27598	no	MRI
volume_brainstem	Microglia (9)	0.991203	0.999966	-3.05981e-08	1.28885e-08	1.32178	-2.37406	no	MRI
volume_brainstem	Microglia (10)	0.986655	0.999966	-2.5987e-08	1.17268e-08	1.33502	-2.21603	no	MRI
volume_brainstem	Microglia (11)	0.986948	0.999966	-2.65953e-08	1.19548e-08	1.34361	-2.22465	no	MRI
volume_brainstem	Microglia (12)	0.766211	0.999966	-9.43568e-09	1.29892e-08	1.58798	-0.726427	no	MRI
volume_brainstem	Vascular (13)	0.981912	0.999966	-2.54775e-08	1.21614e-08	1.44049	-2.09495	no	MRI
volume_brainstem	Vascular (14)	0.681677	0.999966	-6.22253e-09	1.31723e-08	1.73883	-0.472393	no	MRI
volume_brainstem	Vascular (15)	0.931734	0.999966	-1.88205e-08	1.26411e-08	1.53794	-1.48883	no	MRI
volume_brainstem	Vascular (16)	0.991612	0.999966	-3.09547e-08	1.29431e-08	1.34715	-2.39159	no	MRI
volume_brainstem	Vascular (17)	0.750059	0.999966	-1.02702e-08	1.52224e-08	1.66211	-0.674674	no	MRI
volume_brainstem	Vascular (18)	0.612411	0.999966	-4.27822e-09	1.49793e-08	1.80216	-0.28561	no	MRI
volume_brainstem	Vascular (19)	0.994672	0.999966	-3.52446e-08	1.3801e-08	1.25541	-2.55378	no	MRI
volume_brainstem	Vascular (20)	0.923108	0.999966	-1.92482e-08	1.34953e-08	1.52143	-1.42629	no	MRI
volume_brainstem	Vascular (21)	0.573238	0.999966	-2.57872e-09	1.39673e-08	1.76706	-0.184625	no	MRI
volume_brainstem	Vascular (22)	0.460662	0.999966	1.29046e-09	1.30657e-08	1.76202	0.0987667	no	MRI
volume_brainstem	Vascular (23)	0.308984	0.999966	6.80696e-09	1.36485e-08	1.85583	0.498733	no	MRI
volume_brainstem	Fibroblast (24)	0.303228	0.999966	6.55501e-09	1.27248e-08	1.78191	0.515138	no	MRI
volume_brainstem	Fibroblast (25)	0.0283706	0.999966	2.4625e-08	1.29245e-08	2.04585	1.9053	no	MRI
volume_brainstem	Fibroblast (26)	0.191071	0.999966	1.0374e-08	1.18701e-08	1.83887	0.873956	no	MRI
volume_brainstem	Fibroblast (27)	0.197001	0.999966	1.03806e-08	1.21783e-08	1.83395	0.852381	no	MRI
volume_brainstem	Fibroblast (28)	0.576426	0.999966	-2.5537e-09	1.32482e-08	1.71703	-0.192758	no	MRI
volume_brainstem	Fibroblast (29)	0.789027	0.999966	-1.11638e-08	1.39017e-08	1.55881	-0.803049	no	MRI
volume_brainstem	Fibroblast (30)	0.0914383	0.999966	1.63734e-08	1.22928e-08	1.85385	1.33195	no	MRI
volume_brainstem	Fibroblast (31)	0.743392	0.999966	-8.84586e-09	1.35291e-08	1.52292	-0.653839	no	MRI
volume_brainstem	Oligodendrocyte precursor (32)	0.0114831	0.999966	2.25595e-08	9.92064e-09	1.55159	2.274	no	MRI
volume_brainstem	Oligodendrocyte precursor (33)	0.0419218	0.999966	1.89806e-08	1.0979e-08	1.69079	1.72881	no	MRI
volume_brainstem	Oligodendrocyte precursor (34)	0.105554	0.999966	1.2682e-08	1.01413e-08	1.48919	1.25053	no	MRI
volume_brainstem	Oligodendrocyte precursor (35)	0.0788912	0.999966	1.65037e-08	1.16835e-08	1.61579	1.41257	no	MRI
volume_brainstem	Oligodendrocyte precursor (36)	0.0648954	0.999966	1.57985e-08	1.04286e-08	1.73426	1.51493	no	MRI
volume_brainstem	Committed oligodendrocyte precursor (37)	0.131142	0.999966	1.3633e-08	1.21614e-08	1.72616	1.12101	no	MRI
volume_brainstem	Committed oligodendrocyte precursor (38)	0.0850188	0.999966	1.84997e-08	1.34829e-08	1.94394	1.37208	no	MRI
volume_brainstem	Committed oligodendrocyte precursor (39)	0.32822	0.999966	4.45139e-09	1.00069e-08	1.72755	0.444833	no	MRI
volume_brainstem	Oligodendrocyte (40)	0.255648	0.999966	7.74538e-09	1.17923e-08	1.77672	0.65682	no	MRI
volume_brainstem	Committed oligodendrocyte precursor (41)	0.335385	0.999966	5.11664e-09	1.20365e-08	1.81421	0.425092	no	MRI
volume_brainstem	Committed oligodendrocyte precursor (42)	0.595636	0.999966	-2.88455e-09	1.19164e-08	1.67455	-0.242066	no	MRI
volume_brainstem	Committed oligodendrocyte precursor (43)	0.251655	0.999966	7.64282e-09	1.14193e-08	1.83078	0.669291	no	MRI
volume_brainstem	Oligodendrocyte (44)	0.54108	0.999966	-1.14612e-09	1.11108e-08	1.68901	-0.103154	no	MRI
volume_brainstem	Oligodendrocyte (45)	0.405135	0.999966	2.83258e-09	1.17985e-08	1.71831	0.240079	no	MRI
volume_brainstem	Oligodendrocyte (46)	0.399981	0.999966	3.07298e-09	1.21271e-08	1.74669	0.253397	no	MRI
volume_brainstem	Oligodendrocyte (47)	0.339767	0.999966	5.1138e-09	1.23791e-08	1.76711	0.413098	no	MRI
volume_brainstem	Oligodendrocyte (48)	0.340075	0.999966	4.51355e-09	1.09483e-08	1.61039	0.412259	no	MRI
volume_brainstem	Oligodendrocyte (49)	0.218962	0.999966	9.41947e-09	1.21431e-08	1.84566	0.775702	no	MRI
volume_brainstem	Oligodendrocyte (50)	0.342783	0.999966	4.59144e-09	1.13403e-08	1.55894	0.40488	no	MRI
volume_brainstem	Bergmann glia (51)	0.0400046	0.999966	1.93832e-08	1.10721e-08	1.87188	1.75063	no	MRI
volume_brainstem	Astrocyte (52)	0.187373	0.999966	1.00822e-08	1.13587e-08	1.83384	0.887619	no	MRI
volume_brainstem	Astrocyte (53)	0.273087	0.999966	6.75268e-09	1.11891e-08	1.73324	0.603503	no	MRI
volume_brainstem	Astrocyte (54)	0.239184	0.999966	7.12059e-09	1.00441e-08	1.6947	0.708931	no	MRI
volume_brainstem	Astrocyte (55)	0.30708	0.999966	5.21147e-09	1.03372e-08	1.66287	0.504145	no	MRI
volume_brainstem	Astrocyte (56)	0.315115	0.999966	5.25322e-09	1.09123e-08	1.74185	0.481403	no	MRI
volume_brainstem	Astrocyte (57)	0.222552	0.999966	8.12295e-09	1.06377e-08	1.72722	0.763603	no	MRI
volume_brainstem	Astrocyte (58)	0.547117	0.999966	-1.43006e-09	1.20801e-08	1.63352	-0.118381	no	MRI
volume_brainstem	Astrocyte (59)	0.203952	0.999966	1.0937e-08	1.32155e-08	1.90667	0.827588	no	MRI
volume_brainstem	Astrocyte (60)	0.360066	0.999966	4.24244e-09	1.1841e-08	1.74394	0.358283	no	MRI
volume_brainstem	Astrocyte (61)	0.287153	0.999966	6.62342e-09	1.17913e-08	1.74531	0.561721	no	MRI
volume_brainstem	Astrocyte (62)	0.541812	0.999966	-1.2862e-09	1.22494e-08	1.67245	-0.105001	no	MRI
volume_brainstem	Astrocyte (63)	0.168723	0.999966	1.08326e-08	1.12931e-08	1.82283	0.959223	no	MRI
volume_brainstem	Astrocyte (64)	0.0270884	0.999966	2.42292e-08	1.25839e-08	1.79758	1.92542	no	MRI
volume_brainstem	Ependymal (65)	0.0986579	0.999966	1.62739e-08	1.26229e-08	1.70446	1.28924	no	MRI
volume_brainstem	Ependymal (66)	0.0305842	0.999966	2.48286e-08	1.32612e-08	1.93105	1.87228	no	MRI
volume_brainstem	Ependymal (67)	0.0233603	0.999966	2.49006e-08	1.25203e-08	1.8691	1.98882	no	MRI
volume_brainstem	Ependymal (68)	0.163154	0.999966	1.33371e-08	1.35874e-08	1.80485	0.981577	no	MRI
volume_brainstem	Ependymal (69)	0.232231	0.999966	9.29216e-09	1.27026e-08	1.71304	0.731518	no	MRI
volume_brainstem	Ependymal (70)	0.0228349	0.999966	2.52255e-08	1.26227e-08	1.87899	1.99843	no	MRI
volume_brainstem	Ependymal (71)	0.0747542	0.999966	1.93535e-08	1.34281e-08	1.7773	1.44127	no	MRI
volume_brainstem	Ependymal (72)	0.0746475	0.999966	1.732e-08	1.20109e-08	1.70536	1.44203	no	MRI
volume_brainstem	Ependymal (73)	0.0874045	0.999966	1.61261e-08	1.18844e-08	1.69737	1.35691	no	MRI
volume_brainstem	Ependymal (74)	0.0202565	0.999966	2.45942e-08	1.20061e-08	1.85888	2.04848	no	MRI
volume_brainstem	Committed oligodendrocyte precursor (75)	0.291486	0.999966	6.61866e-09	1.20548e-08	1.80309	0.549049	no	MRI
volume_brainstem	Choroid plexus (76)	0.39359	0.999966	3.11144e-09	1.1525e-08	1.63368	0.269974	no	MRI
volume_brainstem	Choroid plexus (77)	0.0857745	0.999966	1.71344e-08	1.25321e-08	1.8335	1.36724	no	MRI
volume_brainstem	Choroid plexus (78)	0.183255	0.999966	1.05763e-08	1.17121e-08	1.66533	0.903029	no	MRI
volume_brainstem	Choroid plexus (79)	0.197487	0.999966	9.94246e-09	1.16883e-08	1.67549	0.850631	no	MRI
volume_brainstem	Choroid plexus (80)	0.356145	0.999966	4.20346e-09	1.13982e-08	1.61373	0.368781	no	MRI
volume_brainstem	Choroid plexus (81)	0.140822	0.999966	1.30445e-08	1.2116e-08	1.74881	1.07663	no	MRI
volume_brainstem	Choroid plexus (82)	0.0650883	0.999966	1.92763e-08	1.2737e-08	1.89352	1.51341	no	MRI
volume_brainstem	Deep-layer near-projecting (83)	0.319627	0.999966	4.29705e-09	9.16722e-09	1.32141	0.468741	no	MRI
volume_brainstem	Deep-layer corticothalamic and 6b (84)	0.981925	0.999966	-1.85812e-08	8.86828e-09	0.946738	-2.09524	no	MRI
volume_brainstem	Deep-layer near-projecting (85)	0.965641	0.999966	-1.58206e-08	8.69131e-09	0.981877	-1.82028	no	MRI
volume_brainstem	Deep-layer near-projecting (86)	0.324347	0.999966	4.34302e-09	9.53299e-09	1.43677	0.455578	no	MRI
volume_brainstem	Deep-layer near-projecting (87)	0.740298	0.999966	-5.99024e-09	9.29777e-09	1.17692	-0.644266	no	MRI
volume_brainstem	Deep-layer near-projecting (88)	0.828307	0.999966	-8.7859e-09	9.27274e-09	1.11268	-0.947498	no	MRI
volume_brainstem	Deep-layer near-projecting (89)	0.951183	0.999966	-1.51746e-08	9.16105e-09	1.01321	-1.65643	no	MRI
volume_brainstem	Deep-layer near-projecting (90)	0.695096	0.999966	-4.7895e-09	9.38477e-09	1.2049	-0.510348	no	MRI
volume_brainstem	Deep-layer near-projecting (91)	0.7556	0.999966	-6.60148e-09	9.53671e-09	1.21191	-0.692217	no	MRI
volume_brainstem	Deep-layer near-projecting (92)	0.618872	0.999966	-2.93976e-09	9.71762e-09	1.27914	-0.302518	no	MRI
volume_brainstem	Deep-layer near-projecting (93)	0.712612	0.999966	-4.8872e-09	8.7111e-09	1.23561	-0.561031	no	MRI
volume_brainstem	Deep-layer near-projecting (94)	0.958987	0.999966	-1.6537e-08	9.50925e-09	1.05043	-1.73905	no	MRI
volume_brainstem	Deep-layer near-projecting (95)	0.746971	0.999966	-5.6649e-09	8.51878e-09	1.14837	-0.664989	no	MRI
volume_brainstem	Deep-layer near-projecting (96)	0.673988	0.999966	-3.94153e-09	8.74049e-09	1.17107	-0.450951	no	MRI
volume_brainstem	Deep-layer corticothalamic and 6b (97)	0.973974	0.999966	-1.92622e-08	9.91513e-09	1.00818	-1.94271	no	MRI
volume_brainstem	Deep-layer corticothalamic and 6b (98)	0.959673	0.999966	-1.4676e-08	8.40119e-09	1.02787	-1.7469	no	MRI
volume_brainstem	Deep-layer corticothalamic and 6b (99)	0.985488	0.999966	-1.83294e-08	8.39578e-09	0.976908	-2.18317	no	MRI
volume_brainstem	Deep-layer corticothalamic and 6b (100)	0.981191	0.999966	-1.81632e-08	8.73658e-09	0.967621	-2.07898	no	MRI
volume_brainstem	Deep-layer corticothalamic and 6b (101)	0.910739	0.999966	-1.20071e-08	8.92508e-09	1.07808	-1.34532	no	MRI
volume_brainstem	Deep-layer corticothalamic and 6b (102)	0.846981	0.999966	-9.06935e-09	8.8605e-09	1.09316	-1.02357	no	MRI
volume_brainstem	Deep-layer corticothalamic and 6b (103)	0.978749	0.999966	-1.66507e-08	8.20812e-09	0.963563	-2.02857	no	MRI
volume_brainstem	Deep-layer corticothalamic and 6b (104)	0.924171	0.999966	-1.22551e-08	8.5479e-09	0.964906	-1.4337	no	MRI
volume_brainstem	Deep-layer corticothalamic and 6b (105)	0.85122	0.999966	-9.20821e-09	8.83978e-09	1.14571	-1.04168	no	MRI
volume_brainstem	Deep-layer corticothalamic and 6b (106)	0.892383	0.999966	-1.14726e-08	9.25735e-09	1.14858	-1.2393	no	MRI
volume_brainstem	Deep-layer corticothalamic and 6b (107)	0.653594	0.999966	-3.86569e-09	9.78555e-09	1.33057	-0.395041	no	MRI
volume_brainstem	Deep-layer corticothalamic and 6b (108)	0.768572	0.999966	-6.64661e-09	9.05346e-09	1.17766	-0.734152	no	MRI
volume_brainstem	Deep-layer corticothalamic and 6b (109)	0.818583	0.999966	-8.57244e-09	9.42047e-09	1.14514	-0.909979	no	MRI
volume_brainstem	Deep-layer corticothalamic and 6b (110)	0.672802	0.999966	-4.01972e-09	8.97931e-09	1.16782	-0.447665	no	MRI
volume_brainstem	Deep-layer corticothalamic and 6b (111)	0.942833	0.999966	-1.45652e-08	9.22425e-09	0.962033	-1.57901	no	MRI
volume_brainstem	Deep-layer corticothalamic and 6b (112)	0.997786	0.999966	-2.32406e-08	8.16619e-09	0.847155	-2.84595	no	MRI
volume_brainstem	Miscellaneous (113)	0.83284	0.999966	-9.73471e-09	1.00831e-08	1.15406	-0.965448	no	MRI
volume_brainstem	Miscellaneous (114)	0.826562	0.999966	-9.43988e-09	1.00353e-08	1.23034	-0.940667	no	MRI
volume_brainstem	Hippocampal CA1-3 (115)	0.673077	0.999966	-4.40328e-09	9.81941e-09	1.19187	-0.448426	no	MRI
volume_brainstem	Miscellaneous (116)	0.874749	0.999966	-1.04649e-08	9.1068e-09	1.18859	-1.14913	no	MRI
volume_brainstem	Miscellaneous (117)	0.966474	0.999966	-1.61167e-08	8.80057e-09	1.05593	-1.83132	no	MRI
volume_brainstem	Miscellaneous (118)	0.970134	0.999966	-1.71638e-08	9.11625e-09	1.03119	-1.88277	no	MRI
volume_brainstem	Hippocampal CA1-3 (119)	0.999966	0.999966	-3.27545e-08	8.22706e-09	0.745081	-3.98131	no	MRI
volume_brainstem	Upper-layer intratelencephalic (120)	0.876688	0.999966	-1.24527e-08	1.07481e-08	1.15799	-1.15859	no	MRI
volume_brainstem	Upper-layer intratelencephalic (121)	0.98179	0.999966	-2.08359e-08	9.95884e-09	1.00303	-2.0922	no	MRI
volume_brainstem	Upper-layer intratelencephalic (122)	0.902414	0.999966	-1.44579e-08	1.11607e-08	1.2276	-1.29543	no	MRI
volume_brainstem	Upper-layer intratelencephalic (123)	0.870065	0.999966	-1.21991e-08	1.08273e-08	1.30356	-1.1267	no	MRI
volume_brainstem	Upper-layer intratelencephalic (124)	0.994099	0.999966	-2.74911e-08	1.09178e-08	0.997435	-2.518	no	MRI
volume_brainstem	Upper-layer intratelencephalic (125)	0.998998	0.999966	-3.10387e-08	1.00461e-08	0.879521	-3.08963	no	MRI
volume_brainstem	Upper-layer intratelencephalic (126)	0.998178	0.999966	-2.78114e-08	9.56547e-09	0.877633	-2.90748	no	MRI
volume_brainstem	Upper-layer intratelencephalic (127)	0.950077	0.999966	-1.55042e-08	9.42163e-09	0.995773	-1.6456	no	MRI
volume_brainstem	Upper-layer intratelencephalic (128)	0.983667	0.999966	-2.24981e-08	1.0532e-08	0.958047	-2.13617	no	MRI
volume_brainstem	Upper-layer intratelencephalic (129)	0.974964	0.999966	-2.06987e-08	1.05641e-08	1.03596	-1.95935	no	MRI
volume_brainstem	Upper-layer intratelencephalic (130)	0.931154	0.999966	-1.67759e-08	1.13012e-08	1.14621	-1.48444	no	MRI
volume_brainstem	Upper-layer intratelencephalic (131)	0.993279	0.999966	-2.37075e-08	9.59106e-09	0.976539	-2.47184	no	MRI
volume_brainstem	Miscellaneous (132)	0.828318	0.999966	-1.29408e-08	1.36573e-08	1.42897	-0.947538	no	MRI
volume_brainstem	Upper-layer intratelencephalic (133)	0.957856	0.999966	-2.04338e-08	1.18365e-08	1.17699	-1.72633	no	MRI
volume_brainstem	Upper-layer intratelencephalic (134)	0.891373	0.999966	-1.23746e-08	1.00292e-08	1.10827	-1.23386	no	MRI
volume_brainstem	Upper-layer intratelencephalic (135)	0.940229	0.999966	-1.66501e-08	1.06958e-08	1.08381	-1.5567	no	MRI
volume_brainstem	Deep-layer intratelencephalic (136)	0.986812	0.999966	-2.07071e-08	9.32483e-09	0.986999	-2.22064	no	MRI
volume_brainstem	Deep-layer intratelencephalic (137)	0.996396	0.999966	-2.59609e-08	9.66125e-09	0.95503	-2.68711	no	MRI
volume_brainstem	Upper-layer intratelencephalic (138)	0.921104	0.999966	-1.52083e-08	1.07666e-08	1.21556	-1.41254	no	MRI
volume_brainstem	Deep-layer intratelencephalic (139)	0.783415	0.999966	-7.93419e-09	1.0123e-08	1.29511	-0.783778	no	MRI
volume_brainstem	Deep-layer intratelencephalic (140)	0.92339	0.999966	-1.45613e-08	1.01952e-08	1.2757	-1.42825	no	MRI
volume_brainstem	Deep-layer intratelencephalic (141)	0.8345	0.999966	-9.91065e-09	1.01951e-08	1.26487	-0.972102	no	MRI
volume_brainstem	Deep-layer intratelencephalic (142)	0.957762	0.999966	-1.60941e-08	9.32836e-09	1.08496	-1.72529	no	MRI
volume_brainstem	Deep-layer intratelencephalic (143)	0.993012	0.999966	-2.17596e-08	8.853e-09	0.917298	-2.45788	no	MRI
volume_brainstem	Deep-layer intratelencephalic (144)	0.992257	0.999966	-2.35379e-08	9.7232e-09	1.00381	-2.4208	no	MRI
volume_brainstem	Deep-layer intratelencephalic (145)	0.826749	0.999966	-9.65016e-09	1.02509e-08	1.09461	-0.941394	no	MRI
volume_brainstem	Deep-layer intratelencephalic (146)	0.882731	0.999966	-1.10359e-08	9.28359e-09	1.10074	-1.18875	no	MRI
volume_brainstem	Deep-layer intratelencephalic (147)	0.648267	0.999966	-3.74135e-09	9.82894e-09	1.27187	-0.380647	no	MRI
volume_brainstem	Deep-layer intratelencephalic (148)	0.807162	0.999966	-8.47287e-09	9.76715e-09	1.17014	-0.867486	no	MRI
volume_brainstem	Deep-layer intratelencephalic (149)	0.963154	0.999966	-1.66466e-08	9.30752e-09	1.08476	-1.78852	no	MRI
volume_brainstem	Deep-layer intratelencephalic (150)	0.934775	0.999966	-1.528e-08	1.01036e-08	1.12659	-1.51233	no	MRI
volume_brainstem	Deep-layer intratelencephalic (151)	0.818758	0.999966	-9.44752e-09	1.03746e-08	1.20089	-0.910643	no	MRI
volume_brainstem	Deep-layer intratelencephalic (152)	0.980588	0.999966	-1.94804e-08	9.42881e-09	0.964152	-2.06605	no	MRI
volume_brainstem	Amygdala excitatory (153)	0.807048	0.999966	-8.70727e-09	1.00422e-08	1.19274	-0.86707	no	MRI
volume_brainstem	Amygdala excitatory (154)	0.901785	0.999966	-1.15253e-08	8.92197e-09	1.03586	-1.29179	no	MRI
volume_brainstem	Amygdala excitatory (155)	0.922373	0.999966	-1.21541e-08	8.55189e-09	1.03962	-1.42122	no	MRI
volume_brainstem	Amygdala excitatory (156)	0.951744	0.999966	-1.51452e-08	9.11263e-09	1.10226	-1.66201	no	MRI
volume_brainstem	Amygdala excitatory (157)	0.79122	0.999966	-8.40121e-09	1.03634e-08	1.24438	-0.810661	no	MRI
volume_brainstem	Amygdala excitatory (158)	0.950879	0.999966	-1.6703e-08	1.01019e-08	1.06927	-1.65344	no	MRI
volume_brainstem	Amygdala excitatory (159)	0.838142	0.999966	-8.86421e-09	8.98234e-09	1.07124	-0.986849	no	MRI
volume_brainstem	Amygdala excitatory (160)	0.96748	0.999966	-1.71709e-08	9.3068e-09	1.0335	-1.84498	no	MRI
volume_brainstem	Amygdala excitatory (161)	0.95935	0.999966	-1.55601e-08	8.92616e-09	1.03686	-1.7432	no	MRI
volume_brainstem	Amygdala excitatory (162)	0.894119	0.999966	-1.24019e-08	9.93158e-09	1.0844	-1.24874	no	MRI
volume_brainstem	Hippocampal CA1-3 (163)	0.986904	0.999966	-2.00065e-08	8.9983e-09	0.921807	-2.22336	no	MRI
volume_brainstem	Miscellaneous (164)	0.9708	0.999966	-1.88331e-08	9.9505e-09	0.976469	-1.89268	no	MRI
volume_brainstem	Miscellaneous (165)	0.988699	0.999966	-2.20413e-08	9.66683e-09	0.89624	-2.2801	no	MRI
volume_brainstem	Miscellaneous (166)	0.995631	0.999966	-2.46209e-08	9.38967e-09	0.824869	-2.62213	no	MRI
volume_brainstem	Miscellaneous (167)	0.662537	0.999966	-4.9409e-09	1.1781e-08	1.31937	-0.419397	no	MRI
volume_brainstem	Miscellaneous (168)	0.988264	0.999966	-2.0768e-08	9.16646e-09	0.88208	-2.26565	no	MRI
volume_brainstem	Hippocampal CA1-3 (169)	0.962332	0.999966	-1.72455e-08	9.69711e-09	0.982638	-1.77841	no	MRI
volume_brainstem	Miscellaneous (170)	0.958045	0.999966	-1.64821e-08	9.53588e-09	1.00921	-1.72843	no	MRI
volume_brainstem	Amygdala excitatory (171)	0.799997	0.999966	-8.52729e-09	1.01321e-08	1.16062	-0.841611	no	MRI
volume_brainstem	Amygdala excitatory (172)	0.738054	0.999966	-6.51295e-09	1.02187e-08	1.11292	-0.637357	no	MRI
volume_brainstem	Amygdala excitatory (173)	0.690094	0.999966	-4.89558e-09	9.8678e-09	1.15542	-0.496117	no	MRI
volume_brainstem	Amygdala excitatory (174)	0.861615	0.999966	-1.03144e-08	9.48355e-09	1.10989	-1.08761	no	MRI
volume_brainstem	Amygdala excitatory (175)	0.982748	0.999966	-1.85269e-08	8.76337e-09	0.901043	-2.11413	no	MRI
volume_brainstem	Miscellaneous (176)	0.997013	0.999966	-2.73887e-08	9.96235e-09	0.90542	-2.74923	no	MRI
volume_brainstem	Miscellaneous (177)	0.859528	0.999966	-1.15544e-08	1.07164e-08	1.17303	-1.0782	no	MRI
volume_brainstem	Miscellaneous (178)	0.978775	0.999966	-1.82549e-08	8.9966e-09	0.932985	-2.02908	no	MRI
volume_brainstem	Hippocampal CA1-3 (179)	0.926286	0.999966	-1.3707e-08	9.46176e-09	1.12688	-1.44868	no	MRI
volume_brainstem	Hippocampal CA1-3 (180)	0.960146	0.999966	-1.67884e-08	9.58029e-09	1.15391	-1.75239	no	MRI
volume_brainstem	Hippocampal CA1-3 (181)	0.981703	0.999966	-1.885e-08	9.01801e-09	0.958186	-2.09027	no	MRI
volume_brainstem	Hippocampal CA1-3 (182)	0.990701	0.999966	-2.21502e-08	9.41164e-09	0.932449	-2.35349	no	MRI
volume_brainstem	Hippocampal CA1-3 (183)	0.961444	0.999966	-1.68066e-08	9.50765e-09	0.974767	-1.76769	no	MRI
volume_brainstem	Hippocampal CA1-3 (184)	0.99123	0.999966	-2.10596e-08	8.86653e-09	0.851712	-2.37518	no	MRI
volume_brainstem	Hippocampal CA1-3 (185)	0.888426	0.999966	-1.18101e-08	9.69469e-09	1.20735	-1.2182	no	MRI
volume_brainstem	Hippocampal CA1-3 (186)	0.928696	0.999966	-1.3276e-08	9.05503e-09	1.04821	-1.46615	no	MRI
volume_brainstem	Hippocampal CA1-3 (187)	0.970201	0.999966	-1.71806e-08	9.12036e-09	0.987274	-1.88376	no	MRI
volume_brainstem	Hippocampal CA1-3 (188)	0.998534	0.999966	-2.31641e-08	7.7871e-09	0.927862	-2.97468	no	MRI
volume_brainstem	Hippocampal CA1-3 (189)	0.964938	0.999966	-1.64103e-08	9.06091e-09	0.911557	-1.81111	no	MRI
volume_brainstem	Hippocampal CA4 (190)	0.851186	0.999966	-9.16319e-09	8.79779e-09	1.15743	-1.04153	no	MRI
volume_brainstem	Hippocampal CA4 (191)	0.440681	0.999966	1.40774e-09	9.43244e-09	1.28338	0.149244	no	MRI
volume_brainstem	Hippocampal CA4 (192)	0.968485	0.999966	-1.90213e-08	1.02321e-08	1.12256	-1.85898	no	MRI
volume_brainstem	Hippocampal CA4 (193)	0.926009	0.999966	-1.47776e-08	1.02147e-08	1.14613	-1.44669	no	MRI
volume_brainstem	Hippocampal CA4 (194)	0.931396	0.999966	-1.66671e-08	1.1214e-08	1.28601	-1.48627	no	MRI
volume_brainstem	Hippocampal CA4 (195)	0.812242	0.999966	-8.5383e-09	9.63487e-09	1.2337	-0.886187	no	MRI
volume_brainstem	Hippocampal CA4 (196)	0.960971	0.999966	-1.53436e-08	8.70778e-09	1.0362	-1.76206	no	MRI
volume_brainstem	Hippocampal CA4 (197)	0.984645	0.999966	-1.82227e-08	8.43326e-09	0.998482	-2.16081	no	MRI
volume_brainstem	Hippocampal CA4 (198)	0.98387	0.999966	-1.93942e-08	9.05775e-09	1.02657	-2.14117	no	MRI
volume_brainstem	Hippocampal dentate gyrus (199)	0.445368	0.999966	1.37734e-09	1.00263e-08	1.42697	0.137372	no	MRI
volume_brainstem	Hippocampal dentate gyrus (200)	0.681941	0.999966	-3.94776e-09	8.34384e-09	1.19532	-0.473134	no	MRI
volume_brainstem	Hippocampal dentate gyrus (201)	0.731333	0.999966	-5.7764e-09	9.36437e-09	1.18354	-0.616849	no	MRI
volume_brainstem	Hippocampal dentate gyrus (202)	0.732914	0.999966	-5.52042e-09	8.88026e-09	1.18868	-0.621651	no	MRI
volume_brainstem	Hippocampal dentate gyrus (203)	0.627866	0.999966	-3.01258e-09	9.23521e-09	1.19245	-0.326206	no	MRI
volume_brainstem	Hippocampal dentate gyrus (204)	0.622515	0.999966	-3.08526e-09	9.88571e-09	1.39166	-0.312093	no	MRI
volume_brainstem	Hippocampal dentate gyrus (205)	0.662791	0.999966	-3.55078e-09	8.45236e-09	1.20379	-0.420093	no	MRI
volume_brainstem	Medium spiny neuron (206)	0.397437	0.999966	2.95758e-09	1.13759e-08	1.49636	0.259987	no	MRI
volume_brainstem	Medium spiny neuron (207)	0.682214	0.999966	-6.44457e-09	1.35991e-08	1.2799	-0.473898	no	MRI
volume_brainstem	Medium spiny neuron (208)	0.821014	0.999966	-1.07134e-08	1.16547e-08	1.21329	-0.919238	no	MRI
volume_brainstem	Medium spiny neuron (209)	0.699129	0.999966	-6.77842e-09	1.29881e-08	1.28962	-0.521897	no	MRI
volume_brainstem	Medium spiny neuron (210)	0.61445	0.999966	-3.84851e-09	1.3228e-08	1.32664	-0.290937	no	MRI
volume_brainstem	Medium spiny neuron (211)	0.585944	0.999966	-2.64079e-09	1.21626e-08	1.33042	-0.217124	no	MRI
volume_brainstem	Medium spiny neuron (212)	0.460342	0.999966	1.20182e-09	1.207e-08	1.40678	0.0995713	no	MRI
volume_brainstem	Medium spiny neuron (213)	0.840984	0.999966	-1.1565e-08	1.15822e-08	1.15613	-0.998512	no	MRI
volume_brainstem	Medium spiny neuron (214)	0.867999	0.999966	-1.20213e-08	1.07623e-08	1.11409	-1.11698	no	MRI
volume_brainstem	Medium spiny neuron (215)	0.541429	0.999966	-1.31909e-09	1.26793e-08	1.35193	-0.104035	no	MRI
volume_brainstem	Medium spiny neuron (216)	0.874342	0.999966	-1.1918e-08	1.03891e-08	1.0772	-1.14716	no	MRI
volume_brainstem	Medium spiny neuron (217)	0.677967	0.999966	-4.20282e-09	9.09659e-09	1.08186	-0.462022	no	MRI
volume_brainstem	Medium spiny neuron (218)	0.6586	0.999966	-4.1051e-09	1.00456e-08	1.20789	-0.408646	no	MRI
volume_brainstem	Medium spiny neuron (219)	0.54744	0.999966	-1.08684e-09	9.11813e-09	1.29544	-0.119195	no	MRI
volume_brainstem	Medium spiny neuron (220)	0.829805	0.999966	-1.04711e-08	1.0983e-08	1.03894	-0.953395	no	MRI
volume_brainstem	Medium spiny neuron (221)	0.6984	0.999966	-5.14219e-09	9.89258e-09	1.22077	-0.519803	no	MRI
volume_brainstem	Eccentric medium spiny neuron (222)	0.255681	0.999966	6.66075e-09	1.01425e-08	1.47127	0.656718	no	MRI
volume_brainstem	Eccentric medium spiny neuron (223)	0.188609	0.999966	9.16132e-09	1.03748e-08	1.48269	0.883035	no	MRI
volume_brainstem	Eccentric medium spiny neuron (224)	0.510907	0.999966	-2.52491e-10	9.23433e-09	1.29855	-0.0273426	no	MRI
volume_brainstem	Eccentric medium spiny neuron (225)	0.217381	0.999966	7.74304e-09	9.9134e-09	1.44438	0.781068	no	MRI
volume_brainstem	Eccentric medium spiny neuron (226)	0.69344	0.999966	-5.10401e-09	1.00945e-08	1.24329	-0.505625	no	MRI
volume_brainstem	Eccentric medium spiny neuron (227)	0.270334	0.999966	5.85953e-09	9.57747e-09	1.30329	0.611804	no	MRI
volume_brainstem	Eccentric medium spiny neuron (228)	0.394561	0.999966	2.50867e-09	9.37994e-09	1.34934	0.267451	no	MRI
volume_brainstem	Eccentric medium spiny neuron (229)	0.255704	0.999966	6.56517e-09	9.99801e-09	1.36707	0.656648	no	MRI
volume_brainstem	Eccentric medium spiny neuron (230)	0.750697	0.999966	-5.7346e-09	8.47454e-09	1.17166	-0.676686	no	MRI
volume_brainstem	Eccentric medium spiny neuron (231)	0.210046	0.999966	8.41808e-09	1.04409e-08	1.42318	0.806263	no	MRI
volume_brainstem	Eccentric medium spiny neuron (232)	0.561574	0.999966	-1.59628e-09	1.03012e-08	1.30058	-0.154961	no	MRI
volume_brainstem	Eccentric medium spiny neuron (233)	0.620651	0.999966	-2.83873e-09	9.24095e-09	1.22969	-0.30719	no	MRI
volume_brainstem	Eccentric medium spiny neuron (234)	0.742258	0.999966	-6.75764e-09	1.03912e-08	1.11625	-0.650323	no	MRI
volume_brainstem	Splatter (235)	0.560372	0.999966	-1.72783e-09	1.13739e-08	1.28284	-0.151913	no	MRI
volume_brainstem	MGE interneuron (236)	0.781368	0.999966	-7.15558e-09	9.21135e-09	1.14634	-0.776821	no	MRI
volume_brainstem	Splatter (237)	0.871216	0.999966	-1.05902e-08	9.35404e-09	1.04085	-1.13216	no	MRI
volume_brainstem	Splatter (238)	0.599829	0.999966	-2.55463e-09	1.01012e-08	1.34967	-0.252905	no	MRI
volume_brainstem	MGE interneuron (239)	0.829669	0.999966	-9.15266e-09	9.6055e-09	1.22865	-0.952857	no	MRI
volume_brainstem	MGE interneuron (240)	0.322123	0.999966	4.37793e-09	9.48074e-09	1.34788	0.461771	no	MRI
volume_brainstem	MGE interneuron (241)	0.51367	0.999966	-3.46578e-10	1.01123e-08	1.30994	-0.0342731	no	MRI
volume_brainstem	MGE interneuron (242)	0.790772	0.999966	-7.87928e-09	9.73831e-09	1.20545	-0.809101	no	MRI
volume_brainstem	MGE interneuron (243)	0.988196	0.999966	-2.11206e-08	9.33117e-09	0.982434	-2.26345	no	MRI
volume_brainstem	MGE interneuron (244)	0.997663	0.999966	-2.29446e-08	8.11124e-09	0.910751	-2.82874	no	MRI
volume_brainstem	MGE interneuron (245)	0.999771	0.999966	-2.73764e-08	7.81324e-09	0.789241	-3.50385	no	MRI
volume_brainstem	MGE interneuron (246)	0.818407	0.999966	-7.90164e-09	8.68971e-09	1.11982	-0.90931	no	MRI
volume_brainstem	MGE interneuron (247)	0.753265	0.999966	-6.34955e-09	9.27213e-09	1.17094	-0.6848	no	MRI
volume_brainstem	MGE interneuron (248)	0.913298	0.999966	-1.1718e-08	8.60761e-09	1.10086	-1.36135	no	MRI
volume_brainstem	MGE interneuron (249)	0.921873	0.999966	-1.2952e-08	9.13539e-09	1.0369	-1.41778	no	MRI
volume_brainstem	MGE interneuron (250)	0.864396	0.999966	-1.0371e-08	9.42577e-09	1.13051	-1.10029	no	MRI
volume_brainstem	MGE interneuron (251)	0.686581	0.999966	-5.26548e-09	1.08303e-08	1.30939	-0.486182	no	MRI
volume_brainstem	MGE interneuron (252)	0.721031	0.999966	-5.63198e-09	9.61242e-09	1.2345	-0.585907	no	MRI
volume_brainstem	MGE interneuron (253)	0.9731	0.999966	-1.8279e-08	9.47861e-09	0.969979	-1.92845	no	MRI
volume_brainstem	MGE interneuron (254)	0.942347	0.999966	-1.49478e-08	9.49194e-09	1.07731	-1.57479	no	MRI
volume_brainstem	MGE interneuron (255)	0.529203	0.999966	-6.59272e-10	8.99813e-09	1.34347	-0.0732677	no	MRI
volume_brainstem	MGE interneuron (256)	0.396456	0.999966	2.69569e-09	1.02681e-08	1.41057	0.26253	no	MRI
volume_brainstem	MGE interneuron (257)	0.543457	0.999966	-1.1479e-09	1.05171e-08	1.28678	-0.109146	no	MRI
volume_brainstem	MGE interneuron (258)	0.944343	0.999966	-1.4298e-08	8.97941e-09	1.08232	-1.59231	no	MRI
volume_brainstem	MGE interneuron (259)	0.267375	0.999966	6.72138e-09	1.08274e-08	1.51242	0.620773	no	MRI
volume_brainstem	MGE interneuron (260)	0.240789	0.999966	8.44479e-09	1.19994e-08	1.60035	0.703765	no	MRI
volume_brainstem	MGE interneuron (261)	0.415455	0.999966	2.24466e-09	1.05119e-08	1.4748	0.213534	no	MRI
volume_brainstem	MGE interneuron (262)	0.398227	0.999966	2.9174e-09	1.13104e-08	1.45584	0.25794	no	MRI
volume_brainstem	MGE interneuron (263)	0.0734572	0.999966	1.77675e-08	1.22491e-08	1.79871	1.45052	no	MRI
volume_brainstem	LAMP5-LHX6 and Chandelier (264)	0.209203	0.999966	1.0663e-08	1.31774e-08	1.6313	0.80919	no	MRI
volume_brainstem	LAMP5-LHX6 and Chandelier (265)	0.828664	0.999966	-8.96663e-09	9.44951e-09	1.17881	-0.948899	no	MRI
volume_brainstem	LAMP5-LHX6 and Chandelier (266)	0.722699	0.999966	-6.34309e-09	1.0735e-08	1.187	-0.590879	no	MRI
volume_brainstem	LAMP5-LHX6 and Chandelier (267)	0.769622	0.999966	-7.19754e-09	9.75803e-09	1.1449	-0.737602	no	MRI
volume_brainstem	LAMP5-LHX6 and Chandelier (268)	0.951848	0.999966	-1.71677e-08	1.03231e-08	1.03445	-1.66304	no	MRI
volume_brainstem	LAMP5-LHX6 and Chandelier (269)	0.958581	0.999966	-1.74069e-08	1.00359e-08	1.02844	-1.73445	no	MRI
volume_brainstem	LAMP5-LHX6 and Chandelier (270)	0.41204	0.999966	2.44331e-09	1.0991e-08	1.40095	0.222301	no	MRI
volume_brainstem	LAMP5-LHX6 and Chandelier (271)	0.358627	0.999966	3.87866e-09	1.07107e-08	1.41172	0.362131	no	MRI
volume_brainstem	LAMP5-LHX6 and Chandelier (272)	0.758213	0.999966	-6.72478e-09	9.59907e-09	1.22776	-0.700565	no	MRI
volume_brainstem	LAMP5-LHX6 and Chandelier (273)	0.84442	0.999966	-9.33593e-09	9.21801e-09	1.1624	-1.01279	no	MRI
volume_brainstem	LAMP5-LHX6 and Chandelier (274)	0.770858	0.999966	-7.55274e-09	1.01833e-08	1.24252	-0.741676	no	MRI
volume_brainstem	LAMP5-LHX6 and Chandelier (275)	0.718926	0.999966	-5.52402e-09	9.52984e-09	1.24443	-0.579655	no	MRI
volume_brainstem	CGE interneuron (276)	0.309326	0.999966	5.9266e-09	1.19065e-08	1.42178	0.49776	no	MRI
volume_brainstem	CGE interneuron (277)	0.387862	0.999966	2.943e-09	1.03301e-08	1.41829	0.284896	no	MRI
volume_brainstem	CGE interneuron (278)	0.125883	0.999966	1.33804e-08	1.1675e-08	1.62116	1.14607	no	MRI
volume_brainstem	CGE interneuron (279)	0.68546	0.999966	-5.67798e-09	1.17551e-08	1.21813	-0.483022	no	MRI
volume_brainstem	CGE interneuron (280)	0.57084	0.999966	-2.06518e-09	1.15687e-08	1.40311	-0.178514	no	MRI
volume_brainstem	CGE interneuron (281)	0.539681	0.999966	-1.2247e-09	1.22925e-08	1.3605	-0.0996301	no	MRI
volume_brainstem	CGE interneuron (282)	0.092977	0.999966	1.28663e-08	9.72772e-09	1.58128	1.32264	no	MRI
volume_brainstem	CGE interneuron (283)	0.0730795	0.999966	1.55534e-08	1.07026e-08	1.56747	1.45323	no	MRI
volume_brainstem	CGE interneuron (284)	0.00875871	0.999966	2.90008e-08	1.22075e-08	1.81248	2.37566	no	MRI
volume_brainstem	CGE interneuron (285)	0.0708885	0.999966	1.98054e-08	1.34803e-08	1.67916	1.46921	no	MRI
volume_brainstem	CGE interneuron (286)	0.238657	0.999966	7.73553e-09	1.08855e-08	1.49958	0.710629	no	MRI
volume_brainstem	CGE interneuron (287)	0.231814	0.999966	7.67556e-09	1.04731e-08	1.473	0.732885	no	MRI
volume_brainstem	CGE interneuron (288)	0.405635	0.999966	2.65864e-09	1.11339e-08	1.47207	0.238788	no	MRI
volume_brainstem	CGE interneuron (289)	0.586929	0.999966	-2.39837e-09	1.09189e-08	1.28973	-0.219653	no	MRI
volume_brainstem	CGE interneuron (290)	0.898279	0.999966	-1.41352e-08	1.11142e-08	1.14921	-1.27181	no	MRI
volume_brainstem	CGE interneuron (291)	0.577629	0.999966	-2.11409e-09	1.07954e-08	1.38048	-0.195831	no	MRI
volume_brainstem	CGE interneuron (292)	0.191518	0.999966	9.97161e-09	1.14312e-08	1.58151	0.872318	no	MRI
volume_brainstem	CGE interneuron (293)	0.673523	0.999966	-5.20617e-09	1.15779e-08	1.3264	-0.449663	no	MRI
volume_brainstem	CGE interneuron (294)	0.284118	0.999966	7.58009e-09	1.32832e-08	1.53978	0.570653	no	MRI
volume_brainstem	CGE interneuron (295)	0.282166	0.999966	6.87735e-09	1.19311e-08	1.5341	0.57642	no	MRI
volume_brainstem	CGE interneuron (296)	0.228083	0.999966	8.39829e-09	1.12703e-08	1.49023	0.745174	no	MRI
volume_brainstem	Upper rhombic lip (297)	0.293361	0.999966	7.167e-09	1.31845e-08	1.72372	0.543593	no	MRI
volume_brainstem	Cerebellar inhibitory (298)	0.737008	0.999966	-7.42193e-09	1.17038e-08	1.22833	-0.634148	no	MRI
volume_brainstem	Cerebellar inhibitory (299)	0.726846	0.999966	-6.96593e-09	1.15464e-08	1.29091	-0.6033	no	MRI
volume_brainstem	Cerebellar inhibitory (300)	0.305796	0.999966	5.76093e-09	1.13448e-08	1.5274	0.507802	no	MRI
volume_brainstem	Cerebellar inhibitory (301)	0.602057	0.999966	-3.05511e-09	1.18106e-08	1.51695	-0.258676	no	MRI
volume_brainstem	Cerebellar inhibitory (302)	0.999497	0.999966	-3.20543e-08	9.74655e-09	0.918758	-3.28879	no	MRI
volume_brainstem	Cerebellar inhibitory (303)	0.197295	0.999966	8.82626e-09	1.03677e-08	1.59372	0.851324	no	MRI
volume_brainstem	Cerebellar inhibitory (304)	0.215961	0.999966	7.97115e-09	1.01426e-08	1.59678	0.785908	no	MRI
volume_brainstem	Cerebellar inhibitory (305)	0.400836	0.999966	2.79601e-09	1.11313e-08	1.53866	0.251185	no	MRI
volume_brainstem	Cerebellar inhibitory (306)	0.193033	0.999966	9.43416e-09	1.08842e-08	1.64654	0.866774	no	MRI
volume_brainstem	Cerebellar inhibitory (307)	0.425121	0.999966	2.03022e-09	1.07527e-08	1.5193	0.188809	no	MRI
volume_brainstem	Upper rhombic lip (308)	0.939077	0.999966	-1.54341e-08	9.97632e-09	1.30297	-1.54707	no	MRI
volume_brainstem	Upper rhombic lip (309)	0.633783	0.999966	-3.37639e-09	9.87563e-09	1.43376	-0.341891	no	MRI
volume_brainstem	Upper rhombic lip (310)	0.509733	0.999966	-3.06005e-10	1.25416e-08	1.54508	-0.0243991	no	MRI
volume_brainstem	Upper rhombic lip (311)	0.846033	0.999966	-1.24393e-08	1.22005e-08	1.36993	-1.01957	no	MRI
volume_brainstem	Upper rhombic lip (312)	0.592548	0.999966	-2.88034e-09	1.23037e-08	1.54372	-0.234105	no	MRI
volume_brainstem	Splatter (313)	0.191093	0.999966	1.06806e-08	1.2222e-08	1.8137	0.873877	no	MRI
volume_brainstem	Miscellaneous (314)	0.345812	0.999966	4.09487e-09	1.03236e-08	1.4895	0.396652	no	MRI
volume_brainstem	Lower rhombic lip (315)	0.330753	0.999966	4.23259e-09	9.6671e-09	1.46117	0.437835	no	MRI
volume_brainstem	Lower rhombic lip (316)	0.378292	0.999966	3.31119e-09	1.06823e-08	1.40987	0.309969	no	MRI
volume_brainstem	Lower rhombic lip (317)	0.628348	0.999966	-2.98179e-09	9.1052e-09	1.21336	-0.327482	no	MRI
volume_brainstem	Lower rhombic lip (318)	0.292632	0.999966	5.59088e-09	1.02451e-08	1.45275	0.545712	no	MRI
volume_brainstem	Lower rhombic lip (319)	0.291295	0.999966	5.90156e-09	1.07378e-08	1.48883	0.549606	no	MRI
volume_brainstem	Lower rhombic lip (320)	0.211704	0.999966	8.53168e-09	1.06576e-08	1.48654	0.800524	no	MRI
volume_brainstem	Lower rhombic lip (321)	0.336476	0.999966	4.36085e-09	1.03313e-08	1.3871	0.4221	no	MRI
volume_brainstem	Lower rhombic lip (322)	0.0680791	0.999966	1.3632e-08	9.14747e-09	1.4711	1.49025	no	MRI
volume_brainstem	Mammillary body (323)	0.952331	0.999966	-1.5504e-08	9.29558e-09	1.04887	-1.66789	no	MRI
volume_brainstem	Mammillary body (324)	0.540118	0.999966	-1.00712e-09	9.9982e-09	1.27665	-0.100731	no	MRI
volume_brainstem	Mammillary body (325)	0.817788	0.999966	-9.499e-09	1.04734e-08	1.16331	-0.906967	no	MRI
volume_brainstem	Mammillary body (326)	0.690029	0.999966	-5.10019e-09	1.0284e-08	1.08772	-0.495934	no	MRI
volume_brainstem	Mammillary body (327)	0.604432	0.999966	-2.70112e-09	1.01993e-08	1.17664	-0.264834	no	MRI
volume_brainstem	Mammillary body (328)	0.631918	0.999966	-3.32632e-09	9.87219e-09	1.18782	-0.336938	no	MRI
volume_brainstem	Mammillary body (329)	0.945065	0.999966	-1.46115e-08	9.13921e-09	1.01486	-1.59877	no	MRI
volume_brainstem	Mammillary body (330)	0.792677	0.999966	-8.29993e-09	1.01747e-08	1.06926	-0.815746	no	MRI
volume_brainstem	Mammillary body (331)	0.268592	0.999966	5.85409e-09	9.48679e-09	1.33312	0.617078	no	MRI
volume_brainstem	Mammillary body (332)	0.378409	0.999966	2.873e-09	9.27788e-09	1.23784	0.309662	no	MRI
volume_brainstem	Mammillary body (333)	0.626397	0.999966	-3.10099e-09	9.62063e-09	1.14839	-0.322327	no	MRI
volume_brainstem	Splatter (334)	0.999535	0.999966	-3.22565e-08	9.74261e-09	0.894277	-3.31087	no	MRI
volume_brainstem	Splatter (335)	0.889794	0.999966	-1.04203e-08	8.50332e-09	1.11457	-1.22544	no	MRI
volume_brainstem	Splatter (336)	0.463889	0.999966	9.60906e-10	1.06011e-08	1.29496	0.0906418	no	MRI
volume_brainstem	Splatter (337)	0.59017	0.999966	-2.74594e-09	1.20445e-08	1.30975	-0.227983	no	MRI
volume_brainstem	Splatter (338)	0.648679	0.999966	-4.16639e-09	1.09138e-08	1.2705	-0.381756	no	MRI
volume_brainstem	Splatter (339)	0.353905	0.999966	4.31868e-09	1.15227e-08	1.46266	0.374799	no	MRI
volume_brainstem	Splatter (340)	0.823895	0.999966	-1.2606e-08	1.35503e-08	1.49157	-0.930311	no	MRI
volume_brainstem	Splatter (341)	0.432177	0.999966	1.72353e-09	1.00888e-08	1.41115	0.170835	no	MRI
volume_brainstem	Splatter (342)	0.12255	0.999966	1.27554e-08	1.0974e-08	1.58136	1.16233	no	MRI
volume_brainstem	Splatter (343)	0.632392	0.999966	-3.36342e-09	9.94519e-09	1.35308	-0.338195	no	MRI
volume_brainstem	Splatter (344)	0.53502	0.999966	-8.1923e-10	9.32044e-09	1.36626	-0.0878961	no	MRI
volume_brainstem	Splatter (345)	0.776048	0.999966	-8.08733e-09	1.06564e-08	1.33675	-0.758915	no	MRI
volume_brainstem	Splatter (346)	0.557338	0.999966	-1.27435e-09	8.83588e-09	1.24613	-0.144224	no	MRI
volume_brainstem	Splatter (347)	0.190347	0.999966	8.42681e-09	9.61287e-09	1.48654	0.876617	no	MRI
volume_brainstem	Splatter (348)	0.243018	0.999966	6.17722e-09	8.86732e-09	1.39503	0.696627	no	MRI
volume_brainstem	Splatter (349)	0.0791965	0.999966	1.38238e-08	9.80065e-09	1.59365	1.4105	no	MRI
volume_brainstem	Splatter (350)	0.647825	0.999966	-3.66015e-09	9.64579e-09	1.41161	-0.379455	no	MRI
volume_brainstem	Splatter (351)	0.0338249	0.999966	1.97177e-08	1.07904e-08	1.66043	1.82733	no	MRI
volume_brainstem	Splatter (352)	0.730301	0.999966	-6.9966e-09	1.14003e-08	1.54226	-0.613722	no	MRI
volume_brainstem	Splatter (353)	0.978849	0.999966	-2.42546e-08	1.1945e-08	1.30165	-2.03053	no	MRI
volume_brainstem	Splatter (354)	0.898885	0.999966	-1.46257e-08	1.14691e-08	1.25108	-1.27523	no	MRI
volume_brainstem	Splatter (355)	0.842309	0.999966	-1.12036e-08	1.1159e-08	1.24621	-1.00399	no	MRI
volume_brainstem	Splatter (356)	0.165452	0.999966	1.03926e-08	1.06887e-08	1.46734	0.972295	no	MRI
volume_brainstem	Splatter (357)	0.923559	0.999966	-1.5255e-08	1.06721e-08	1.14682	-1.42943	no	MRI
volume_brainstem	Splatter (358)	0.90806	0.999966	-1.39759e-08	1.05169e-08	1.20087	-1.3289	no	MRI
volume_brainstem	Splatter (359)	0.977573	0.999966	-2.0873e-08	1.04051e-08	1.21142	-2.00603	no	MRI
volume_brainstem	Splatter (360)	0.889765	0.999966	-1.36211e-08	1.11167e-08	1.19314	-1.22528	no	MRI
volume_brainstem	Splatter (361)	0.947706	0.999966	-1.67674e-08	1.03311e-08	1.15304	-1.62301	no	MRI
volume_brainstem	Splatter (362)	0.446438	0.999966	1.74494e-09	1.29576e-08	1.58395	0.134665	no	MRI
volume_brainstem	Splatter (363)	0.904862	0.999966	-1.35059e-08	1.03117e-08	1.11862	-1.30976	no	MRI
volume_brainstem	Splatter (364)	0.844611	0.999966	-9.73159e-09	9.60111e-09	1.07717	-1.01359	no	MRI
volume_brainstem	Splatter (365)	0.935612	0.999966	-1.60846e-08	1.05893e-08	1.19773	-1.51894	no	MRI
volume_brainstem	Splatter (366)	0.577221	0.999966	-1.92797e-09	9.89776e-09	1.355	-0.194788	no	MRI
volume_brainstem	Splatter (367)	0.975506	0.999966	-2.08728e-08	1.06024e-08	1.12772	-1.96869	no	MRI
volume_brainstem	Splatter (368)	0.695275	0.999966	-5.30509e-09	1.03846e-08	1.34734	-0.51086	no	MRI
volume_brainstem	Splatter (369)	0.975211	0.999966	-2.13078e-08	1.08515e-08	1.06653	-1.96359	no	MRI
volume_brainstem	Splatter (370)	0.994185	0.999966	-2.34931e-08	9.31093e-09	1.09004	-2.52317	no	MRI
volume_brainstem	Splatter (371)	0.929329	0.999966	-1.46986e-08	9.9935e-09	1.26088	-1.47081	no	MRI
volume_brainstem	Thalamic excitatory (372)	0.712692	0.999966	-5.69584e-09	1.01482e-08	1.17716	-0.561265	no	MRI
volume_brainstem	Splatter (373)	0.949257	0.999966	-1.539e-08	9.39739e-09	1.09599	-1.63769	no	MRI
volume_brainstem	Splatter (374)	0.998788	0.999966	-3.07984e-08	1.01552e-08	1.06518	-3.03276	no	MRI
volume_brainstem	Splatter (375)	0.68529	0.999966	-5.97885e-09	1.23903e-08	1.28762	-0.482543	no	MRI
volume_brainstem	Splatter (376)	0.919832	0.999966	-1.19558e-08	8.51589e-09	1.15152	-1.40394	no	MRI
volume_brainstem	Splatter (377)	0.993234	0.999966	-2.16295e-08	8.7589e-09	1.08942	-2.46943	no	MRI
volume_brainstem	Splatter (378)	0.642414	0.999966	-4.1246e-09	1.13028e-08	1.33212	-0.364918	no	MRI
volume_brainstem	Splatter (379)	0.237356	0.999966	7.66829e-09	1.07274e-08	1.61015	0.714833	no	MRI
volume_brainstem	Splatter (380)	0.204213	0.999966	8.46694e-09	1.02423e-08	1.56934	0.826667	no	MRI
volume_brainstem	Splatter (381)	0.912487	0.999966	-1.31396e-08	9.68832e-09	1.22387	-1.35623	no	MRI
volume_brainstem	Splatter (382)	0.901908	0.999966	-1.0927e-08	8.45415e-09	1.07005	-1.2925	no	MRI
volume_brainstem	Splatter (383)	0.0575554	0.999966	1.40437e-08	8.91307e-09	1.41302	1.57563	no	MRI
volume_brainstem	Splatter (384)	0.653156	0.999966	-4.65381e-09	1.18161e-08	1.40731	-0.393854	no	MRI
volume_brainstem	Splatter (385)	0.654285	0.999966	-3.3596e-09	8.46427e-09	1.12381	-0.396916	no	MRI
volume_brainstem	Splatter (386)	0.450846	0.999966	1.31366e-09	1.06348e-08	1.29758	0.123525	no	MRI
volume_brainstem	Splatter (387)	0.376758	0.999966	3.10227e-09	9.87962e-09	1.43198	0.314007	no	MRI
volume_brainstem	Splatter (388)	0.820938	0.999966	-1.16491e-08	1.26766e-08	1.47128	-0.918944	no	MRI
volume_brainstem	Splatter (389)	0.652701	0.999966	-3.98038e-09	1.01379e-08	1.37438	-0.392623	no	MRI
volume_brainstem	Splatter (390)	0.878298	0.999966	-1.49044e-08	1.27768e-08	1.45778	-1.16652	no	MRI
volume_brainstem	Splatter (391)	0.423973	0.999966	2.05495e-09	1.07174e-08	1.42904	0.19174	no	MRI
volume_brainstem	Splatter (392)	0.887022	0.999966	-1.042e-08	8.60556e-09	0.972342	-1.21084	no	MRI
volume_brainstem	Splatter (393)	0.906942	0.999966	-1.32103e-08	9.99148e-09	1.10571	-1.32215	no	MRI
volume_brainstem	Splatter (394)	0.959174	0.999966	-2.0183e-08	1.15916e-08	1.28819	-1.74118	no	MRI
volume_brainstem	Splatter (395)	0.818505	0.999966	-9.40711e-09	1.03411e-08	1.24747	-0.909683	no	MRI
volume_brainstem	Splatter (396)	0.9727	0.999966	-1.75793e-08	9.14619e-09	1.08834	-1.92204	no	MRI
volume_brainstem	Splatter (397)	0.884362	0.999966	-1.29708e-08	1.08354e-08	1.21328	-1.19708	no	MRI
volume_brainstem	Splatter (398)	0.797016	0.999966	-7.97274e-09	9.59404e-09	1.25758	-0.83101	no	MRI
volume_brainstem	Splatter (399)	0.961156	0.999966	-1.66747e-08	9.45136e-09	1.20326	-1.76426	no	MRI
volume_brainstem	Splatter (400)	0.55371	0.999966	-1.45441e-09	1.07703e-08	1.31198	-0.135039	no	MRI
volume_brainstem	Miscellaneous (401)	0.489924	0.999966	2.91598e-10	1.15442e-08	1.53493	0.0252592	no	MRI
volume_brainstem	Splatter (402)	0.860607	0.999966	-1.05597e-08	9.74991e-09	1.17447	-1.08305	no	MRI
volume_brainstem	Splatter (403)	0.47069	0.999966	7.06838e-10	9.61214e-09	1.47314	0.073536	no	MRI
volume_brainstem	Miscellaneous (404)	0.779224	0.999966	-7.44327e-09	9.67191e-09	1.16631	-0.769576	no	MRI
volume_brainstem	Amygdala excitatory (405)	0.931754	0.999966	-1.34672e-08	9.04461e-09	1.05844	-1.48898	no	MRI
volume_brainstem	Amygdala excitatory (406)	0.552061	0.999966	-1.28603e-09	9.82677e-09	1.15715	-0.13087	no	MRI
volume_brainstem	Amygdala excitatory (407)	0.992833	0.999966	-2.11294e-08	8.62847e-09	0.850071	-2.4488	no	MRI
volume_brainstem	Amygdala excitatory (408)	0.81368	0.999966	-1.1131e-08	1.24851e-08	1.32475	-0.891541	no	MRI
volume_brainstem	Splatter (409)	0.465341	0.999966	1.06982e-09	1.22987e-08	1.49986	0.0869865	no	MRI
volume_brainstem	Splatter (410)	0.877717	0.999966	-1.27122e-08	1.09245e-08	1.35565	-1.16365	no	MRI
volume_brainstem	Splatter (411)	0.362359	0.999966	4.26409e-09	1.21084e-08	1.50555	0.35216	no	MRI
volume_brainstem	Splatter (412)	0.846705	0.999966	-8.85043e-09	8.65652e-09	0.996791	-1.0224	no	MRI
volume_brainstem	Splatter (413)	0.82879	0.999966	-6.90708e-09	7.27524e-09	0.99947	-0.949394	no	MRI
volume_brainstem	Splatter (414)	0.708286	0.999966	-4.79876e-09	8.75073e-09	1.16412	-0.548384	no	MRI
volume_brainstem	Splatter (415)	0.934916	0.999966	-2.0166e-08	1.33246e-08	1.48304	-1.51344	no	MRI
volume_brainstem	Splatter (416)	0.848436	0.999966	-1.09144e-08	1.05991e-08	1.41508	-1.02975	no	MRI
volume_brainstem	Splatter (417)	0.674783	0.999966	-4.30255e-09	9.49458e-09	1.30254	-0.453158	no	MRI
volume_brainstem	Splatter (418)	0.9093	0.999966	-1.36789e-08	1.02352e-08	1.16209	-1.33646	no	MRI
volume_brainstem	Amygdala excitatory (419)	0.928324	0.999966	-1.29392e-08	8.84171e-09	0.894623	-1.46343	no	MRI
volume_brainstem	Splatter (420)	0.868695	0.999966	-9.8408e-09	8.78452e-09	1.17838	-1.12024	no	MRI
volume_brainstem	Splatter (421)	0.97203	0.999966	-1.87771e-08	9.82327e-09	1.09778	-1.9115	no	MRI
volume_brainstem	Splatter (422)	0.730579	0.999966	-5.68175e-09	9.24517e-09	1.27416	-0.614564	no	MRI
volume_brainstem	Splatter (423)	0.316531	0.999966	3.8392e-09	8.04153e-09	1.26889	0.477421	no	MRI
volume_brainstem	Splatter (424)	0.783641	0.999966	-6.89658e-09	8.7905e-09	1.17454	-0.784549	no	MRI
volume_brainstem	Splatter (425)	0.844036	0.999966	-8.86767e-09	8.76958e-09	1.23941	-1.01119	no	MRI
volume_brainstem	Eccentric medium spiny neuron (426)	0.641364	0.999966	-3.73186e-09	1.0306e-08	1.09736	-0.362106	no	MRI
volume_brainstem	Medium spiny neuron (427)	0.965287	0.999966	-1.7531e-08	9.65552e-09	0.938589	-1.81564	no	MRI
volume_brainstem	Splatter (428)	0.438454	0.999966	1.59091e-09	1.02712e-08	1.32303	0.154891	no	MRI
volume_brainstem	Splatter (429)	0.9338	0.999966	-1.24548e-08	8.27727e-09	1.0945	-1.50471	no	MRI
volume_brainstem	Medium spiny neuron (430)	0.982728	0.999966	-1.98286e-08	9.38111e-09	0.979407	-2.11367	no	MRI
volume_brainstem	Splatter (431)	0.864172	0.999966	-9.82448e-09	8.9374e-09	1.05915	-1.09926	no	MRI
volume_brainstem	Splatter (432)	0.972505	0.999966	-1.71475e-08	8.93587e-09	0.988331	-1.91895	no	MRI
volume_brainstem	Midbrain-derived inhibitory (433)	0.955207	0.999966	-1.53345e-08	9.03308e-09	1.07284	-1.69759	no	MRI
volume_brainstem	Midbrain-derived inhibitory (434)	0.946829	0.999966	-1.57738e-08	9.76794e-09	1.0612	-1.61486	no	MRI
volume_brainstem	Midbrain-derived inhibitory (435)	0.988178	0.999966	-2.01834e-08	8.91937e-09	0.963388	-2.26287	no	MRI
volume_brainstem	Midbrain-derived inhibitory (436)	0.991404	0.999966	-1.96241e-08	8.23651e-09	0.987996	-2.38257	no	MRI
volume_brainstem	Midbrain-derived inhibitory (437)	0.989246	0.999966	-1.9426e-08	8.44992e-09	0.958468	-2.29896	no	MRI
volume_brainstem	Midbrain-derived inhibitory (438)	0.948032	0.999966	-1.47335e-08	9.06088e-09	1.00314	-1.62606	no	MRI
volume_brainstem	Midbrain-derived inhibitory (439)	0.993709	0.999966	-2.10046e-08	8.41736e-09	0.976592	-2.49539	no	MRI
volume_brainstem	Midbrain-derived inhibitory (440)	0.989229	0.999966	-2.11806e-08	9.21558e-09	0.932821	-2.29835	no	MRI
volume_brainstem	Midbrain-derived inhibitory (441)	0.998497	0.999966	-2.85272e-08	9.61474e-09	0.842781	-2.96703	no	MRI
volume_brainstem	Midbrain-derived inhibitory (442)	0.992792	0.999966	-2.18981e-08	8.94996e-09	0.914184	-2.44672	no	MRI
volume_brainstem	Midbrain-derived inhibitory (443)	0.97761	0.999966	-1.75317e-08	8.73651e-09	0.975283	-2.00671	no	MRI
volume_brainstem	Midbrain-derived inhibitory (444)	0.988389	0.999966	-2.08595e-08	9.19018e-09	0.964035	-2.26976	no	MRI
volume_brainstem	Thalamic excitatory (445)	0.379582	0.999966	3.20025e-09	1.04386e-08	1.37909	0.306578	no	MRI
volume_brainstem	Thalamic excitatory (446)	0.554597	0.999966	-1.57782e-09	1.1493e-08	1.3306	-0.137285	no	MRI
volume_brainstem	Thalamic excitatory (447)	0.945481	0.999966	-1.75827e-08	1.09719e-08	1.19629	-1.60253	no	MRI
volume_brainstem	Thalamic excitatory (448)	0.957106	0.999966	-1.59444e-08	9.28056e-09	1.01641	-1.71804	no	MRI
volume_brainstem	Thalamic excitatory (449)	0.851097	0.999966	-9.64829e-09	9.26697e-09	1.17573	-1.04115	no	MRI
volume_brainstem	Thalamic excitatory (450)	0.958313	0.999966	-1.77054e-08	1.02258e-08	1.096	-1.73144	no	MRI
volume_brainstem	Thalamic excitatory (451)	0.968517	0.999966	-1.70737e-08	9.18218e-09	1.01615	-1.85944	no	MRI
volume_brainstem	Thalamic excitatory (452)	0.90054	0.999966	-1.46965e-08	1.14403e-08	1.26724	-1.28463	no	MRI
volume_brainstem	Thalamic excitatory (453)	0.774909	0.999966	-7.31842e-09	9.69185e-09	1.17307	-0.75511	no	MRI
volume_brainstem	Thalamic excitatory (454)	0.976132	0.999966	-1.95962e-08	9.89854e-09	1.08462	-1.97971	no	MRI
volume_brainstem	Thalamic excitatory (455)	0.885614	0.999966	-1.11403e-08	9.25638e-09	1.16157	-1.20353	no	MRI
volume_brainstem	Thalamic excitatory (456)	0.840137	0.999966	-9.28722e-09	9.33371e-09	1.10605	-0.995019	no	MRI
volume_brainstem	Thalamic excitatory (457)	0.877116	0.999966	-1.07362e-08	9.24987e-09	1.06401	-1.16069	no	MRI
volume_brainstem	Thalamic excitatory (458)	0.74273	0.999966	-6.23105e-09	9.55999e-09	1.19828	-0.651785	no	MRI
volume_brainstem	Thalamic excitatory (459)	0.728426	0.999966	-6.13059e-09	1.00822e-08	1.06176	-0.60806	no	MRI
volume_brainstem	Thalamic excitatory (460)	0.943139	0.999966	-1.45363e-08	9.19039e-09	0.828279	-1.58169	no	MRI
volume_caudate	Miscellaneous (0)	0.756255	0.969875	-7.8184e-09	1.12607e-08	1.548	-0.694307	no	MRI
volume_caudate	Miscellaneous (1)	0.500945	0.935444	-2.42326e-11	1.02308e-08	1.69952	-0.0023686	no	MRI
volume_caudate	Miscellaneous (2)	0.9353	0.979235	-1.37022e-08	9.03557e-09	1.44817	-1.51647	no	MRI
volume_caudate	Miscellaneous (3)	0.987444	0.992948	-2.02529e-08	9.04281e-09	1.30412	-2.23967	no	MRI
volume_caudate	Microglia (4)	0.844811	0.969875	-8.92814e-09	8.80115e-09	1.43573	-1.01443	no	MRI
volume_caudate	Microglia (5)	0.854959	0.969875	-1.05679e-08	9.98912e-09	1.3858	-1.05794	no	MRI
volume_caudate	Microglia (6)	0.640407	0.969875	-3.72345e-09	1.03559e-08	1.54798	-0.359548	no	MRI
volume_caudate	Microglia (7)	0.618068	0.969875	-3.03761e-09	1.01116e-08	1.53844	-0.30041	no	MRI
volume_caudate	Microglia (8)	0.629901	0.969875	-3.3767e-09	1.01833e-08	1.52176	-0.331592	no	MRI
volume_caudate	Microglia (9)	0.913115	0.976414	-1.34256e-08	9.87043e-09	1.38486	-1.36019	no	MRI
volume_caudate	Microglia (10)	0.617041	0.969875	-3.08477e-09	1.03613e-08	1.52971	-0.297719	no	MRI
volume_caudate	Microglia (11)	0.569748	0.969202	-1.85481e-09	1.05547e-08	1.56817	-0.175733	no	MRI
volume_caudate	Microglia (12)	0.767407	0.969875	-6.58822e-09	9.02082e-09	1.46823	-0.730335	no	MRI
volume_caudate	Vascular (13)	0.86913	0.970231	-1.01626e-08	9.05524e-09	1.4876	-1.12229	no	MRI
volume_caudate	Vascular (14)	0.664183	0.969875	-4.40195e-09	1.03842e-08	1.60748	-0.423907	no	MRI
volume_caudate	Vascular (15)	0.689839	0.969875	-4.73538e-09	9.55883e-09	1.59823	-0.495393	no	MRI
volume_caudate	Vascular (16)	0.853264	0.969875	-8.85156e-09	8.42576e-09	1.48914	-1.05054	no	MRI
volume_caudate	Vascular (17)	0.374672	0.884605	3.04382e-09	9.52664e-09	1.73219	0.319506	no	MRI
volume_caudate	Vascular (18)	0.648719	0.969875	-3.9852e-09	1.04361e-08	1.63413	-0.381866	no	MRI
volume_caudate	Vascular (19)	0.874956	0.970231	-1.14825e-08	9.98355e-09	1.47433	-1.15014	no	MRI
volume_caudate	Vascular (20)	0.874455	0.970231	-1.16568e-08	1.01566e-08	1.48576	-1.14771	no	MRI
volume_caudate	Vascular (21)	0.751443	0.969875	-7.02641e-09	1.03476e-08	1.57377	-0.679039	no	MRI
volume_caudate	Vascular (22)	0.442688	0.913831	1.37145e-09	9.5136e-09	1.68461	0.144156	no	MRI
volume_caudate	Vascular (23)	0.665444	0.969875	-4.4281e-09	1.03613e-08	1.59666	-0.427367	no	MRI
volume_caudate	Fibroblast (24)	0.929369	0.978301	-1.25688e-08	8.54374e-09	1.3448	-1.47111	no	MRI
volume_caudate	Fibroblast (25)	0.860912	0.969875	-9.13297e-09	8.42194e-09	1.39426	-1.08443	no	MRI
volume_caudate	Fibroblast (26)	0.794561	0.969875	-6.87982e-09	8.36605e-09	1.4497	-0.82235	no	MRI
volume_caudate	Fibroblast (27)	0.456202	0.913831	9.80584e-10	8.91384e-09	1.59226	0.110007	no	MRI
volume_caudate	Fibroblast (28)	0.825082	0.969875	-8.39851e-09	8.98325e-09	1.4816	-0.934908	no	MRI
volume_caudate	Fibroblast (29)	0.502446	0.935444	-5.87298e-11	9.57881e-09	1.62949	-0.00613122	no	MRI
volume_caudate	Fibroblast (30)	0.873312	0.970231	-9.25253e-09	8.1007e-09	1.37535	-1.14219	no	MRI
volume_caudate	Fibroblast (31)	0.861491	0.969875	-8.0085e-09	7.36723e-09	1.41104	-1.08704	no	MRI
volume_caudate	Oligodendrocyte precursor (32)	0.444584	0.913831	1.05744e-09	7.58795e-09	1.21695	0.139358	no	MRI
volume_caudate	Oligodendrocyte precursor (33)	0.293744	0.884605	4.5197e-09	8.33157e-09	1.4435	0.542479	no	MRI
volume_caudate	Oligodendrocyte precursor (34)	0.345104	0.884605	3.09694e-09	7.7701e-09	1.32885	0.398571	no	MRI
volume_caudate	Oligodendrocyte precursor (35)	0.343132	0.884605	3.33906e-09	8.26641e-09	1.38855	0.403931	no	MRI
volume_caudate	Oligodendrocyte precursor (36)	0.773142	0.969875	-6.29612e-09	8.40341e-09	1.32644	-0.749234	no	MRI
volume_caudate	Committed oligodendrocyte precursor (37)	0.22917	0.872505	6.6541e-09	8.97284e-09	1.59495	0.741582	no	MRI
volume_caudate	Committed oligodendrocyte precursor (38)	0.27545	0.884605	5.73705e-09	9.61928e-09	1.69634	0.596412	no	MRI
volume_caudate	Committed oligodendrocyte precursor (39)	0.523506	0.94113	-4.90952e-10	8.32762e-09	1.57493	-0.0589547	no	MRI
volume_caudate	Oligodendrocyte (40)	0.809781	0.969875	-7.77054e-09	8.85947e-09	1.44095	-0.877088	no	MRI
volume_caudate	Committed oligodendrocyte precursor (41)	0.784809	0.969875	-7.25215e-09	9.19694e-09	1.5036	-0.788539	no	MRI
volume_caudate	Committed oligodendrocyte precursor (42)	0.75445	0.969875	-5.7558e-09	8.35917e-09	1.5301	-0.688561	no	MRI
volume_caudate	Committed oligodendrocyte precursor (43)	0.915337	0.976414	-1.12835e-08	8.2099e-09	1.42935	-1.37437	no	MRI
volume_caudate	Oligodendrocyte (44)	0.95988	0.98532	-1.40224e-08	8.01603e-09	1.34543	-1.7493	no	MRI
volume_caudate	Oligodendrocyte (45)	0.962951	0.98532	-1.41443e-08	7.91952e-09	1.32775	-1.78601	no	MRI
volume_caudate	Oligodendrocyte (46)	0.966083	0.98532	-1.53335e-08	8.39679e-09	1.32659	-1.82611	no	MRI
volume_caudate	Oligodendrocyte (47)	0.90243	0.976414	-1.06314e-08	8.20625e-09	1.41771	-1.29552	no	MRI
volume_caudate	Oligodendrocyte (48)	0.936752	0.979235	-1.26738e-08	8.29399e-09	1.23263	-1.52807	no	MRI
volume_caudate	Oligodendrocyte (49)	0.826579	0.969875	-7.53822e-09	8.01313e-09	1.47009	-0.940733	no	MRI
volume_caudate	Oligodendrocyte (50)	0.894756	0.976414	-1.00999e-08	8.06552e-09	1.22827	-1.25223	no	MRI
volume_caudate	Bergmann glia (51)	0.132892	0.872505	9.67423e-09	8.69339e-09	1.72414	1.11283	no	MRI
volume_caudate	Astrocyte (52)	0.791679	0.969875	-6.3635e-09	7.83429e-09	1.49985	-0.812262	no	MRI
volume_caudate	Astrocyte (53)	0.584204	0.969875	-1.74029e-09	8.1834e-09	1.54383	-0.212661	no	MRI
volume_caudate	Astrocyte (54)	0.64959	0.969875	-2.98535e-09	7.77003e-09	1.47869	-0.384213	no	MRI
volume_caudate	Astrocyte (55)	0.341709	0.884605	3.20842e-09	7.86755e-09	1.59399	0.407804	no	MRI
volume_caudate	Astrocyte (56)	0.381479	0.884605	2.42606e-09	8.04398e-09	1.65877	0.3016	no	MRI
volume_caudate	Astrocyte (57)	0.413592	0.892588	1.69496e-09	7.76385e-09	1.57957	0.218314	no	MRI
volume_caudate	Astrocyte (58)	0.459043	0.913831	8.56831e-10	8.33137e-09	1.62376	0.102844	no	MRI
volume_caudate	Astrocyte (59)	0.0414564	0.872505	1.86204e-08	1.07382e-08	2.05889	1.73403	no	MRI
volume_caudate	Astrocyte (60)	0.181389	0.872505	7.56956e-09	8.31743e-09	1.7775	0.910083	no	MRI
volume_caudate	Astrocyte (61)	0.698495	0.969875	-4.05038e-09	7.78803e-09	1.51328	-0.520078	no	MRI
volume_caudate	Astrocyte (62)	0.270227	0.884605	5.19704e-09	8.49014e-09	1.74439	0.612126	no	MRI
volume_caudate	Astrocyte (63)	0.508601	0.937685	-1.9867e-10	9.21451e-09	1.60681	-0.0215605	no	MRI
volume_caudate	Astrocyte (64)	0.82402	0.969875	-7.00204e-09	7.52264e-09	1.22828	-0.930795	no	MRI
volume_caudate	Ependymal (65)	0.384134	0.884605	2.22406e-09	7.54833e-09	1.49684	0.294642	no	MRI
volume_caudate	Ependymal (66)	0.728351	0.969875	-5.08155e-09	8.36009e-09	1.427	-0.607835	no	MRI
volume_caudate	Ependymal (67)	0.792761	0.969875	-5.93885e-09	7.27765e-09	1.35841	-0.816039	no	MRI
volume_caudate	Ependymal (68)	0.634975	0.969875	-3.0865e-09	8.94486e-09	1.52711	-0.345059	no	MRI
volume_caudate	Ependymal (69)	0.723725	0.969875	-5.14243e-09	8.65812e-09	1.44974	-0.593944	no	MRI
volume_caudate	Ependymal (70)	0.842638	0.969875	-7.77886e-09	7.73741e-09	1.31213	-1.00536	no	MRI
volume_caudate	Ependymal (71)	0.73952	0.969875	-4.77589e-09	7.44064e-09	1.36252	-0.641865	no	MRI
volume_caudate	Ependymal (72)	0.842029	0.969875	-7.01462e-09	6.99482e-09	1.28492	-1.00283	no	MRI
volume_caudate	Ependymal (73)	0.848028	0.969875	-7.43037e-09	7.22792e-09	1.29424	-1.02801	no	MRI
volume_caudate	Ependymal (74)	0.564359	0.968514	-1.30134e-09	8.03152e-09	1.44237	-0.16203	no	MRI
volume_caudate	Committed oligodendrocyte precursor (75)	0.561128	0.968514	-1.37799e-09	8.95789e-09	1.62074	-0.15383	no	MRI
volume_caudate	Choroid plexus (76)	0.964474	0.98532	-1.31037e-08	7.25907e-09	1.26889	-1.80515	no	MRI
volume_caudate	Choroid plexus (77)	0.90372	0.976414	-9.94444e-09	7.63169e-09	1.30716	-1.30305	no	MRI
volume_caudate	Choroid plexus (78)	0.942939	0.983139	-1.17223e-08	7.4195e-09	1.21021	-1.57993	no	MRI
volume_caudate	Choroid plexus (79)	0.877628	0.970231	-8.80458e-09	7.5692e-09	1.28359	-1.16321	no	MRI
volume_caudate	Choroid plexus (80)	0.964975	0.98532	-1.32576e-08	7.3182e-09	1.22822	-1.81159	no	MRI
volume_caudate	Choroid plexus (81)	0.949136	0.98532	-1.18161e-08	7.22019e-09	1.25395	-1.63653	no	MRI
volume_caudate	Choroid plexus (82)	0.981317	0.992948	-1.55048e-08	7.44797e-09	1.22057	-2.08175	no	MRI
volume_caudate	Deep-layer near-projecting (83)	0.884874	0.975902	-8.02512e-09	6.6892e-09	1.08699	-1.19971	no	MRI
volume_caudate	Deep-layer corticothalamic and 6b (84)	0.4296	0.905085	1.30642e-09	7.36458e-09	1.24754	0.177392	no	MRI
volume_caudate	Deep-layer near-projecting (85)	0.249965	0.884605	4.67019e-09	6.9229e-09	1.31692	0.6746	no	MRI
volume_caudate	Deep-layer near-projecting (86)	0.217692	0.872505	6.24396e-09	8.00496e-09	1.49035	0.780011	no	MRI
volume_caudate	Deep-layer near-projecting (87)	0.199028	0.872505	6.8441e-09	8.09859e-09	1.41127	0.845098	no	MRI
volume_caudate	Deep-layer near-projecting (88)	0.196339	0.872505	6.49422e-09	7.5976e-09	1.39508	0.854773	no	MRI
volume_caudate	Deep-layer near-projecting (89)	0.231884	0.872505	5.60493e-09	7.65014e-09	1.36513	0.732657	no	MRI
volume_caudate	Deep-layer near-projecting (90)	0.213022	0.872505	5.87031e-09	7.37496e-09	1.3826	0.795979	no	MRI
volume_caudate	Deep-layer near-projecting (91)	0.218013	0.872505	6.19748e-09	7.95651e-09	1.42165	0.77892	no	MRI
volume_caudate	Deep-layer near-projecting (92)	0.183224	0.872505	6.66413e-09	7.37879e-09	1.43593	0.903146	no	MRI
volume_caudate	Deep-layer near-projecting (93)	0.0932117	0.872505	9.64584e-09	7.30063e-09	1.49841	1.32123	no	MRI
volume_caudate	Deep-layer near-projecting (94)	0.301816	0.884605	4.04946e-09	7.79965e-09	1.38351	0.519185	no	MRI
volume_caudate	Deep-layer near-projecting (95)	0.566013	0.968514	-1.22e-09	7.33911e-09	1.2048	-0.166233	no	MRI
volume_caudate	Deep-layer near-projecting (96)	0.381293	0.884605	2.23009e-09	7.38228e-09	1.27247	0.302086	no	MRI
volume_caudate	Deep-layer corticothalamic and 6b (97)	0.187441	0.872505	7.24878e-09	8.16886e-09	1.45783	0.887367	no	MRI
volume_caudate	Deep-layer corticothalamic and 6b (98)	0.429965	0.905085	1.27825e-09	7.24367e-09	1.28494	0.176464	no	MRI
volume_caudate	Deep-layer corticothalamic and 6b (99)	0.819695	0.969875	-6.12471e-09	6.69949e-09	1.14858	-0.914205	no	MRI
volume_caudate	Deep-layer corticothalamic and 6b (100)	0.96356	0.98532	-1.23993e-08	6.91317e-09	0.993335	-1.79358	no	MRI
volume_caudate	Deep-layer corticothalamic and 6b (101)	0.465757	0.921519	6.05426e-10	7.04472e-09	1.26403	0.0859403	no	MRI
volume_caudate	Deep-layer corticothalamic and 6b (102)	0.826598	0.969875	-6.29025e-09	6.68602e-09	1.1062	-0.940807	no	MRI
volume_caudate	Deep-layer corticothalamic and 6b (103)	0.760033	0.969875	-4.63493e-09	6.56125e-09	1.13294	-0.706409	no	MRI
volume_caudate	Deep-layer corticothalamic and 6b (104)	0.923463	0.976414	-9.00827e-09	6.30498e-09	0.995582	-1.42876	no	MRI
volume_caudate	Deep-layer corticothalamic and 6b (105)	0.394862	0.887958	1.99186e-09	7.4694e-09	1.32416	0.266669	no	MRI
volume_caudate	Deep-layer corticothalamic and 6b (106)	0.645315	0.969875	-2.63091e-09	7.05901e-09	1.25956	-0.372703	no	MRI
volume_caudate	Deep-layer corticothalamic and 6b (107)	0.777475	0.969875	-6.07379e-09	7.95319e-09	1.23455	-0.763692	no	MRI
volume_caudate	Deep-layer corticothalamic and 6b (108)	0.717603	0.969875	-4.18305e-09	7.26557e-09	1.18785	-0.575737	no	MRI
volume_caudate	Deep-layer corticothalamic and 6b (109)	0.862434	0.969875	-8.10014e-09	7.42233e-09	1.09923	-1.09132	no	MRI
volume_caudate	Deep-layer corticothalamic and 6b (110)	0.723093	0.969875	-3.93655e-09	6.64895e-09	1.13849	-0.592055	no	MRI
volume_caudate	Deep-layer corticothalamic and 6b (111)	0.821295	0.969875	-6.22124e-09	6.75993e-09	1.07253	-0.920311	no	MRI
volume_caudate	Deep-layer corticothalamic and 6b (112)	0.753062	0.969875	-4.67375e-09	6.83138e-09	1.08985	-0.684159	no	MRI
volume_caudate	Miscellaneous (113)	0.468411	0.92281	6.42749e-10	8.10897e-09	1.31058	0.079264	no	MRI
volume_caudate	Miscellaneous (114)	0.350799	0.884605	3.53954e-09	9.23768e-09	1.43184	0.383164	no	MRI
volume_caudate	Hippocampal CA1-3 (115)	0.689805	0.969875	-3.84906e-09	7.77121e-09	1.17213	-0.495297	no	MRI
volume_caudate	Miscellaneous (116)	0.488225	0.935444	2.42695e-10	8.22136e-09	1.34041	0.0295201	no	MRI
volume_caudate	Miscellaneous (117)	0.459867	0.913831	8.24916e-10	8.18618e-09	1.29551	0.100769	no	MRI
volume_caudate	Miscellaneous (118)	0.288095	0.884605	4.81665e-09	8.61719e-09	1.40442	0.558959	no	MRI
volume_caudate	Hippocampal CA1-3 (119)	0.388115	0.884605	2.35603e-09	8.28898e-09	1.31244	0.284236	no	MRI
volume_caudate	Upper-layer intratelencephalic (120)	0.963952	0.98532	-1.18812e-08	6.60616e-09	1.0773	-1.79851	no	MRI
volume_caudate	Upper-layer intratelencephalic (121)	0.913791	0.976414	-9.03868e-09	6.6243e-09	1.12705	-1.36447	no	MRI
volume_caudate	Upper-layer intratelencephalic (122)	0.860243	0.969875	-7.87358e-09	7.28083e-09	1.23613	-1.08141	no	MRI
volume_caudate	Upper-layer intratelencephalic (123)	0.829793	0.969875	-7.40752e-09	7.77e-09	1.27959	-0.953349	no	MRI
volume_caudate	Upper-layer intratelencephalic (124)	0.843769	0.969875	-7.38316e-09	7.30956e-09	1.23354	-1.01007	no	MRI
volume_caudate	Upper-layer intratelencephalic (125)	0.908442	0.976414	-9.47091e-09	7.11444e-09	1.15082	-1.33122	no	MRI
volume_caudate	Upper-layer intratelencephalic (126)	0.731156	0.969875	-4.97327e-09	8.06937e-09	1.19133	-0.616314	no	MRI
volume_caudate	Upper-layer intratelencephalic (127)	0.36851	0.884605	2.8267e-09	8.41774e-09	1.29988	0.335802	no	MRI
volume_caudate	Upper-layer intratelencephalic (128)	0.526797	0.941293	-5.79896e-10	8.62661e-09	1.28833	-0.0672218	no	MRI
volume_caudate	Upper-layer intratelencephalic (129)	0.592277	0.969875	-2.05961e-09	8.82411e-09	1.30098	-0.233407	no	MRI
volume_caudate	Upper-layer intratelencephalic (130)	0.49778	0.935444	4.51131e-11	8.10571e-09	1.37909	0.00556559	no	MRI
volume_caudate	Upper-layer intratelencephalic (131)	0.779304	0.969875	-6.27117e-09	8.14603e-09	1.19352	-0.769844	no	MRI
volume_caudate	Miscellaneous (132)	0.860936	0.969875	-8.90689e-09	8.21263e-09	1.39988	-1.08454	no	MRI
volume_caudate	Upper-layer intratelencephalic (133)	0.613778	0.969875	-2.61129e-09	9.03002e-09	1.41643	-0.289179	no	MRI
volume_caudate	Upper-layer intratelencephalic (134)	0.693352	0.969875	-4.1898e-09	8.29051e-09	1.19887	-0.505373	no	MRI
volume_caudate	Upper-layer intratelencephalic (135)	0.780954	0.969875	-5.5883e-09	7.20683e-09	1.21352	-0.775418	no	MRI
volume_caudate	Deep-layer intratelencephalic (136)	0.84937	0.969875	-7.08545e-09	6.85423e-09	1.14349	-1.03373	no	MRI
volume_caudate	Deep-layer intratelencephalic (137)	0.316764	0.884605	3.60112e-09	7.55321e-09	1.4046	0.476767	no	MRI
volume_caudate	Upper-layer intratelencephalic (138)	0.497069	0.935444	6.24824e-11	8.50477e-09	1.42833	0.00734675	no	MRI
volume_caudate	Deep-layer intratelencephalic (139)	0.805256	0.969875	-6.42724e-09	7.46879e-09	1.24565	-0.860546	no	MRI
volume_caudate	Deep-layer intratelencephalic (140)	0.936717	0.979235	-1.2002e-08	7.85587e-09	1.20572	-1.52778	no	MRI
volume_caudate	Deep-layer intratelencephalic (141)	0.987077	0.992948	-1.63422e-08	7.33322e-09	1.04307	-2.22851	no	MRI
volume_caudate	Deep-layer intratelencephalic (142)	0.922425	0.976414	-1.13879e-08	8.01073e-09	1.08946	-1.42158	no	MRI
volume_caudate	Deep-layer intratelencephalic (143)	0.992423	0.99458	-1.6027e-08	6.59909e-09	0.919665	-2.42866	no	MRI
volume_caudate	Deep-layer intratelencephalic (144)	0.921192	0.976414	-1.20508e-08	8.52769e-09	1.09302	-1.41314	no	MRI
volume_caudate	Deep-layer intratelencephalic (145)	0.89464	0.976414	-8.12024e-09	6.48795e-09	1.06329	-1.25159	no	MRI
volume_caudate	Deep-layer intratelencephalic (146)	0.512574	0.937685	-2.08461e-10	6.61284e-09	1.24583	-0.0315236	no	MRI
volume_caudate	Deep-layer intratelencephalic (147)	0.751267	0.969875	-4.30236e-09	6.34117e-09	1.22163	-0.678481	no	MRI
volume_caudate	Deep-layer intratelencephalic (148)	0.72784	0.969875	-4.34793e-09	7.17133e-09	1.19913	-0.606292	no	MRI
volume_caudate	Deep-layer intratelencephalic (149)	0.986298	0.992948	-1.58131e-08	7.16915e-09	0.996448	-2.20572	no	MRI
volume_caudate	Deep-layer intratelencephalic (150)	0.774234	0.969875	-5.43428e-09	7.21816e-09	1.23211	-0.752863	no	MRI
volume_caudate	Deep-layer intratelencephalic (151)	0.739969	0.969875	-4.80098e-09	7.46364e-09	1.22848	-0.64325	no	MRI
volume_caudate	Deep-layer intratelencephalic (152)	0.737704	0.969875	-4.29833e-09	6.75539e-09	1.17272	-0.636282	no	MRI
volume_caudate	Amygdala excitatory (153)	0.858593	0.969875	-6.98825e-09	6.50665e-09	1.15012	-1.07402	no	MRI
volume_caudate	Amygdala excitatory (154)	0.914255	0.976414	-9.30721e-09	6.80633e-09	1.02287	-1.36743	no	MRI
volume_caudate	Amygdala excitatory (155)	0.696885	0.969875	-3.60576e-09	6.99519e-09	1.13239	-0.515462	no	MRI
volume_caudate	Amygdala excitatory (156)	0.55696	0.968514	-1.00403e-09	7.0082e-09	1.28305	-0.143266	no	MRI
volume_caudate	Amygdala excitatory (157)	0.449805	0.913831	9.55284e-10	7.5724e-09	1.34959	0.126153	no	MRI
volume_caudate	Amygdala excitatory (158)	0.845063	0.969875	-7.22828e-09	7.11804e-09	1.14587	-1.01549	no	MRI
volume_caudate	Amygdala excitatory (159)	0.406646	0.892588	1.83597e-09	7.77352e-09	1.22124	0.236182	no	MRI
volume_caudate	Amygdala excitatory (160)	0.565638	0.968514	-1.42014e-09	8.5924e-09	1.22892	-0.165279	no	MRI
volume_caudate	Amygdala excitatory (161)	0.824542	0.969875	-6.49109e-09	6.95859e-09	1.12138	-0.932816	no	MRI
volume_caudate	Amygdala excitatory (162)	0.391452	0.884605	2.00204e-09	7.26598e-09	1.29785	0.275536	no	MRI
volume_caudate	Hippocampal CA1-3 (163)	0.854584	0.969875	-7.16155e-09	6.77986e-09	1.0791	-1.0563	no	MRI
volume_caudate	Miscellaneous (164)	0.777053	0.969875	-5.63433e-09	7.39142e-09	1.13256	-0.762279	no	MRI
volume_caudate	Miscellaneous (165)	0.198304	0.872505	6.63508e-09	7.82719e-09	1.35246	0.847695	no	MRI
volume_caudate	Miscellaneous (166)	0.205987	0.872505	6.37716e-09	7.77302e-09	1.30919	0.820423	no	MRI
volume_caudate	Miscellaneous (167)	0.776159	0.969875	-7.11478e-09	9.37039e-09	1.22593	-0.759284	no	MRI
volume_caudate	Miscellaneous (168)	0.531217	0.944754	-5.22215e-10	6.66683e-09	1.19633	-0.0783304	no	MRI
volume_caudate	Hippocampal CA1-3 (169)	0.269598	0.884605	4.58889e-09	7.47342e-09	1.31806	0.614029	no	MRI
volume_caudate	Miscellaneous (170)	0.522493	0.94113	-3.96896e-10	7.03585e-09	1.22849	-0.0564106	no	MRI
volume_caudate	Amygdala excitatory (171)	0.31182	0.884605	3.65313e-09	7.44478e-09	1.35203	0.490697	no	MRI
volume_caudate	Amygdala excitatory (172)	0.194966	0.872505	6.19165e-09	7.20176e-09	1.31975	0.859741	no	MRI
volume_caudate	Amygdala excitatory (173)	0.651825	0.969875	-2.76697e-09	7.09022e-09	1.17803	-0.390251	no	MRI
volume_caudate	Amygdala excitatory (174)	0.687816	0.969875	-3.31259e-09	6.76497e-09	1.19058	-0.489668	no	MRI
volume_caudate	Amygdala excitatory (175)	0.41243	0.892588	1.65167e-09	7.46352e-09	1.22025	0.221299	no	MRI
volume_caudate	Miscellaneous (176)	0.330859	0.884605	4.2499e-09	9.71311e-09	1.44195	0.437543	no	MRI
volume_caudate	Miscellaneous (177)	0.106824	0.872505	1.19678e-08	9.62351e-09	1.57537	1.2436	no	MRI
volume_caudate	Miscellaneous (178)	0.151286	0.872505	8.6357e-09	8.37657e-09	1.41682	1.03093	no	MRI
volume_caudate	Hippocampal CA1-3 (179)	0.432972	0.907273	1.38099e-09	8.1806e-09	1.33906	0.168812	no	MRI
volume_caudate	Hippocampal CA1-3 (180)	0.138309	0.872505	9.32291e-09	8.56927e-09	1.57212	1.08795	no	MRI
volume_caudate	Hippocampal CA1-3 (181)	0.145249	0.872505	8.11741e-09	7.67945e-09	1.3954	1.05703	no	MRI
volume_caudate	Hippocampal CA1-3 (182)	0.385872	0.884605	2.20688e-09	7.60744e-09	1.30757	0.290095	no	MRI
volume_caudate	Hippocampal CA1-3 (183)	0.331383	0.884605	3.46565e-09	7.94697e-09	1.29076	0.436097	no	MRI
volume_caudate	Hippocampal CA1-3 (184)	0.11826	0.872505	9.36097e-09	7.90804e-09	1.37562	1.18373	no	MRI
volume_caudate	Hippocampal CA1-3 (185)	0.605565	0.969875	-2.22736e-09	8.31793e-09	1.32157	-0.267779	no	MRI
volume_caudate	Hippocampal CA1-3 (186)	0.389801	0.884605	2.21538e-09	7.91668e-09	1.27294	0.279837	no	MRI
volume_caudate	Hippocampal CA1-3 (187)	0.18904	0.872505	6.82627e-09	7.74445e-09	1.37681	0.88144	no	MRI
volume_caudate	Hippocampal CA1-3 (188)	0.326708	0.884605	3.72681e-09	8.29983e-09	1.35466	0.449022	no	MRI
volume_caudate	Hippocampal CA1-3 (189)	0.207086	0.872505	6.3834e-09	7.8173e-09	1.30604	0.816573	no	MRI
volume_caudate	Hippocampal CA4 (190)	0.499238	0.935444	1.39003e-11	7.27304e-09	1.24929	0.00191121	no	MRI
volume_caudate	Hippocampal CA4 (191)	0.0717539	0.872505	1.27688e-08	8.7287e-09	1.49251	1.46285	no	MRI
volume_caudate	Hippocampal CA4 (192)	0.409992	0.892588	1.96148e-09	8.61936e-09	1.42591	0.227567	no	MRI
volume_caudate	Hippocampal CA4 (193)	0.15507	0.872505	7.76114e-09	7.647e-09	1.51265	1.01493	no	MRI
volume_caudate	Hippocampal CA4 (194)	0.125628	0.872505	1.0535e-08	9.18242e-09	1.72409	1.1473	no	MRI
volume_caudate	Hippocampal CA4 (195)	0.0991423	0.872505	1.02124e-08	7.93838e-09	1.55877	1.28645	no	MRI
volume_caudate	Hippocampal CA4 (196)	0.115355	0.872505	9.02045e-09	7.52626e-09	1.41828	1.19853	no	MRI
volume_caudate	Hippocampal CA4 (197)	0.301991	0.884605	3.65278e-09	7.04241e-09	1.31389	0.518684	no	MRI
volume_caudate	Hippocampal CA4 (198)	0.106338	0.872505	1.02588e-08	8.23177e-09	1.49062	1.24624	no	MRI
volume_caudate	Hippocampal dentate gyrus (199)	0.203903	0.872505	7.38511e-09	8.9218e-09	1.54377	0.82776	no	MRI
volume_caudate	Hippocampal dentate gyrus (200)	0.255733	0.884605	4.7296e-09	7.20364e-09	1.3358	0.656558	no	MRI
volume_caudate	Hippocampal dentate gyrus (201)	0.377021	0.884605	2.15725e-09	6.88526e-09	1.30042	0.313314	no	MRI
volume_caudate	Hippocampal dentate gyrus (202)	0.151911	0.872505	7.21719e-09	7.01874e-09	1.40038	1.02827	no	MRI
volume_caudate	Hippocampal dentate gyrus (203)	0.491648	0.935444	1.48457e-10	7.09036e-09	1.24199	0.0209378	no	MRI
volume_caudate	Hippocampal dentate gyrus (204)	0.662054	0.969875	-3.32614e-09	7.95584e-09	1.34426	-0.418075	no	MRI
volume_caudate	Hippocampal dentate gyrus (205)	0.373868	0.884605	2.39422e-09	7.44412e-09	1.31078	0.321626	no	MRI
volume_caudate	Medium spiny neuron (206)	0.107753	0.872505	1.21833e-08	9.83659e-09	1.65914	1.23857	no	MRI
volume_caudate	Medium spiny neuron (207)	0.0716518	0.872505	1.42152e-08	9.71248e-09	1.64546	1.4636	no	MRI
volume_caudate	Medium spiny neuron (208)	0.137947	0.872505	1.04164e-08	9.55993e-09	1.56406	1.08959	no	MRI
volume_caudate	Medium spiny neuron (209)	0.111858	0.872505	1.16794e-08	9.59914e-09	1.61	1.21671	no	MRI
volume_caudate	Medium spiny neuron (210)	0.139015	0.872505	1.04072e-08	9.594e-09	1.57241	1.08476	no	MRI
volume_caudate	Medium spiny neuron (211)	0.213778	0.872505	7.23682e-09	9.12151e-09	1.4982	0.793379	no	MRI
volume_caudate	Medium spiny neuron (212)	0.322157	0.884605	4.13687e-09	8.96055e-09	1.44544	0.461676	no	MRI
volume_caudate	Medium spiny neuron (213)	0.186204	0.872505	8.39716e-09	9.41416e-09	1.49465	0.891971	no	MRI
volume_caudate	Medium spiny neuron (214)	0.242652	0.884605	6.35919e-09	9.11323e-09	1.42733	0.697798	no	MRI
volume_caudate	Medium spiny neuron (215)	0.234976	0.872505	7.21324e-09	9.98295e-09	1.49654	0.722556	no	MRI
volume_caudate	Medium spiny neuron (216)	0.186075	0.872505	7.71854e-09	8.64869e-09	1.40609	0.892452	no	MRI
volume_caudate	Medium spiny neuron (217)	0.210907	0.872505	6.37099e-09	7.93123e-09	1.27134	0.803278	no	MRI
volume_caudate	Medium spiny neuron (218)	0.126791	0.872505	9.55465e-09	8.36884e-09	1.45103	1.14169	no	MRI
volume_caudate	Medium spiny neuron (219)	0.0675103	0.872505	1.289e-08	8.62443e-09	1.56227	1.49459	no	MRI
volume_caudate	Medium spiny neuron (220)	0.218137	0.872505	6.3258e-09	8.12563e-09	1.32565	0.778499	no	MRI
volume_caudate	Medium spiny neuron (221)	0.567243	0.968514	-1.32579e-09	7.82829e-09	1.27061	-0.169359	no	MRI
volume_caudate	Eccentric medium spiny neuron (222)	0.262503	0.884605	5.21421e-09	8.203e-09	1.44296	0.635646	no	MRI
volume_caudate	Eccentric medium spiny neuron (223)	0.112245	0.872505	1.0462e-08	8.61303e-09	1.53883	1.21468	no	MRI
volume_caudate	Eccentric medium spiny neuron (224)	0.134884	0.872505	9.09361e-09	8.23996e-09	1.49015	1.1036	no	MRI
volume_caudate	Eccentric medium spiny neuron (225)	0.247302	0.884605	5.87938e-09	8.60811e-09	1.42677	0.683005	no	MRI
volume_caudate	Eccentric medium spiny neuron (226)	0.288635	0.884605	4.8034e-09	8.61789e-09	1.41289	0.557375	no	MRI
volume_caudate	Eccentric medium spiny neuron (227)	0.609323	0.969875	-2.10404e-09	7.5806e-09	1.18598	-0.277556	no	MRI
volume_caudate	Eccentric medium spiny neuron (228)	0.115882	0.872505	9.43871e-09	7.89303e-09	1.48087	1.19583	no	MRI
volume_caudate	Eccentric medium spiny neuron (229)	0.308596	0.884605	4.14565e-09	8.29406e-09	1.3427	0.499834	no	MRI
volume_caudate	Eccentric medium spiny neuron (230)	0.510951	0.937685	-1.82399e-10	6.64404e-09	1.25646	-0.027453	no	MRI
volume_caudate	Eccentric medium spiny neuron (231)	0.524665	0.94113	-4.07229e-10	6.58254e-09	1.27501	-0.061865	no	MRI
volume_caudate	Eccentric medium spiny neuron (232)	0.738169	0.969875	-4.20285e-09	6.59051e-09	1.23884	-0.637712	no	MRI
volume_caudate	Eccentric medium spiny neuron (233)	0.381339	0.884605	2.1283e-09	7.0481e-09	1.31982	0.301967	no	MRI
volume_caudate	Eccentric medium spiny neuron (234)	0.448775	0.913831	9.21255e-10	7.15494e-09	1.25342	0.128758	no	MRI
volume_caudate	Splatter (235)	0.29361	0.884605	4.94358e-09	9.1064e-09	1.38769	0.542869	no	MRI
volume_caudate	MGE interneuron (236)	0.780654	0.969875	-5.37348e-09	6.93886e-09	1.13349	-0.774404	no	MRI
volume_caudate	Splatter (237)	0.60384	0.969875	-1.93378e-09	7.34441e-09	1.15814	-0.2633	no	MRI
volume_caudate	Splatter (238)	0.281288	0.884605	4.9885e-09	8.61543e-09	1.48109	0.579019	no	MRI
volume_caudate	MGE interneuron (239)	0.459889	0.913831	7.29109e-10	7.23947e-09	1.3487	0.100713	no	MRI
volume_caudate	MGE interneuron (240)	0.678018	0.969875	-3.2839e-09	7.1055e-09	1.19705	-0.462163	no	MRI
volume_caudate	MGE interneuron (241)	0.618235	0.969875	-1.98211e-09	6.58839e-09	1.23789	-0.300849	no	MRI
volume_caudate	MGE interneuron (242)	0.701035	0.969875	-3.87545e-09	7.34848e-09	1.22275	-0.527381	no	MRI
volume_caudate	MGE interneuron (243)	0.385621	0.884605	2.14481e-09	7.37677e-09	1.32267	0.290751	no	MRI
volume_caudate	MGE interneuron (244)	0.719324	0.969875	-4.29675e-09	7.39755e-09	1.15956	-0.580834	no	MRI
volume_caudate	MGE interneuron (245)	0.592381	0.969875	-1.6106e-09	6.89255e-09	1.17225	-0.233673	no	MRI
volume_caudate	MGE interneuron (246)	0.196513	0.872505	6.16727e-09	7.22042e-09	1.34149	0.854143	no	MRI
volume_caudate	MGE interneuron (247)	0.0714942	0.872505	1.13849e-08	7.77256e-09	1.4934	1.46475	no	MRI
volume_caudate	MGE interneuron (248)	0.835814	0.969875	-6.69312e-09	6.8479e-09	1.13497	-0.977398	no	MRI
volume_caudate	MGE interneuron (249)	0.474863	0.930494	4.21523e-10	6.68543e-09	1.22932	0.0630509	no	MRI
volume_caudate	MGE interneuron (250)	0.65326	0.969875	-2.8615e-09	7.2602e-09	1.21274	-0.394136	no	MRI
volume_caudate	MGE interneuron (251)	0.287248	0.884605	4.58226e-09	8.16161e-09	1.47054	0.561441	no	MRI
volume_caudate	MGE interneuron (252)	0.212588	0.872505	5.80949e-09	7.28486e-09	1.41984	0.797475	no	MRI
volume_caudate	MGE interneuron (253)	0.047625	0.872505	1.27182e-08	7.62328e-09	1.50864	1.66833	no	MRI
volume_caudate	MGE interneuron (254)	0.167198	0.872505	7.41341e-09	7.67993e-09	1.46661	0.965297	no	MRI
volume_caudate	MGE interneuron (255)	0.0695483	0.872505	1.17351e-08	7.93363e-09	1.58881	1.47916	no	MRI
volume_caudate	MGE interneuron (256)	0.033144	0.872505	1.44231e-08	7.85373e-09	1.65202	1.83647	no	MRI
volume_caudate	MGE interneuron (257)	0.364539	0.884605	2.57353e-09	7.43039e-09	1.34426	0.346351	no	MRI
volume_caudate	MGE interneuron (258)	0.503188	0.935444	-5.86405e-11	7.33784e-09	1.29093	-0.00799152	no	MRI
volume_caudate	MGE interneuron (259)	0.383421	0.884605	2.24758e-09	7.58019e-09	1.40608	0.296507	no	MRI
volume_caudate	MGE interneuron (260)	0.505262	0.935444	-1.00406e-10	7.61277e-09	1.40989	-0.0131891	no	MRI
volume_caudate	MGE interneuron (261)	0.476348	0.930494	4.59159e-10	7.74025e-09	1.40708	0.059321	no	MRI
volume_caudate	MGE interneuron (262)	0.196663	0.872505	6.80944e-09	7.97729e-09	1.50987	0.853603	no	MRI
volume_caudate	MGE interneuron (263)	0.199652	0.872505	7.6229e-09	9.04403e-09	1.6229	0.842866	no	MRI
volume_caudate	LAMP5-LHX6 and Chandelier (264)	0.16078	0.872505	8.16208e-09	8.23406e-09	1.58626	0.991258	no	MRI
volume_caudate	LAMP5-LHX6 and Chandelier (265)	0.455138	0.913831	8.68805e-10	7.70969e-09	1.31505	0.11269	no	MRI
volume_caudate	LAMP5-LHX6 and Chandelier (266)	0.583564	0.969875	-1.51795e-09	7.19346e-09	1.22412	-0.211019	no	MRI
volume_caudate	LAMP5-LHX6 and Chandelier (267)	0.669334	0.969875	-3.35064e-09	7.64857e-09	1.17022	-0.438074	no	MRI
volume_caudate	LAMP5-LHX6 and Chandelier (268)	0.920217	0.976414	-9.98489e-09	7.09892e-09	1.07594	-1.40654	no	MRI
volume_caudate	LAMP5-LHX6 and Chandelier (269)	0.892938	0.976414	-8.76057e-09	7.05187e-09	1.09542	-1.2423	no	MRI
volume_caudate	LAMP5-LHX6 and Chandelier (270)	0.794836	0.969875	-6.42916e-09	7.80884e-09	1.2096	-0.823318	no	MRI
volume_caudate	LAMP5-LHX6 and Chandelier (271)	0.82284	0.969875	-6.76631e-09	7.30512e-09	1.17774	-0.926242	no	MRI
volume_caudate	LAMP5-LHX6 and Chandelier (272)	0.727156	0.969875	-4.35164e-09	7.2019e-09	1.21961	-0.604235	no	MRI
volume_caudate	LAMP5-LHX6 and Chandelier (273)	0.897635	0.976414	-8.51393e-09	6.71345e-09	1.09946	-1.26819	no	MRI
volume_caudate	LAMP5-LHX6 and Chandelier (274)	0.707071	0.969875	-4.05166e-09	7.43632e-09	1.24074	-0.544848	no	MRI
volume_caudate	LAMP5-LHX6 and Chandelier (275)	0.848212	0.969875	-7.58991e-09	7.37747e-09	1.14477	-1.0288	no	MRI
volume_caudate	CGE interneuron (276)	0.282809	0.884605	4.52963e-09	7.88425e-09	1.38991	0.574516	no	MRI
volume_caudate	CGE interneuron (277)	0.387931	0.884605	2.1455e-09	7.53559e-09	1.38867	0.284715	no	MRI
volume_caudate	CGE interneuron (278)	0.354156	0.884605	2.64319e-09	7.06503e-09	1.41681	0.374124	no	MRI
volume_caudate	CGE interneuron (279)	0.356021	0.884605	2.89958e-09	7.85547e-09	1.34391	0.369116	no	MRI
volume_caudate	CGE interneuron (280)	0.414171	0.892588	1.81243e-09	8.35877e-09	1.43043	0.216829	no	MRI
volume_caudate	CGE interneuron (281)	0.666397	0.969875	-3.34816e-09	7.78669e-09	1.26918	-0.429985	no	MRI
volume_caudate	CGE interneuron (282)	0.677006	0.969875	-3.52472e-09	7.67341e-09	1.28314	-0.459343	no	MRI
volume_caudate	CGE interneuron (283)	0.152425	0.872505	7.37427e-09	7.18678e-09	1.44584	1.02609	no	MRI
volume_caudate	CGE interneuron (284)	0.357587	0.884605	2.75989e-09	7.56304e-09	1.38928	0.364917	no	MRI
volume_caudate	CGE interneuron (285)	0.770254	0.969875	-5.08523e-09	6.87489e-09	1.22509	-0.739682	no	MRI
volume_caudate	CGE interneuron (286)	0.486755	0.935444	2.50992e-10	7.55839e-09	1.34644	0.033207	no	MRI
volume_caudate	CGE interneuron (287)	0.944752	0.983139	-1.12332e-08	7.03847e-09	1.09049	-1.59597	no	MRI
volume_caudate	CGE interneuron (288)	0.846541	0.969875	-7.74426e-09	7.57971e-09	1.22007	-1.02171	no	MRI
volume_caudate	CGE interneuron (289)	0.487896	0.935444	2.21868e-10	7.31162e-09	1.31837	0.0303445	no	MRI
volume_caudate	CGE interneuron (290)	0.370391	0.884605	2.40625e-09	7.27365e-09	1.4079	0.330817	no	MRI
volume_caudate	CGE interneuron (291)	0.851561	0.969875	-7.73321e-09	7.41332e-09	1.22229	-1.04315	no	MRI
volume_caudate	CGE interneuron (292)	0.615947	0.969875	-2.38022e-09	8.07255e-09	1.35097	-0.294854	no	MRI
volume_caudate	CGE interneuron (293)	0.275964	0.884605	4.40022e-09	7.3969e-09	1.47964	0.594873	no	MRI
volume_caudate	CGE interneuron (294)	0.163882	0.872505	8.89262e-09	9.08683e-09	1.58043	0.978628	no	MRI
volume_caudate	CGE interneuron (295)	0.516331	0.940825	-3.16047e-10	7.71832e-09	1.3906	-0.0409476	no	MRI
volume_caudate	CGE interneuron (296)	0.351877	0.884605	2.88561e-09	7.58858e-09	1.37682	0.380257	no	MRI
volume_caudate	Upper rhombic lip (297)	0.908636	0.976414	-1.08563e-08	8.14787e-09	1.35338	-1.3324	no	MRI
volume_caudate	Cerebellar inhibitory (298)	0.317973	0.884605	3.98074e-09	8.40927e-09	1.41086	0.473375	no	MRI
volume_caudate	Cerebellar inhibitory (299)	0.75766	0.969875	-4.62883e-09	6.624e-09	1.28326	-0.698796	no	MRI
volume_caudate	Cerebellar inhibitory (300)	0.775646	0.969875	-5.02144e-09	6.62834e-09	1.30278	-0.757572	no	MRI
volume_caudate	Cerebellar inhibitory (301)	0.704672	0.969875	-4.57633e-09	8.508e-09	1.42837	-0.537885	no	MRI
volume_caudate	Cerebellar inhibitory (302)	0.808913	0.969875	-6.2444e-09	7.14544e-09	1.28223	-0.873899	no	MRI
volume_caudate	Cerebellar inhibitory (303)	0.722165	0.969875	-4.91376e-09	8.33851e-09	1.32894	-0.589285	no	MRI
volume_caudate	Cerebellar inhibitory (304)	0.802076	0.969875	-7.15878e-09	8.43144e-09	1.29349	-0.849058	no	MRI
volume_caudate	Cerebellar inhibitory (305)	0.745448	0.969875	-4.84725e-09	7.34171e-09	1.37529	-0.660234	no	MRI
volume_caudate	Cerebellar inhibitory (306)	0.963034	0.98532	-1.43432e-08	8.02629e-09	1.16837	-1.78703	no	MRI
volume_caudate	Cerebellar inhibitory (307)	0.921136	0.976414	-1.0834e-08	7.66869e-09	1.2321	-1.41276	no	MRI
volume_caudate	Upper rhombic lip (308)	0.412783	0.892588	1.65876e-09	7.52643e-09	1.53293	0.220392	no	MRI
volume_caudate	Upper rhombic lip (309)	0.987325	0.992948	-1.58064e-08	7.06897e-09	1.13957	-2.23602	no	MRI
volume_caudate	Upper rhombic lip (310)	0.734561	0.969875	-4.71255e-09	7.52004e-09	1.39313	-0.626665	no	MRI
volume_caudate	Upper rhombic lip (311)	0.414347	0.892588	1.76124e-09	8.13967e-09	1.53901	0.216377	no	MRI
volume_caudate	Upper rhombic lip (312)	0.596292	0.969875	-2.03441e-09	8.34587e-09	1.48009	-0.243762	no	MRI
volume_caudate	Splatter (313)	0.253983	0.884605	6.38089e-09	9.63869e-09	1.69054	0.662008	no	MRI
volume_caudate	Miscellaneous (314)	0.277709	0.884605	4.82405e-09	8.18104e-09	1.47985	0.589661	no	MRI
volume_caudate	Lower rhombic lip (315)	0.796066	0.969875	-6.2306e-09	7.52806e-09	1.22823	-0.82765	no	MRI
volume_caudate	Lower rhombic lip (316)	0.142006	0.872505	7.84135e-09	7.31913e-09	1.50514	1.07135	no	MRI
volume_caudate	Lower rhombic lip (317)	0.439947	0.913585	1.04044e-09	6.88568e-09	1.27475	0.151102	no	MRI
volume_caudate	Lower rhombic lip (318)	0.412178	0.892588	1.6039e-09	7.22652e-09	1.39033	0.221946	no	MRI
volume_caudate	Lower rhombic lip (319)	0.726529	0.969875	-4.26522e-09	7.08098e-09	1.29254	-0.602349	no	MRI
volume_caudate	Lower rhombic lip (320)	0.586374	0.969875	-1.57675e-09	7.22529e-09	1.31491	-0.218226	no	MRI
volume_caudate	Lower rhombic lip (321)	0.621129	0.969875	-2.17816e-09	7.0617e-09	1.26845	-0.308447	no	MRI
volume_caudate	Lower rhombic lip (322)	0.793879	0.969875	-5.71055e-09	6.96448e-09	1.13881	-0.819954	no	MRI
volume_caudate	Mammillary body (323)	0.092198	0.872505	1.03756e-08	7.81681e-09	1.50136	1.32734	no	MRI
volume_caudate	Mammillary body (324)	0.0919001	0.872505	1.0561e-08	7.9457e-09	1.49732	1.32914	no	MRI
volume_caudate	Mammillary body (325)	0.234649	0.872505	5.5485e-09	7.6677e-09	1.41444	0.72362	no	MRI
volume_caudate	Mammillary body (326)	0.301027	0.884605	3.95856e-09	7.59146e-09	1.26028	0.521449	no	MRI
volume_caudate	Mammillary body (327)	0.308849	0.884605	3.65796e-09	7.3289e-09	1.27682	0.499114	no	MRI
volume_caudate	Mammillary body (328)	0.349889	0.884605	2.83629e-09	7.35515e-09	1.28795	0.385619	no	MRI
volume_caudate	Mammillary body (329)	0.390864	0.884605	1.95098e-09	7.04154e-09	1.27126	0.277068	no	MRI
volume_caudate	Mammillary body (330)	0.0960212	0.872505	1.00142e-08	7.67629e-09	1.41658	1.30456	no	MRI
volume_caudate	Mammillary body (331)	0.017501	0.872505	1.71758e-08	8.14662e-09	1.58788	2.10833	no	MRI
volume_caudate	Mammillary body (332)	0.311987	0.884605	3.93689e-09	8.03075e-09	1.27953	0.490227	no	MRI
volume_caudate	Mammillary body (333)	0.0199025	0.872505	1.76558e-08	8.58843e-09	1.55227	2.05577	no	MRI
volume_caudate	Splatter (334)	0.58957	0.969875	-2.17195e-09	9.59174e-09	1.33437	-0.22644	no	MRI
volume_caudate	Splatter (335)	0.37431	0.884605	2.2212e-09	6.93132e-09	1.31782	0.320459	no	MRI
volume_caudate	Splatter (336)	0.108303	0.872505	8.70733e-09	7.04704e-09	1.46405	1.2356	no	MRI
volume_caudate	Splatter (337)	0.0503337	0.872505	1.53515e-08	9.35142e-09	1.66883	1.64163	no	MRI
volume_caudate	Splatter (338)	0.0617197	0.872505	1.31461e-08	8.53366e-09	1.60286	1.5405	no	MRI
volume_caudate	Splatter (339)	0.727938	0.969875	-4.67688e-09	7.71013e-09	1.29434	-0.606589	no	MRI
volume_caudate	Splatter (340)	0.314017	0.884605	4.59738e-09	9.489e-09	1.73474	0.484496	no	MRI
volume_caudate	Splatter (341)	0.616547	0.969875	-2.08255e-09	7.02559e-09	1.32589	-0.296423	no	MRI
volume_caudate	Splatter (342)	0.00151854	0.700046	2.37789e-08	8.02269e-09	1.82889	2.96396	no	MRI
volume_caudate	Splatter (343)	0.223255	0.872505	6.15796e-09	8.08933e-09	1.50836	0.761245	no	MRI
volume_caudate	Splatter (344)	0.899015	0.976414	-9.5419e-09	7.4782e-09	1.1711	-1.27596	no	MRI
volume_caudate	Splatter (345)	0.315437	0.884605	3.70867e-09	7.71839e-09	1.49572	0.480497	no	MRI
volume_caudate	Splatter (346)	0.642375	0.969875	-2.56149e-09	7.02132e-09	1.19024	-0.364816	no	MRI
volume_caudate	Splatter (347)	0.321343	0.884605	3.22335e-09	6.94769e-09	1.4121	0.463945	no	MRI
volume_caudate	Splatter (348)	0.361417	0.884605	2.81272e-09	7.93045e-09	1.35568	0.354674	no	MRI
volume_caudate	Splatter (349)	0.865391	0.970231	-7.78998e-09	7.05061e-09	1.19311	-1.10487	no	MRI
volume_caudate	Splatter (350)	0.988641	0.992948	-1.56006e-08	6.84798e-09	1.11898	-2.27813	no	MRI
volume_caudate	Splatter (351)	0.0729548	0.872505	1.09897e-08	7.55754e-09	1.55926	1.45413	no	MRI
volume_caudate	Splatter (352)	0.186748	0.872505	8.72515e-09	9.80417e-09	1.77805	0.889943	no	MRI
volume_caudate	Splatter (353)	0.763411	0.969875	-6.55805e-09	9.14247e-09	1.49021	-0.717318	no	MRI
volume_caudate	Splatter (354)	0.0907086	0.872505	1.19736e-08	8.95953e-09	1.70422	1.3364	no	MRI
volume_caudate	Splatter (355)	0.286442	0.884605	4.95454e-09	8.78763e-09	1.50788	0.563809	no	MRI
volume_caudate	Splatter (356)	0.280209	0.884605	5.09857e-09	8.75712e-09	1.40317	0.582219	no	MRI
volume_caudate	Splatter (357)	0.085745	0.872505	1.23196e-08	9.00929e-09	1.63376	1.36743	no	MRI
volume_caudate	Splatter (358)	0.554096	0.967569	-1.17656e-09	8.65007e-09	1.38405	-0.136017	no	MRI
volume_caudate	Splatter (359)	0.576495	0.969875	-1.83679e-09	9.5202e-09	1.48245	-0.192935	no	MRI
volume_caudate	Splatter (360)	0.228677	0.872505	7.69169e-09	1.03493e-08	1.56669	0.743209	no	MRI
volume_caudate	Splatter (361)	0.251505	0.884605	6.57507e-09	9.81705e-09	1.54107	0.669761	no	MRI
volume_caudate	Splatter (362)	0.165684	0.872505	8.55675e-09	8.80901e-09	1.69003	0.971363	no	MRI
volume_caudate	Splatter (363)	0.669806	0.969875	-3.42458e-09	7.79416e-09	1.25122	-0.439378	no	MRI
volume_caudate	Splatter (364)	0.214967	0.872505	5.8055e-09	7.35523e-09	1.35216	0.789303	no	MRI
volume_caudate	Splatter (365)	0.177297	0.872505	8.93826e-09	9.65552e-09	1.59446	0.925715	no	MRI
volume_caudate	Splatter (366)	0.578337	0.969875	-1.61784e-09	8.18573e-09	1.33776	-0.197642	no	MRI
volume_caudate	Splatter (367)	0.755707	0.969875	-5.57923e-09	8.05596e-09	1.32276	-0.692559	no	MRI
volume_caudate	Splatter (368)	0.13727	0.872505	1.0042e-08	9.19036e-09	1.6219	1.09267	no	MRI
volume_caudate	Splatter (369)	0.266137	0.884605	5.36369e-09	8.58824e-09	1.50332	0.624539	no	MRI
volume_caudate	Splatter (370)	0.821862	0.969875	-7.46303e-09	8.09014e-09	1.29049	-0.922484	no	MRI
volume_caudate	Splatter (371)	0.688225	0.969875	-3.92056e-09	7.98769e-09	1.40525	-0.490825	no	MRI
volume_caudate	Thalamic excitatory (372)	0.125078	0.872505	9.53022e-09	8.28736e-09	1.48553	1.14997	no	MRI
volume_caudate	Splatter (373)	0.82525	0.969875	-7.20497e-09	7.70123e-09	1.1804	-0.935561	no	MRI
volume_caudate	Splatter (374)	0.812548	0.969875	-7.11164e-09	8.01469e-09	1.36657	-0.887325	no	MRI
volume_caudate	Splatter (375)	0.275865	0.884605	5.60187e-09	9.41223e-09	1.48383	0.59517	no	MRI
volume_caudate	Splatter (376)	0.417089	0.894316	1.80648e-09	8.62913e-09	1.37068	0.209347	no	MRI
volume_caudate	Splatter (377)	0.029197	0.872505	1.79778e-08	9.49834e-09	1.74769	1.89273	no	MRI
volume_caudate	Splatter (378)	0.11478	0.872505	9.41056e-09	7.83239e-09	1.56768	1.20149	no	MRI
volume_caudate	Splatter (379)	0.54598	0.95738	-9.32313e-10	8.07115e-09	1.4504	-0.115512	no	MRI
volume_caudate	Splatter (380)	0.280978	0.884605	5.0021e-09	8.62523e-09	1.51392	0.579938	no	MRI
volume_caudate	Splatter (381)	0.546184	0.95738	-9.24894e-10	7.97136e-09	1.38015	-0.116027	no	MRI
volume_caudate	Splatter (382)	0.387982	0.884605	2.25404e-09	7.92052e-09	1.27879	0.284583	no	MRI
volume_caudate	Splatter (383)	0.15753	0.872505	7.10685e-09	7.07387e-09	1.33766	1.00466	no	MRI
volume_caudate	Splatter (384)	0.0233676	0.872505	2.34639e-08	1.17987e-08	1.93783	1.98869	no	MRI
volume_caudate	Splatter (385)	0.424401	0.901608	1.2864e-09	6.74756e-09	1.19053	0.190647	no	MRI
volume_caudate	Splatter (386)	0.929492	0.978301	-9.54838e-09	6.48658e-09	1.07095	-1.47202	no	MRI
volume_caudate	Splatter (387)	0.523814	0.94113	-5.14681e-10	8.61714e-09	1.35469	-0.0597276	no	MRI
volume_caudate	Splatter (388)	0.0835122	0.872505	1.46133e-08	1.05753e-08	1.87823	1.38183	no	MRI
volume_caudate	Splatter (389)	0.184918	0.872505	7.53611e-09	8.40351e-09	1.54938	0.896781	no	MRI
volume_caudate	Splatter (390)	0.272002	0.884605	6.01046e-09	9.90566e-09	1.74023	0.60677	no	MRI
volume_caudate	Splatter (391)	0.344379	0.884605	3.80132e-09	9.49046e-09	1.42315	0.400541	no	MRI
volume_caudate	Splatter (392)	0.0551343	0.872505	1.13337e-08	7.09691e-09	1.37371	1.59699	no	MRI
volume_caudate	Splatter (393)	0.0530907	0.872505	1.19518e-08	7.39777e-09	1.55785	1.6156	no	MRI
volume_caudate	Splatter (394)	0.801117	0.969875	-6.77119e-09	8.00738e-09	1.40414	-0.845619	no	MRI
volume_caudate	Splatter (395)	0.338962	0.884605	3.26132e-09	7.85298e-09	1.43502	0.415297	no	MRI
volume_caudate	Splatter (396)	0.532833	0.944754	-6.16882e-10	7.48698e-09	1.31359	-0.0823939	no	MRI
volume_caudate	Splatter (397)	0.876023	0.970231	-8.09092e-09	7.00311e-09	1.23218	-1.15533	no	MRI
volume_caudate	Splatter (398)	0.236579	0.872505	6.31995e-09	8.81014e-09	1.48638	0.717349	no	MRI
volume_caudate	Splatter (399)	0.997471	0.997471	-2.11619e-08	7.54901e-09	0.999443	-2.80326	no	MRI
volume_caudate	Splatter (400)	0.0764084	0.872505	1.042e-08	7.2885e-09	1.52239	1.42965	no	MRI
volume_caudate	Miscellaneous (401)	0.141243	0.872505	1.03306e-08	9.61209e-09	1.69476	1.07475	no	MRI
volume_caudate	Splatter (402)	0.853135	0.969875	-7.49408e-09	7.1374e-09	1.17533	-1.04997	no	MRI
volume_caudate	Splatter (403)	0.608839	0.969875	-1.89677e-09	6.86501e-09	1.35307	-0.276296	no	MRI
volume_caudate	Miscellaneous (404)	0.975384	0.99261	-1.30577e-08	6.63977e-09	0.995062	-1.96658	no	MRI
volume_caudate	Amygdala excitatory (405)	0.840225	0.969875	-6.3971e-09	6.42678e-09	1.1124	-0.995381	no	MRI
volume_caudate	Amygdala excitatory (406)	0.862578	0.969875	-7.66838e-09	7.02247e-09	1.00994	-1.09198	no	MRI
volume_caudate	Amygdala excitatory (407)	0.732507	0.969875	-4.21307e-09	6.79075e-09	1.0956	-0.620413	no	MRI
volume_caudate	Amygdala excitatory (408)	0.45833	0.913831	1.09225e-09	1.0438e-08	1.49148	0.104642	no	MRI
volume_caudate	Splatter (409)	0.156458	0.872505	9.44525e-09	9.35985e-09	1.61404	1.00912	no	MRI
volume_caudate	Splatter (410)	0.478748	0.931235	3.87513e-10	7.27079e-09	1.50808	0.0532973	no	MRI
volume_caudate	Splatter (411)	0.629181	0.969875	-2.71678e-09	8.24055e-09	1.35219	-0.329684	no	MRI
volume_caudate	Splatter (412)	0.0746301	0.872505	1.06473e-08	7.38297e-09	1.3693	1.44215	no	MRI
volume_caudate	Splatter (413)	0.436496	0.910519	1.14705e-09	7.17539e-09	1.15111	0.159858	no	MRI
volume_caudate	Splatter (414)	0.367273	0.884605	3.01982e-09	8.90581e-09	1.30265	0.339084	no	MRI
volume_caudate	Splatter (415)	0.075879	0.872505	1.61371e-08	1.12583e-08	1.99814	1.43335	no	MRI
volume_caudate	Splatter (416)	0.0591919	0.872505	1.6189e-08	1.0367e-08	1.84103	1.56159	no	MRI
volume_caudate	Splatter (417)	0.151014	0.872505	9.31119e-09	9.02167e-09	1.53038	1.03209	no	MRI
volume_caudate	Splatter (418)	0.73448	0.969875	-4.50919e-09	7.19837e-09	1.26673	-0.626418	no	MRI
volume_caudate	Amygdala excitatory (419)	0.503535	0.935444	-6.40303e-11	7.22552e-09	1.11921	-0.00886169	no	MRI
volume_caudate	Splatter (420)	0.636867	0.969875	-2.63946e-09	7.53924e-09	1.27103	-0.350097	no	MRI
volume_caudate	Splatter (421)	0.0204606	0.872505	1.75384e-08	8.57907e-09	1.70541	2.04433	no	MRI
volume_caudate	Splatter (422)	0.207309	0.872505	6.35916e-09	7.79507e-09	1.4635	0.815793	no	MRI
volume_caudate	Splatter (423)	0.343018	0.884605	2.74599e-09	6.79296e-09	1.26344	0.404241	no	MRI
volume_caudate	Splatter (424)	0.652804	0.969875	-2.85154e-09	7.25767e-09	1.22802	-0.392901	no	MRI
volume_caudate	Splatter (425)	0.780269	0.969875	-5.41703e-09	7.00687e-09	1.23007	-0.773103	no	MRI
volume_caudate	Eccentric medium spiny neuron (426)	0.248203	0.884605	5.03308e-09	7.39991e-09	1.26353	0.680155	no	MRI
volume_caudate	Medium spiny neuron (427)	0.126528	0.872505	8.23283e-09	7.2031e-09	1.38082	1.14296	no	MRI
volume_caudate	Splatter (428)	0.388453	0.884605	1.82013e-09	6.42352e-09	1.29627	0.283355	no	MRI
volume_caudate	Splatter (429)	0.0293967	0.872505	1.34075e-08	7.09489e-09	1.53863	1.88973	no	MRI
volume_caudate	Medium spiny neuron (430)	0.580809	0.969875	-1.49111e-09	7.31068e-09	1.2436	-0.203964	no	MRI
volume_caudate	Splatter (431)	0.115851	0.872505	8.46267e-09	7.07588e-09	1.3782	1.19599	no	MRI
volume_caudate	Splatter (432)	0.574042	0.969875	-1.37363e-09	7.3584e-09	1.21926	-0.186676	no	MRI
volume_caudate	Midbrain-derived inhibitory (433)	0.0936393	0.872505	1.24698e-08	9.4563e-09	1.56182	1.31867	no	MRI
volume_caudate	Midbrain-derived inhibitory (434)	0.134369	0.872505	9.76748e-09	8.83157e-09	1.50714	1.10597	no	MRI
volume_caudate	Midbrain-derived inhibitory (435)	0.0988469	0.872505	1.12962e-08	8.76936e-09	1.4915	1.28815	no	MRI
volume_caudate	Midbrain-derived inhibitory (436)	0.22859	0.872505	6.13556e-09	8.25228e-09	1.40874	0.743498	no	MRI
volume_caudate	Midbrain-derived inhibitory (437)	0.0598629	0.872505	1.34591e-08	8.65025e-09	1.52172	1.55593	no	MRI
volume_caudate	Midbrain-derived inhibitory (438)	0.225271	0.872505	6.50914e-09	8.62697e-09	1.35871	0.754511	no	MRI
volume_caudate	Midbrain-derived inhibitory (439)	0.0791524	0.872505	1.37308e-08	9.73264e-09	1.57946	1.4108	no	MRI
volume_caudate	Midbrain-derived inhibitory (440)	0.153466	0.872505	9.08356e-09	8.8908e-09	1.44016	1.02168	no	MRI
volume_caudate	Midbrain-derived inhibitory (441)	0.0674065	0.872505	1.40736e-08	9.41131e-09	1.57593	1.49539	no	MRI
volume_caudate	Midbrain-derived inhibitory (442)	0.253274	0.884605	5.56852e-09	8.38353e-09	1.37012	0.664221	no	MRI
volume_caudate	Midbrain-derived inhibitory (443)	0.192621	0.872505	6.99557e-09	8.05684e-09	1.39827	0.868278	no	MRI
volume_caudate	Midbrain-derived inhibitory (444)	0.142745	0.872505	8.85961e-09	8.295e-09	1.47715	1.06807	no	MRI
volume_caudate	Thalamic excitatory (445)	0.154788	0.872505	8.19096e-09	8.06107e-09	1.4756	1.01611	no	MRI
volume_caudate	Thalamic excitatory (446)	0.228431	0.872505	6.75237e-09	9.07546e-09	1.46643	0.744025	no	MRI
volume_caudate	Thalamic excitatory (447)	0.231053	0.872505	6.55253e-09	8.91037e-09	1.56804	0.735383	no	MRI
volume_caudate	Thalamic excitatory (448)	0.0757258	0.872505	1.17803e-08	8.21256e-09	1.47697	1.43442	no	MRI
volume_caudate	Thalamic excitatory (449)	0.111536	0.872505	9.84454e-09	8.0799e-09	1.50678	1.2184	no	MRI
volume_caudate	Thalamic excitatory (450)	0.0367709	0.872505	1.72755e-08	9.65404e-09	1.69246	1.78945	no	MRI
volume_caudate	Thalamic excitatory (451)	0.0436903	0.872505	1.50162e-08	8.7846e-09	1.57799	1.70938	no	MRI
volume_caudate	Thalamic excitatory (452)	0.310624	0.884605	5.1002e-09	1.03226e-08	1.57674	0.494081	no	MRI
volume_caudate	Thalamic excitatory (453)	0.0325411	0.872505	1.59546e-08	8.6489e-09	1.60746	1.84469	no	MRI
volume_caudate	Thalamic excitatory (454)	0.111155	0.872505	1.20954e-08	9.91092e-09	1.6241	1.22041	no	MRI
volume_caudate	Thalamic excitatory (455)	0.539337	0.952623	-7.54647e-10	7.64086e-09	1.31741	-0.0987646	no	MRI
volume_caudate	Thalamic excitatory (456)	0.0404796	0.872505	1.45083e-08	8.3135e-09	1.54264	1.74515	no	MRI
volume_caudate	Thalamic excitatory (457)	0.0164826	0.872505	1.71357e-08	8.03546e-09	1.57018	2.13251	no	MRI
volume_caudate	Thalamic excitatory (458)	0.0911416	0.872505	1.14515e-08	8.58586e-09	1.50905	1.33376	no	MRI
volume_caudate	Thalamic excitatory (459)	0.423626	0.901608	1.30984e-09	6.7999e-09	1.19208	0.192627	no	MRI
volume_caudate	Thalamic excitatory (460)	0.404059	0.892588	1.65287e-09	6.80604e-09	1.10611	0.242853	no	MRI
volume_pallidum	Miscellaneous (0)	0.623711	0.952742	-3.02287e-09	9.58903e-09	1.77623	-0.315242	no	MRI
volume_pallidum	Miscellaneous (1)	0.868495	0.999948	-1.08609e-08	9.70324e-09	1.58835	-1.11931	no	MRI
volume_pallidum	Miscellaneous (2)	0.772767	0.999948	-7.58747e-09	1.01438e-08	1.70808	-0.74799	no	MRI
volume_pallidum	Miscellaneous (3)	0.957007	0.999948	-1.46846e-08	8.55263e-09	1.49627	-1.71697	no	MRI
volume_pallidum	Microglia (4)	0.612186	0.952742	-2.69912e-09	9.4699e-09	1.72892	-0.285021	no	MRI
volume_pallidum	Microglia (5)	0.971869	0.999948	-1.78362e-08	9.34318e-09	1.26884	-1.90901	no	MRI
volume_pallidum	Microglia (6)	0.710426	0.982638	-4.83062e-09	8.70964e-09	1.64386	-0.554629	no	MRI
volume_pallidum	Microglia (7)	0.831012	0.999948	-8.90182e-09	9.29042e-09	1.50723	-0.958172	no	MRI
volume_pallidum	Microglia (8)	0.982468	0.999948	-1.7823e-08	8.45647e-09	1.23959	-2.10762	no	MRI
volume_pallidum	Microglia (9)	0.798364	0.999948	-7.5597e-09	9.04496e-09	1.60519	-0.835792	no	MRI
volume_pallidum	Microglia (10)	0.904042	0.999948	-1.18159e-08	9.05478e-09	1.41235	-1.30493	no	MRI
volume_pallidum	Microglia (11)	0.943981	0.999948	-1.31469e-08	8.27313e-09	1.38868	-1.5891	no	MRI
volume_pallidum	Microglia (12)	0.879723	0.999948	-9.72504e-09	8.28647e-09	1.4975	-1.1736	no	MRI
volume_pallidum	Vascular (13)	0.6642	0.963663	-3.93302e-09	9.27704e-09	1.75759	-0.423952	no	MRI
volume_pallidum	Vascular (14)	0.54453	0.94954	-9.79116e-10	8.75367e-09	1.80356	-0.111852	no	MRI
volume_pallidum	Vascular (15)	0.338017	0.915369	3.5906e-09	8.59242e-09	1.94563	0.41788	no	MRI
volume_pallidum	Vascular (16)	0.524483	0.944479	-4.78365e-10	7.78987e-09	1.78101	-0.0614086	no	MRI
volume_pallidum	Vascular (17)	0.346854	0.915369	3.41891e-09	8.68122e-09	1.92334	0.393828	no	MRI
volume_pallidum	Vascular (18)	0.715072	0.984024	-5.15678e-09	9.07463e-09	1.72813	-0.568263	no	MRI
volume_pallidum	Vascular (19)	0.785709	0.999948	-6.76997e-09	8.55204e-09	1.66085	-0.79162	no	MRI
volume_pallidum	Vascular (20)	0.873358	0.999948	-9.38438e-09	8.21455e-09	1.57981	-1.14241	no	MRI
volume_pallidum	Vascular (21)	0.377862	0.917235	3.23082e-09	1.03851e-08	1.95589	0.311102	no	MRI
volume_pallidum	Vascular (22)	0.473568	0.944479	6.37126e-10	9.60918e-09	1.81468	0.0663039	no	MRI
volume_pallidum	Vascular (23)	0.511631	0.944479	-3.11375e-10	1.06782e-08	1.83834	-0.0291598	no	MRI
volume_pallidum	Fibroblast (24)	0.96887	0.999948	-1.44897e-08	7.7716e-09	1.31468	-1.86444	no	MRI
volume_pallidum	Fibroblast (25)	0.953667	0.999948	-1.36831e-08	8.13741e-09	1.32839	-1.6815	no	MRI
volume_pallidum	Fibroblast (26)	0.994839	0.999948	-2.22227e-08	8.66432e-09	1.09281	-2.56486	no	MRI
volume_pallidum	Fibroblast (27)	0.997187	0.999948	-2.17671e-08	7.8616e-09	1.08268	-2.76879	no	MRI
volume_pallidum	Fibroblast (28)	0.979862	0.999948	-1.9058e-08	9.29242e-09	1.2546	-2.05092	no	MRI
volume_pallidum	Fibroblast (29)	0.970006	0.999948	-1.69584e-08	9.01619e-09	1.29721	-1.88088	no	MRI
volume_pallidum	Fibroblast (30)	0.877648	0.999948	-1.03665e-08	8.91123e-09	1.35014	-1.16331	no	MRI
volume_pallidum	Fibroblast (31)	0.429431	0.944479	1.59277e-09	8.95707e-09	1.73257	0.177822	no	MRI
volume_pallidum	Oligodendrocyte precursor (32)	0.832744	0.999948	-6.53169e-09	6.76813e-09	0.987516	-0.965064	no	MRI
volume_pallidum	Oligodendrocyte precursor (33)	0.913388	0.999948	-9.41751e-09	6.9149e-09	1.105	-1.36192	no	MRI
volume_pallidum	Oligodendrocyte precursor (34)	0.812183	0.999948	-5.87792e-09	6.63444e-09	1.10206	-0.88597	no	MRI
volume_pallidum	Oligodendrocyte precursor (35)	0.733814	0.994965	-4.54144e-09	7.27343e-09	1.20221	-0.624388	no	MRI
volume_pallidum	Oligodendrocyte precursor (36)	0.60983	0.952742	-2.01758e-09	7.23467e-09	1.46923	-0.278876	no	MRI
volume_pallidum	Committed oligodendrocyte precursor (37)	0.589817	0.952742	-1.587e-09	6.98887e-09	1.46488	-0.227075	no	MRI
volume_pallidum	Committed oligodendrocyte precursor (38)	0.496642	0.944479	6.19429e-11	7.35875e-09	1.70663	0.00841758	no	MRI
volume_pallidum	Committed oligodendrocyte precursor (39)	0.340496	0.915369	3.83257e-09	9.32251e-09	1.80929	0.411109	no	MRI
volume_pallidum	Oligodendrocyte (40)	0.942421	0.999948	-1.30123e-08	8.25957e-09	1.31355	-1.57543	no	MRI
volume_pallidum	Committed oligodendrocyte precursor (41)	0.827698	0.999948	-7.76295e-09	8.21383e-09	1.55446	-0.945108	no	MRI
volume_pallidum	Committed oligodendrocyte precursor (42)	0.6819	0.970235	-3.95659e-09	8.36454e-09	1.65787	-0.473019	no	MRI
volume_pallidum	Committed oligodendrocyte precursor (43)	0.82968	0.999948	-8.08568e-09	8.48531e-09	1.54218	-0.952903	no	MRI
volume_pallidum	Oligodendrocyte (44)	0.970313	0.999948	-1.61499e-08	8.5657e-09	1.27245	-1.88542	no	MRI
volume_pallidum	Oligodendrocyte (45)	0.805157	0.999948	-7.00725e-09	8.14618e-09	1.51757	-0.860188	no	MRI
volume_pallidum	Oligodendrocyte (46)	0.89585	0.999948	-1.12832e-08	8.96736e-09	1.41958	-1.25825	no	MRI
volume_pallidum	Oligodendrocyte (47)	0.861049	0.999948	-9.66718e-09	8.90949e-09	1.47612	-1.08504	no	MRI
volume_pallidum	Oligodendrocyte (48)	0.816052	0.999948	-7.46833e-09	8.29425e-09	1.35014	-0.900422	no	MRI
volume_pallidum	Oligodendrocyte (49)	0.97347	0.999948	-1.56624e-08	8.09664e-09	1.27233	-1.93443	no	MRI
volume_pallidum	Oligodendrocyte (50)	0.99026	0.999948	-1.86027e-08	7.96269e-09	0.938455	-2.33623	no	MRI
volume_pallidum	Bergmann glia (51)	0.49832	0.944479	3.51804e-11	8.35379e-09	1.54354	0.00421131	no	MRI
volume_pallidum	Astrocyte (52)	0.456421	0.944479	8.96677e-10	8.1922e-09	1.6971	0.109455	no	MRI
volume_pallidum	Astrocyte (53)	0.55206	0.94954	-1.03139e-09	7.88116e-09	1.5857	-0.130868	no	MRI
volume_pallidum	Astrocyte (54)	0.508644	0.944479	-1.60121e-10	7.3892e-09	1.57198	-0.0216697	no	MRI
volume_pallidum	Astrocyte (55)	0.607572	0.952742	-2.05109e-09	7.51326e-09	1.50064	-0.272996	no	MRI
volume_pallidum	Astrocyte (56)	0.479142	0.944479	4.00833e-10	7.66296e-09	1.69151	0.0523079	no	MRI
volume_pallidum	Astrocyte (57)	0.381048	0.919702	2.3289e-09	7.69298e-09	1.65252	0.30273	no	MRI
volume_pallidum	Astrocyte (58)	0.467573	0.944479	6.52921e-10	8.0239e-09	1.69611	0.081372	no	MRI
volume_pallidum	Astrocyte (59)	0.249907	0.90401	5.87982e-09	8.71365e-09	1.94427	0.674783	no	MRI
volume_pallidum	Astrocyte (60)	0.4468	0.944479	1.11538e-09	8.33924e-09	1.73384	0.133751	no	MRI
volume_pallidum	Astrocyte (61)	0.58679	0.952742	-1.77271e-09	8.08373e-09	1.62519	-0.219294	no	MRI
volume_pallidum	Astrocyte (62)	0.623723	0.952742	-2.8008e-09	8.8837e-09	1.63658	-0.315274	no	MRI
volume_pallidum	Astrocyte (63)	0.555326	0.94954	-1.16571e-09	8.3787e-09	1.64065	-0.139128	no	MRI
volume_pallidum	Astrocyte (64)	0.814401	0.999948	-6.03653e-09	6.75053e-09	1.23738	-0.894231	no	MRI
volume_pallidum	Ependymal (65)	0.972908	0.999948	-1.31853e-08	6.84825e-09	1.10916	-1.92536	no	MRI
volume_pallidum	Ependymal (66)	0.996837	0.999948	-2.09486e-08	7.67231e-09	0.991002	-2.73041	no	MRI
volume_pallidum	Ependymal (67)	0.989118	0.999948	-1.62201e-08	7.06925e-09	1.0472	-2.29446	no	MRI
volume_pallidum	Ependymal (68)	0.994472	0.999948	-1.99999e-08	7.87103e-09	1.08954	-2.54095	no	MRI
volume_pallidum	Ependymal (69)	0.976265	0.999948	-1.38717e-08	6.99856e-09	1.22345	-1.98207	no	MRI
volume_pallidum	Ependymal (70)	0.997573	0.999948	-2.04484e-08	7.2601e-09	0.918766	-2.81654	no	MRI
volume_pallidum	Ependymal (71)	0.995466	0.999948	-1.75878e-08	6.73994e-09	0.983917	-2.60949	no	MRI
volume_pallidum	Ependymal (72)	0.999825	0.999948	-2.33336e-08	6.52574e-09	0.796108	-3.57562	no	MRI
volume_pallidum	Ependymal (73)	0.999948	0.999948	-2.52694e-08	6.51222e-09	0.768902	-3.8803	no	MRI
volume_pallidum	Ependymal (74)	0.993561	0.999948	-1.86867e-08	7.51332e-09	0.959346	-2.48715	no	MRI
volume_pallidum	Committed oligodendrocyte precursor (75)	0.621643	0.952742	-2.6523e-09	8.56137e-09	1.68631	-0.309799	no	MRI
volume_pallidum	Choroid plexus (76)	0.947101	0.999948	-1.27066e-08	7.85632e-09	1.25557	-1.61737	no	MRI
volume_pallidum	Choroid plexus (77)	0.798715	0.999948	-6.46253e-09	7.7207e-09	1.39401	-0.837039	no	MRI
volume_pallidum	Choroid plexus (78)	0.842955	0.999948	-7.47874e-09	7.42914e-09	1.30026	-1.00668	no	MRI
volume_pallidum	Choroid plexus (79)	0.783556	0.999948	-6.20417e-09	7.91086e-09	1.35545	-0.78426	no	MRI
volume_pallidum	Choroid plexus (80)	0.867783	0.999948	-8.57253e-09	7.68165e-09	1.31641	-1.11597	no	MRI
volume_pallidum	Choroid plexus (81)	0.81633	0.999948	-6.87763e-09	7.62939e-09	1.35436	-0.901465	no	MRI
volume_pallidum	Choroid plexus (82)	0.608538	0.952742	-2.16484e-09	7.85757e-09	1.54003	-0.27551	no	MRI
volume_pallidum	Deep-layer near-projecting (83)	0.294722	0.915369	3.32037e-09	6.15289e-09	1.36197	0.539643	no	MRI
volume_pallidum	Deep-layer corticothalamic and 6b (84)	0.177238	0.897231	6.0913e-09	6.57849e-09	1.45038	0.925942	no	MRI
volume_pallidum	Deep-layer near-projecting (85)	0.54135	0.94954	-6.70669e-10	6.459e-09	1.2413	-0.103835	no	MRI
volume_pallidum	Deep-layer near-projecting (86)	0.0770195	0.897231	1.15395e-08	8.09554e-09	1.74587	1.42541	no	MRI
volume_pallidum	Deep-layer near-projecting (87)	0.173395	0.897231	7.1229e-09	7.57083e-09	1.52206	0.940834	no	MRI
volume_pallidum	Deep-layer near-projecting (88)	0.325671	0.915369	3.08436e-09	6.82535e-09	1.37817	0.451898	no	MRI
volume_pallidum	Deep-layer near-projecting (89)	0.553193	0.94954	-9.80953e-10	7.33511e-09	1.24611	-0.133734	no	MRI
volume_pallidum	Deep-layer near-projecting (90)	0.332583	0.915369	3.29295e-09	7.60862e-09	1.41677	0.432792	no	MRI
volume_pallidum	Deep-layer near-projecting (91)	0.219512	0.897231	5.77796e-09	7.46657e-09	1.52658	0.773843	no	MRI
volume_pallidum	Deep-layer near-projecting (92)	0.161382	0.897231	7.4635e-09	7.54808e-09	1.58547	0.988794	no	MRI
volume_pallidum	Deep-layer near-projecting (93)	0.319998	0.915369	3.33331e-09	7.12693e-09	1.44699	0.467706	no	MRI
volume_pallidum	Deep-layer near-projecting (94)	0.673101	0.963663	-3.4396e-09	7.66927e-09	1.24688	-0.448492	no	MRI
volume_pallidum	Deep-layer near-projecting (95)	0.225474	0.897231	5.52123e-09	7.32419e-09	1.45193	0.753835	no	MRI
volume_pallidum	Deep-layer near-projecting (96)	0.32349	0.915369	3.34572e-09	7.30568e-09	1.37867	0.457962	no	MRI
volume_pallidum	Deep-layer corticothalamic and 6b (97)	0.40597	0.939023	1.78457e-09	7.50057e-09	1.40006	0.237925	no	MRI
volume_pallidum	Deep-layer corticothalamic and 6b (98)	0.359397	0.915369	2.35276e-09	6.53414e-09	1.35371	0.360072	no	MRI
volume_pallidum	Deep-layer corticothalamic and 6b (99)	0.438389	0.944479	1.10254e-09	7.11071e-09	1.31985	0.155054	no	MRI
volume_pallidum	Deep-layer corticothalamic and 6b (100)	0.491888	0.944479	1.45579e-10	7.15913e-09	1.2892	0.0203348	no	MRI
volume_pallidum	Deep-layer corticothalamic and 6b (101)	0.495338	0.944479	7.17084e-11	6.13566e-09	1.27984	0.0116871	no	MRI
volume_pallidum	Deep-layer corticothalamic and 6b (102)	0.763732	0.999948	-4.28231e-09	5.96125e-09	1.12413	-0.718358	no	MRI
volume_pallidum	Deep-layer corticothalamic and 6b (103)	0.786314	0.999948	-5.00631e-09	6.30758e-09	1.09508	-0.793697	no	MRI
volume_pallidum	Deep-layer corticothalamic and 6b (104)	0.901061	0.999948	-7.39394e-09	5.74233e-09	0.959321	-1.28762	no	MRI
volume_pallidum	Deep-layer corticothalamic and 6b (105)	0.439594	0.944479	1.079e-09	7.09875e-09	1.34254	0.151999	no	MRI
volume_pallidum	Deep-layer corticothalamic and 6b (106)	0.447354	0.944479	8.83899e-10	6.67857e-09	1.36788	0.132349	no	MRI
volume_pallidum	Deep-layer corticothalamic and 6b (107)	0.0416734	0.8586	1.33672e-08	7.71964e-09	1.80017	1.73159	no	MRI
volume_pallidum	Deep-layer corticothalamic and 6b (108)	0.209108	0.897231	5.4963e-09	6.78958e-09	1.46906	0.80952	no	MRI
volume_pallidum	Deep-layer corticothalamic and 6b (109)	0.275096	0.90401	4.26759e-09	7.14275e-09	1.42437	0.597471	no	MRI
volume_pallidum	Deep-layer corticothalamic and 6b (110)	0.355684	0.915369	2.42123e-09	6.54354e-09	1.32801	0.370018	no	MRI
volume_pallidum	Deep-layer corticothalamic and 6b (111)	0.694319	0.974145	-3.19276e-09	6.28334e-09	1.13432	-0.50813	no	MRI
volume_pallidum	Deep-layer corticothalamic and 6b (112)	0.211412	0.897231	5.21509e-09	6.5064e-09	1.37597	0.801533	no	MRI
volume_pallidum	Miscellaneous (113)	0.567756	0.951183	-1.18636e-09	6.95137e-09	1.30648	-0.170665	no	MRI
volume_pallidum	Miscellaneous (114)	0.623398	0.952742	-2.68852e-09	8.55083e-09	1.34411	-0.314416	no	MRI
volume_pallidum	Hippocampal CA1-3 (115)	0.671307	0.963663	-3.06246e-09	6.90482e-09	1.18578	-0.443526	no	MRI
volume_pallidum	Miscellaneous (116)	0.658209	0.963663	-3.17149e-09	7.78125e-09	1.28832	-0.407581	no	MRI
volume_pallidum	Miscellaneous (117)	0.439951	0.944479	1.09045e-09	7.21698e-09	1.3572	0.151095	no	MRI
volume_pallidum	Miscellaneous (118)	0.50914	0.944479	-1.67263e-10	7.3001e-09	1.35232	-0.0229124	no	MRI
volume_pallidum	Hippocampal CA1-3 (119)	0.320808	0.915369	3.24715e-09	6.97651e-09	1.38177	0.46544	no	MRI
volume_pallidum	Upper-layer intratelencephalic (120)	0.342231	0.915369	2.71419e-09	6.67893e-09	1.4502	0.406381	no	MRI
volume_pallidum	Upper-layer intratelencephalic (121)	0.215831	0.897231	5.3444e-09	6.79647e-09	1.52092	0.78635	no	MRI
volume_pallidum	Upper-layer intratelencephalic (122)	0.828578	0.999948	-6.85262e-09	7.22424e-09	1.26561	-0.948559	no	MRI
volume_pallidum	Upper-layer intratelencephalic (123)	0.725577	0.992555	-4.50489e-09	7.51455e-09	1.38938	-0.599489	no	MRI
volume_pallidum	Upper-layer intratelencephalic (124)	0.467359	0.944479	6.14404e-10	7.50091e-09	1.46902	0.0819106	no	MRI
volume_pallidum	Upper-layer intratelencephalic (125)	0.483252	0.944479	2.96024e-10	7.04932e-09	1.41725	0.0419933	no	MRI
volume_pallidum	Upper-layer intratelencephalic (126)	0.359271	0.915369	2.44778e-09	6.79171e-09	1.38979	0.360407	no	MRI
volume_pallidum	Upper-layer intratelencephalic (127)	0.73365	0.994965	-4.22974e-09	6.77962e-09	1.12826	-0.623891	no	MRI
volume_pallidum	Upper-layer intratelencephalic (128)	0.967264	0.999948	-1.2337e-08	6.69751e-09	0.948771	-1.84202	no	MRI
volume_pallidum	Upper-layer intratelencephalic (129)	0.597415	0.952742	-1.7627e-09	7.14622e-09	1.33244	-0.246662	no	MRI
volume_pallidum	Upper-layer intratelencephalic (130)	0.541762	0.94954	-7.85565e-10	7.49051e-09	1.4043	-0.104875	no	MRI
volume_pallidum	Upper-layer intratelencephalic (131)	0.491238	0.944479	1.61405e-10	7.3486e-09	1.37447	0.021964	no	MRI
volume_pallidum	Miscellaneous (132)	0.175403	0.897231	8.20367e-09	8.79254e-09	1.88329	0.933026	no	MRI
volume_pallidum	Upper-layer intratelencephalic (133)	0.154284	0.897231	9.04785e-09	8.88586e-09	1.79543	1.01823	no	MRI
volume_pallidum	Upper-layer intratelencephalic (134)	0.656244	0.963663	-2.58023e-09	6.41473e-09	1.22672	-0.402235	no	MRI
volume_pallidum	Upper-layer intratelencephalic (135)	0.106274	0.897231	9.97095e-09	7.99859e-09	1.66734	1.24659	no	MRI
volume_pallidum	Deep-layer intratelencephalic (136)	0.225767	0.897231	5.37075e-09	7.13381e-09	1.4644	0.752858	no	MRI
volume_pallidum	Deep-layer intratelencephalic (137)	0.182446	0.897231	6.79905e-09	7.50377e-09	1.58101	0.906084	no	MRI
volume_pallidum	Upper-layer intratelencephalic (138)	0.244369	0.90401	5.5394e-09	8.00123e-09	1.63439	0.692319	no	MRI
volume_pallidum	Deep-layer intratelencephalic (139)	0.0316316	0.8586	1.44194e-08	7.76348e-09	1.86385	1.85734	no	MRI
volume_pallidum	Deep-layer intratelencephalic (140)	0.234796	0.90401	6.03205e-09	8.34144e-09	1.67802	0.723142	no	MRI
volume_pallidum	Deep-layer intratelencephalic (141)	0.372976	0.917235	2.5928e-09	8.00291e-09	1.4872	0.323982	no	MRI
volume_pallidum	Deep-layer intratelencephalic (142)	0.464682	0.944479	6.11158e-10	6.89452e-09	1.3801	0.088644	no	MRI
volume_pallidum	Deep-layer intratelencephalic (143)	0.685224	0.971964	-3.16435e-09	6.56017e-09	1.18473	-0.482358	no	MRI
volume_pallidum	Deep-layer intratelencephalic (144)	0.105791	0.897231	1.00985e-08	8.08379e-09	1.68783	1.24923	no	MRI
volume_pallidum	Deep-layer intratelencephalic (145)	0.597652	0.952742	-1.54052e-09	6.23003e-09	1.20877	-0.247274	no	MRI
volume_pallidum	Deep-layer intratelencephalic (146)	0.220932	0.897231	5.03381e-09	6.54549e-09	1.40754	0.76905	no	MRI
volume_pallidum	Deep-layer intratelencephalic (147)	0.195391	0.897231	5.79664e-09	6.75441e-09	1.50233	0.858201	no	MRI
volume_pallidum	Deep-layer intratelencephalic (148)	0.183399	0.897231	5.94396e-09	6.58619e-09	1.48993	0.902488	no	MRI
volume_pallidum	Deep-layer intratelencephalic (149)	0.444933	0.944479	1.05342e-09	7.60737e-09	1.38573	0.138474	no	MRI
volume_pallidum	Deep-layer intratelencephalic (150)	0.0125517	0.642928	1.52802e-08	6.82212e-09	1.81232	2.23981	no	MRI
volume_pallidum	Deep-layer intratelencephalic (151)	0.0296702	0.8586	1.30273e-08	6.90861e-09	1.73402	1.88566	no	MRI
volume_pallidum	Deep-layer intratelencephalic (152)	0.160608	0.897231	6.4618e-09	6.51417e-09	1.46092	0.991961	no	MRI
volume_pallidum	Amygdala excitatory (153)	0.0569039	0.874424	1.01162e-08	6.39738e-09	1.64445	1.58131	no	MRI
volume_pallidum	Amygdala excitatory (154)	0.465844	0.944479	4.9119e-10	5.73007e-09	1.23659	0.0857214	no	MRI
volume_pallidum	Amygdala excitatory (155)	0.0733819	0.897231	8.73323e-09	6.01852e-09	1.45943	1.45106	no	MRI
volume_pallidum	Amygdala excitatory (156)	0.128351	0.897231	7.48066e-09	6.59541e-09	1.57734	1.13422	no	MRI
volume_pallidum	Amygdala excitatory (157)	0.0820486	0.897231	9.87428e-09	7.09653e-09	1.69011	1.39142	no	MRI
volume_pallidum	Amygdala excitatory (158)	0.224102	0.897231	4.73791e-09	6.24715e-09	1.48157	0.758412	no	MRI
volume_pallidum	Amygdala excitatory (159)	0.171851	0.897231	5.69275e-09	6.01214e-09	1.36385	0.946876	no	MRI
volume_pallidum	Amygdala excitatory (160)	0.565379	0.951183	-1.03614e-09	6.29406e-09	1.28965	-0.164621	no	MRI
volume_pallidum	Amygdala excitatory (161)	0.250498	0.90401	4.24463e-09	6.30774e-09	1.40437	0.672924	no	MRI
volume_pallidum	Amygdala excitatory (162)	0.303695	0.915369	3.12341e-09	6.07902e-09	1.36508	0.513802	no	MRI
volume_pallidum	Hippocampal CA1-3 (163)	0.641586	0.960296	-2.4817e-09	6.84224e-09	1.15909	-0.362702	no	MRI
volume_pallidum	Miscellaneous (164)	0.171101	0.897231	6.41888e-09	6.75798e-09	1.44832	0.949822	no	MRI
volume_pallidum	Miscellaneous (165)	0.213276	0.897231	5.30381e-09	6.67056e-09	1.39723	0.795107	no	MRI
volume_pallidum	Miscellaneous (166)	0.39653	0.939023	1.66011e-09	6.32807e-09	1.23518	0.26234	no	MRI
volume_pallidum	Miscellaneous (167)	0.411717	0.939612	1.55333e-09	6.96154e-09	1.45454	0.22313	no	MRI
volume_pallidum	Miscellaneous (168)	0.657569	0.963663	-2.58709e-09	6.37469e-09	1.12409	-0.405838	no	MRI
volume_pallidum	Hippocampal CA1-3 (169)	0.45613	0.944479	7.2537e-10	6.58301e-09	1.28046	0.110188	no	MRI
volume_pallidum	Miscellaneous (170)	0.410783	0.939612	1.38654e-09	6.1479e-09	1.29687	0.22553	no	MRI
volume_pallidum	Amygdala excitatory (171)	0.393121	0.939023	1.90868e-09	7.03805e-09	1.37414	0.271195	no	MRI
volume_pallidum	Amygdala excitatory (172)	0.444034	0.944479	9.08801e-10	6.45689e-09	1.25043	0.140749	no	MRI
volume_pallidum	Amygdala excitatory (173)	0.446902	0.944479	8.67853e-10	6.50109e-09	1.29958	0.133493	no	MRI
volume_pallidum	Amygdala excitatory (174)	0.0148336	0.683831	1.38423e-08	6.36574e-09	1.69238	2.1745	no	MRI
volume_pallidum	Amygdala excitatory (175)	0.543748	0.94954	-7.0004e-10	6.37097e-09	1.1806	-0.10988	no	MRI
volume_pallidum	Miscellaneous (176)	0.0653601	0.897231	1.19552e-08	7.91073e-09	1.72015	1.51127	no	MRI
volume_pallidum	Miscellaneous (177)	0.103524	0.897231	8.97891e-09	7.11637e-09	1.62583	1.26173	no	MRI
volume_pallidum	Miscellaneous (178)	0.197305	0.897231	5.75735e-09	6.76312e-09	1.39739	0.851286	no	MRI
volume_pallidum	Hippocampal CA1-3 (179)	0.225239	0.897231	5.11068e-09	6.77255e-09	1.49123	0.754617	no	MRI
volume_pallidum	Hippocampal CA1-3 (180)	0.0887322	0.897231	9.52591e-09	7.06354e-09	1.70468	1.3486	no	MRI
volume_pallidum	Hippocampal CA1-3 (181)	0.124985	0.897231	7.09476e-09	6.16709e-09	1.46284	1.15042	no	MRI
volume_pallidum	Hippocampal CA1-3 (182)	0.338694	0.915369	2.53115e-09	6.08406e-09	1.3714	0.41603	no	MRI
volume_pallidum	Hippocampal CA1-3 (183)	0.551936	0.94954	-7.79526e-10	5.9709e-09	1.23823	-0.130554	no	MRI
volume_pallidum	Hippocampal CA1-3 (184)	0.514887	0.944479	-2.24147e-10	6.00546e-09	1.2048	-0.0373239	no	MRI
volume_pallidum	Hippocampal CA1-3 (185)	0.0526313	0.8586	1.15972e-08	7.15939e-09	1.7633	1.61986	no	MRI
volume_pallidum	Hippocampal CA1-3 (186)	0.419557	0.944479	1.34545e-09	6.62697e-09	1.32079	0.203026	no	MRI
volume_pallidum	Hippocampal CA1-3 (187)	0.450329	0.944479	8.08047e-10	6.47316e-09	1.30954	0.12483	no	MRI
volume_pallidum	Hippocampal CA1-3 (188)	0.607633	0.952742	-1.75587e-09	6.42808e-09	1.26285	-0.273156	no	MRI
volume_pallidum	Hippocampal CA1-3 (189)	0.159665	0.897231	6.30654e-09	6.3329e-09	1.37168	0.995837	no	MRI
volume_pallidum	Hippocampal CA4 (190)	0.118545	0.897231	7.44749e-09	6.29919e-09	1.50317	1.18229	no	MRI
volume_pallidum	Hippocampal CA4 (191)	0.100561	0.897231	9.17748e-09	7.17909e-09	1.53441	1.27836	no	MRI
volume_pallidum	Hippocampal CA4 (192)	0.125485	0.897231	8.13205e-09	7.0837e-09	1.64941	1.14799	no	MRI
volume_pallidum	Hippocampal CA4 (193)	0.224663	0.897231	5.55576e-09	7.34365e-09	1.53576	0.756539	no	MRI
volume_pallidum	Hippocampal CA4 (194)	0.547268	0.94954	-1.13049e-09	9.519e-09	1.52757	-0.118761	no	MRI
volume_pallidum	Hippocampal CA4 (195)	0.34465	0.915369	2.80512e-09	7.01621e-09	1.43532	0.399806	no	MRI
volume_pallidum	Hippocampal CA4 (196)	0.52264	0.944479	-3.67735e-10	6.47631e-09	1.22245	-0.0567816	no	MRI
volume_pallidum	Hippocampal CA4 (197)	0.436469	0.944479	9.89704e-10	6.18847e-09	1.28828	0.159927	no	MRI
volume_pallidum	Hippocampal CA4 (198)	0.611937	0.952742	-1.95413e-09	6.87178e-09	1.25949	-0.284371	no	MRI
volume_pallidum	Hippocampal dentate gyrus (199)	0.378036	0.917235	2.23967e-09	7.20979e-09	1.48278	0.310642	no	MRI
volume_pallidum	Hippocampal dentate gyrus (200)	0.299417	0.915369	3.34823e-09	6.36451e-09	1.36186	0.526079	no	MRI
volume_pallidum	Hippocampal dentate gyrus (201)	0.282508	0.90401	3.81124e-09	6.62355e-09	1.427	0.575407	no	MRI
volume_pallidum	Hippocampal dentate gyrus (202)	0.261435	0.90401	4.16625e-09	6.52069e-09	1.41094	0.638928	no	MRI
volume_pallidum	Hippocampal dentate gyrus (203)	0.276913	0.90401	3.73993e-09	6.31706e-09	1.3827	0.592036	no	MRI
volume_pallidum	Hippocampal dentate gyrus (204)	0.0767681	0.897231	1.17354e-08	8.22293e-09	1.83424	1.42715	no	MRI
volume_pallidum	Hippocampal dentate gyrus (205)	0.207553	0.897231	5.70099e-09	6.99559e-09	1.47753	0.814941	no	MRI
volume_pallidum	Medium spiny neuron (206)	0.665043	0.963663	-2.94261e-09	6.9032e-09	1.3813	-0.426267	no	MRI
volume_pallidum	Medium spiny neuron (207)	0.848164	0.999948	-7.21812e-09	7.01748e-09	1.17068	-1.02859	no	MRI
volume_pallidum	Medium spiny neuron (208)	0.650886	0.963663	-2.53703e-09	6.54357e-09	1.30136	-0.387713	no	MRI
volume_pallidum	Medium spiny neuron (209)	0.66476	0.963663	-2.92185e-09	6.86705e-09	1.31119	-0.425488	no	MRI
volume_pallidum	Medium spiny neuron (210)	0.81945	0.999948	-6.53988e-09	7.16093e-09	1.19449	-0.913272	no	MRI
volume_pallidum	Medium spiny neuron (211)	0.268721	0.90401	4.22156e-09	6.84556e-09	1.49709	0.616685	no	MRI
volume_pallidum	Medium spiny neuron (212)	0.216606	0.897231	5.44375e-09	6.94615e-09	1.55464	0.783708	no	MRI
volume_pallidum	Medium spiny neuron (213)	0.308753	0.915369	3.39226e-09	6.79285e-09	1.44834	0.499387	no	MRI
volume_pallidum	Medium spiny neuron (214)	0.211116	0.897231	5.13592e-09	6.39947e-09	1.47381	0.802554	no	MRI
volume_pallidum	Medium spiny neuron (215)	0.55613	0.94954	-9.43991e-10	6.68722e-09	1.3534	-0.141163	no	MRI
volume_pallidum	Medium spiny neuron (216)	0.11831	0.897231	7.62276e-09	6.44097e-09	1.4946	1.18348	no	MRI
volume_pallidum	Medium spiny neuron (217)	0.186312	0.897231	5.17552e-09	5.80496e-09	1.25899	0.891568	no	MRI
volume_pallidum	Medium spiny neuron (218)	0.165834	0.897231	5.9938e-09	6.17435e-09	1.44488	0.970759	no	MRI
volume_pallidum	Medium spiny neuron (219)	0.00156431	0.2036	1.95025e-08	6.60027e-09	1.89766	2.95481	no	MRI
volume_pallidum	Medium spiny neuron (220)	0.281196	0.90401	3.38992e-09	5.85184e-09	1.29601	0.579292	no	MRI
volume_pallidum	Medium spiny neuron (221)	0.00530647	0.349469	1.61747e-08	6.33012e-09	1.77612	2.55519	no	MRI
volume_pallidum	Eccentric medium spiny neuron (222)	0.000515574	0.2036	2.29836e-08	7.00317e-09	2.05287	3.28189	no	MRI
volume_pallidum	Eccentric medium spiny neuron (223)	0.00511668	0.349469	1.61657e-08	6.29544e-09	1.82552	2.56784	no	MRI
volume_pallidum	Eccentric medium spiny neuron (224)	0.0369896	0.8586	1.16261e-08	6.50688e-09	1.65058	1.78674	no	MRI
volume_pallidum	Eccentric medium spiny neuron (225)	0.0110923	0.639194	1.42335e-08	6.22313e-09	1.75661	2.28719	no	MRI
volume_pallidum	Eccentric medium spiny neuron (226)	0.0517213	0.8586	9.83571e-09	6.04015e-09	1.62549	1.62839	no	MRI
volume_pallidum	Eccentric medium spiny neuron (227)	0.272705	0.90401	3.55986e-09	5.88744e-09	1.31937	0.604653	no	MRI
volume_pallidum	Eccentric medium spiny neuron (228)	0.0322855	0.8586	1.16475e-08	6.302e-09	1.62152	1.84822	no	MRI
volume_pallidum	Eccentric medium spiny neuron (229)	0.149885	0.897231	5.86436e-09	5.65551e-09	1.41349	1.03693	no	MRI
volume_pallidum	Eccentric medium spiny neuron (230)	0.127021	0.897231	6.7127e-09	5.8853e-09	1.45813	1.14059	no	MRI
volume_pallidum	Eccentric medium spiny neuron (231)	0.307902	0.915369	3.04298e-09	6.06405e-09	1.37472	0.501807	no	MRI
volume_pallidum	Eccentric medium spiny neuron (232)	0.107186	0.897231	7.81122e-09	6.29109e-09	1.5734	1.24163	no	MRI
volume_pallidum	Eccentric medium spiny neuron (233)	0.00176659	0.2036	1.79277e-08	6.14575e-09	1.79235	2.91709	no	MRI
volume_pallidum	Eccentric medium spiny neuron (234)	0.0431004	0.8586	1.02294e-08	5.96194e-09	1.52839	1.71579	no	MRI
volume_pallidum	Splatter (235)	0.493542	0.944479	1.19529e-10	7.38374e-09	1.31458	0.0161881	no	MRI
volume_pallidum	MGE interneuron (236)	0.63691	0.956402	-2.14398e-09	6.12198e-09	1.1555	-0.35021	no	MRI
volume_pallidum	Splatter (237)	0.940436	0.999948	-9.59243e-09	6.15512e-09	0.903307	-1.55845	no	MRI
volume_pallidum	Splatter (238)	0.672007	0.963663	-3.28325e-09	7.37047e-09	1.27533	-0.445461	no	MRI
volume_pallidum	MGE interneuron (239)	0.786077	0.999948	-5.45075e-09	6.87459e-09	1.18463	-0.792884	no	MRI
volume_pallidum	MGE interneuron (240)	0.720636	0.98873	-3.62145e-09	6.19334e-09	1.1571	-0.584733	no	MRI
volume_pallidum	MGE interneuron (241)	0.29146	0.915369	3.38114e-09	6.15733e-09	1.37471	0.549124	no	MRI
volume_pallidum	MGE interneuron (242)	0.579122	0.952742	-1.21632e-09	6.09234e-09	1.26416	-0.199647	no	MRI
volume_pallidum	MGE interneuron (243)	0.371369	0.917235	2.22942e-09	6.79224e-09	1.34768	0.328231	no	MRI
volume_pallidum	MGE interneuron (244)	0.124742	0.897231	7.15388e-09	6.21211e-09	1.45274	1.1516	no	MRI
volume_pallidum	MGE interneuron (245)	0.0677556	0.897231	8.88418e-09	5.95169e-09	1.43614	1.49272	no	MRI
volume_pallidum	MGE interneuron (246)	0.476732	0.944479	3.42351e-10	5.86635e-09	1.23058	0.0583584	no	MRI
volume_pallidum	MGE interneuron (247)	0.862813	0.999948	-7.18575e-09	6.57406e-09	1.01585	-1.09305	no	MRI
volume_pallidum	MGE interneuron (248)	0.375903	0.917235	2.31841e-09	7.33075e-09	1.33451	0.316258	no	MRI
volume_pallidum	MGE interneuron (249)	0.199168	0.897231	5.68339e-09	6.7291e-09	1.36165	0.844598	no	MRI
volume_pallidum	MGE interneuron (250)	0.399863	0.939023	1.77847e-09	7.01009e-09	1.31939	0.253701	no	MRI
volume_pallidum	MGE interneuron (251)	0.272493	0.90401	4.38722e-09	7.24812e-09	1.50976	0.605291	no	MRI
volume_pallidum	MGE interneuron (252)	0.144757	0.897231	7.30205e-09	6.894e-09	1.5158	1.05919	no	MRI
volume_pallidum	MGE interneuron (253)	0.166378	0.897231	6.6688e-09	6.88515e-09	1.4372	0.968577	no	MRI
volume_pallidum	MGE interneuron (254)	0.230063	0.902691	5.23689e-09	7.0899e-09	1.45391	0.73864	no	MRI
volume_pallidum	MGE interneuron (255)	0.539436	0.94954	-7.2201e-10	7.29211e-09	1.31346	-0.0990125	no	MRI
volume_pallidum	MGE interneuron (256)	0.277169	0.90401	4.64059e-09	7.84848e-09	1.50671	0.591273	no	MRI
volume_pallidum	MGE interneuron (257)	0.457248	0.944479	7.16679e-10	6.67495e-09	1.29955	0.107368	no	MRI
volume_pallidum	MGE interneuron (258)	0.565354	0.951183	-1.08311e-09	6.58198e-09	1.24315	-0.164557	no	MRI
volume_pallidum	MGE interneuron (259)	0.24762	0.90401	4.76237e-09	6.98297e-09	1.52833	0.681998	no	MRI
volume_pallidum	MGE interneuron (260)	0.245961	0.90401	4.85782e-09	7.06844e-09	1.5805	0.687255	no	MRI
volume_pallidum	MGE interneuron (261)	0.569472	0.951183	-1.26194e-09	7.20988e-09	1.39156	-0.175029	no	MRI
volume_pallidum	MGE interneuron (262)	0.322831	0.915369	3.29778e-09	7.17222e-09	1.48627	0.459798	no	MRI
volume_pallidum	MGE interneuron (263)	0.253246	0.90401	4.96767e-09	7.47795e-09	1.6587	0.66431	no	MRI
volume_pallidum	LAMP5-LHX6 and Chandelier (264)	0.187067	0.897231	6.08641e-09	6.84823e-09	1.63318	0.888757	no	MRI
volume_pallidum	LAMP5-LHX6 and Chandelier (265)	0.334994	0.915369	2.69602e-09	6.32626e-09	1.39648	0.426163	no	MRI
volume_pallidum	LAMP5-LHX6 and Chandelier (266)	0.266775	0.90401	4.04186e-09	6.49194e-09	1.38405	0.622597	no	MRI
volume_pallidum	LAMP5-LHX6 and Chandelier (267)	0.368316	0.917235	2.09229e-09	6.22122e-09	1.27876	0.336315	no	MRI
volume_pallidum	LAMP5-LHX6 and Chandelier (268)	0.531761	0.94954	-5.26777e-10	6.60974e-09	1.25975	-0.0796971	no	MRI
volume_pallidum	LAMP5-LHX6 and Chandelier (269)	0.636308	0.956402	-2.18054e-09	6.25501e-09	1.20479	-0.348606	no	MRI
volume_pallidum	LAMP5-LHX6 and Chandelier (270)	0.255755	0.90401	5.24914e-09	7.9958e-09	1.50798	0.656487	no	MRI
volume_pallidum	LAMP5-LHX6 and Chandelier (271)	0.39506	0.939023	1.94208e-09	7.29681e-09	1.37594	0.266155	no	MRI
volume_pallidum	LAMP5-LHX6 and Chandelier (272)	0.369561	0.917235	2.24141e-09	6.73065e-09	1.37497	0.333016	no	MRI
volume_pallidum	LAMP5-LHX6 and Chandelier (273)	0.7884	0.999948	-4.85579e-09	6.06306e-09	1.12489	-0.800881	no	MRI
volume_pallidum	LAMP5-LHX6 and Chandelier (274)	0.276486	0.90401	4.73525e-09	7.98104e-09	1.48552	0.593312	no	MRI
volume_pallidum	LAMP5-LHX6 and Chandelier (275)	0.170887	0.897231	6.44436e-09	6.77878e-09	1.49565	0.950667	no	MRI
volume_pallidum	CGE interneuron (276)	0.190798	0.897231	5.68386e-09	6.49613e-09	1.4735	0.874961	no	MRI
volume_pallidum	CGE interneuron (277)	0.0524127	0.8586	1.07802e-08	6.64665e-09	1.6551	1.6219	no	MRI
volume_pallidum	CGE interneuron (278)	0.309201	0.915369	3.31593e-09	6.65694e-09	1.47963	0.498116	no	MRI
volume_pallidum	CGE interneuron (279)	0.594329	0.952742	-1.62343e-09	6.80131e-09	1.24608	-0.238694	no	MRI
volume_pallidum	CGE interneuron (280)	0.0367675	0.8586	1.26339e-08	7.06002e-09	1.79619	1.7895	no	MRI
volume_pallidum	CGE interneuron (281)	0.00344979	0.318071	1.91484e-08	7.08766e-09	1.91921	2.70165	no	MRI
volume_pallidum	CGE interneuron (282)	0.0526917	0.8586	1.11107e-08	6.8614e-09	1.70074	1.6193	no	MRI
volume_pallidum	CGE interneuron (283)	0.100805	0.897231	8.17659e-09	6.40306e-09	1.56512	1.27698	no	MRI
volume_pallidum	CGE interneuron (284)	0.0540117	0.8586	1.07511e-08	6.68957e-09	1.67065	1.60714	no	MRI
volume_pallidum	CGE interneuron (285)	0.375995	0.917235	2.28025e-09	7.21558e-09	1.43224	0.316018	no	MRI
volume_pallidum	CGE interneuron (286)	0.0447019	0.8586	1.12077e-08	6.59837e-09	1.7131	1.69855	no	MRI
volume_pallidum	CGE interneuron (287)	0.423525	0.944479	1.38557e-09	7.1834e-09	1.37482	0.192885	no	MRI
volume_pallidum	CGE interneuron (288)	0.34276	0.915369	3.36676e-09	8.31418e-09	1.50279	0.404942	no	MRI
volume_pallidum	CGE interneuron (289)	0.191192	0.897231	6.15856e-09	7.05033e-09	1.5083	0.873513	no	MRI
volume_pallidum	CGE interneuron (290)	0.258518	0.90401	5.08208e-09	7.84366e-09	1.54682	0.647921	no	MRI
volume_pallidum	CGE interneuron (291)	0.157878	0.897231	7.52505e-09	7.50091e-09	1.6441	1.00322	no	MRI
volume_pallidum	CGE interneuron (292)	0.188502	0.897231	6.79988e-09	7.69715e-09	1.62892	0.883428	no	MRI
volume_pallidum	CGE interneuron (293)	0.520138	0.944479	-3.75642e-10	7.4385e-09	1.4148	-0.0504997	no	MRI
volume_pallidum	CGE interneuron (294)	0.269587	0.90401	4.42619e-09	7.20804e-09	1.56071	0.614063	no	MRI
volume_pallidum	CGE interneuron (295)	0.114635	0.897231	9.01471e-09	7.49825e-09	1.70483	1.20224	no	MRI
volume_pallidum	CGE interneuron (296)	0.0691771	0.897231	1.14417e-08	7.72072e-09	1.69566	1.48195	no	MRI
volume_pallidum	Upper rhombic lip (297)	0.627799	0.952742	-2.72917e-09	8.37094e-09	1.57003	-0.326029	no	MRI
volume_pallidum	Cerebellar inhibitory (298)	0.599489	0.952742	-1.84658e-09	7.32701e-09	1.28777	-0.252024	no	MRI
volume_pallidum	Cerebellar inhibitory (299)	0.711277	0.982638	-4.53892e-09	8.14711e-09	1.26883	-0.557121	no	MRI
volume_pallidum	Cerebellar inhibitory (300)	0.914876	0.999948	-1.05384e-08	7.68433e-09	1.10416	-1.37141	no	MRI
volume_pallidum	Cerebellar inhibitory (301)	0.711933	0.982638	-4.48642e-09	8.0252e-09	1.45006	-0.559041	no	MRI
volume_pallidum	Cerebellar inhibitory (302)	0.343202	0.915369	2.78778e-09	6.90488e-09	1.5327	0.403741	no	MRI
volume_pallidum	Cerebellar inhibitory (303)	0.22193	0.897231	7.05821e-09	9.21808e-09	1.70079	0.765691	no	MRI
volume_pallidum	Cerebellar inhibitory (304)	0.36782	0.917235	2.86444e-09	8.48388e-09	1.58294	0.337634	no	MRI
volume_pallidum	Cerebellar inhibitory (305)	0.198928	0.897231	6.78719e-09	8.02783e-09	1.71937	0.845457	no	MRI
volume_pallidum	Cerebellar inhibitory (306)	0.332216	0.915369	3.64362e-09	8.39927e-09	1.62859	0.433802	no	MRI
volume_pallidum	Cerebellar inhibitory (307)	0.514155	0.944479	-2.86201e-10	8.06456e-09	1.49328	-0.0354887	no	MRI
volume_pallidum	Upper rhombic lip (308)	0.231058	0.902691	5.59428e-09	7.60746e-09	1.73087	0.735368	no	MRI
volume_pallidum	Upper rhombic lip (309)	0.275763	0.90401	4.498e-09	7.55363e-09	1.63217	0.595476	no	MRI
volume_pallidum	Upper rhombic lip (310)	0.116798	0.897231	1.08947e-08	9.14638e-09	1.86794	1.19115	no	MRI
volume_pallidum	Upper rhombic lip (311)	0.0961335	0.897231	1.19291e-08	9.14877e-09	1.92299	1.3039	no	MRI
volume_pallidum	Upper rhombic lip (312)	0.0742498	0.897231	1.32718e-08	9.18556e-09	1.97312	1.44485	no	MRI
volume_pallidum	Splatter (313)	0.123581	0.897231	9.40641e-09	8.12811e-09	1.95398	1.15727	no	MRI
volume_pallidum	Miscellaneous (314)	0.433187	0.944479	1.43922e-09	8.55317e-09	1.49206	0.168267	no	MRI
volume_pallidum	Lower rhombic lip (315)	0.899273	0.999948	-8.77715e-09	6.87098e-09	1.11198	-1.27742	no	MRI
volume_pallidum	Lower rhombic lip (316)	0.922176	0.999948	-9.83533e-09	6.92696e-09	1.07013	-1.41986	no	MRI
volume_pallidum	Lower rhombic lip (317)	0.890022	0.999948	-8.45876e-09	6.89586e-09	0.999233	-1.22664	no	MRI
volume_pallidum	Lower rhombic lip (318)	0.914415	0.999948	-1.06e-08	7.74599e-09	1.06825	-1.36846	no	MRI
volume_pallidum	Lower rhombic lip (319)	0.746078	0.999948	-5.2039e-09	7.85851e-09	1.2568	-0.662199	no	MRI
volume_pallidum	Lower rhombic lip (320)	0.528673	0.948321	-5.88953e-10	8.18721e-09	1.34509	-0.0719357	no	MRI
volume_pallidum	Lower rhombic lip (321)	0.833834	0.999948	-7.22491e-09	7.45277e-09	1.11382	-0.969426	no	MRI
volume_pallidum	Lower rhombic lip (322)	0.628272	0.952742	-2.29893e-09	7.02435e-09	1.18224	-0.327281	no	MRI
volume_pallidum	Mammillary body (323)	0.284106	0.90401	4.28447e-09	7.50757e-09	1.42476	0.570687	no	MRI
volume_pallidum	Mammillary body (324)	0.358102	0.915369	2.69689e-09	7.41848e-09	1.3647	0.363536	no	MRI
volume_pallidum	Mammillary body (325)	0.237886	0.90401	5.2673e-09	7.38627e-09	1.4613	0.713121	no	MRI
volume_pallidum	Mammillary body (326)	0.401618	0.939023	1.68044e-09	6.74437e-09	1.2015	0.249162	no	MRI
volume_pallidum	Mammillary body (327)	0.403719	0.939023	1.63927e-09	6.72569e-09	1.24309	0.243733	no	MRI
volume_pallidum	Mammillary body (328)	0.66933	0.963663	-2.58697e-09	5.90545e-09	1.16187	-0.438064	no	MRI
volume_pallidum	Mammillary body (329)	0.443988	0.944479	8.79365e-10	6.24256e-09	1.25352	0.140866	no	MRI
volume_pallidum	Mammillary body (330)	0.509916	0.944479	-1.60078e-10	6.43955e-09	1.19211	-0.0248585	no	MRI
volume_pallidum	Mammillary body (331)	0.0291546	0.8586	1.23748e-08	6.53589e-09	1.62773	1.89337	no	MRI
volume_pallidum	Mammillary body (332)	0.542257	0.94954	-7.04467e-10	6.63824e-09	1.15889	-0.106122	no	MRI
volume_pallidum	Mammillary body (333)	0.349116	0.915369	2.60926e-09	6.72996e-09	1.30318	0.387708	no	MRI
volume_pallidum	Splatter (334)	0.124876	0.897231	9.35371e-09	8.12695e-09	1.64975	1.15095	no	MRI
volume_pallidum	Splatter (335)	0.518697	0.944479	-3.16706e-10	6.75513e-09	1.23453	-0.0468837	no	MRI
volume_pallidum	Splatter (336)	0.831811	0.999948	-7.05897e-09	7.3428e-09	1.09542	-0.961346	no	MRI
volume_pallidum	Splatter (337)	0.695125	0.974145	-3.91619e-09	7.67234e-09	1.29205	-0.51043	no	MRI
volume_pallidum	Splatter (338)	0.825005	0.999948	-7.16126e-09	7.66231e-09	1.14878	-0.934609	no	MRI
volume_pallidum	Splatter (339)	0.690434	0.974145	-4.33124e-09	8.71333e-09	1.27455	-0.497082	no	MRI
volume_pallidum	Splatter (340)	0.820409	0.999948	-9.41541e-09	1.02685e-08	1.43743	-0.916923	no	MRI
volume_pallidum	Splatter (341)	0.993357	0.999948	-1.8115e-08	7.31617e-09	0.89456	-2.47602	no	MRI
volume_pallidum	Splatter (342)	0.348522	0.915369	2.93638e-09	7.54247e-09	1.47843	0.389313	no	MRI
volume_pallidum	Splatter (343)	0.992553	0.999948	-1.65886e-08	6.81272e-09	0.895345	-2.43494	no	MRI
volume_pallidum	Splatter (344)	0.830806	0.999948	-7.31554e-09	7.6414e-09	1.16774	-0.957357	no	MRI
volume_pallidum	Splatter (345)	0.695214	0.974145	-4.25368e-09	8.32936e-09	1.34323	-0.510685	no	MRI
volume_pallidum	Splatter (346)	0.563176	0.951183	-1.04194e-09	6.552e-09	1.23161	-0.159026	no	MRI
volume_pallidum	Splatter (347)	0.701531	0.980018	-3.64355e-09	6.89009e-09	1.2832	-0.52881	no	MRI
volume_pallidum	Splatter (348)	0.203502	0.897231	6.58356e-09	7.93986e-09	1.4981	0.829178	no	MRI
volume_pallidum	Splatter (349)	0.848473	0.999948	-6.90478e-09	6.70427e-09	1.18537	-1.02991	no	MRI
volume_pallidum	Splatter (350)	0.974886	0.999948	-1.40305e-08	7.16571e-09	1.02002	-1.95801	no	MRI
volume_pallidum	Splatter (351)	0.203109	0.897231	6.09801e-09	7.34198e-09	1.52614	0.830568	no	MRI
volume_pallidum	Splatter (352)	0.224469	0.897231	8.24975e-09	1.08953e-08	1.90593	0.757186	no	MRI
volume_pallidum	Splatter (353)	0.934161	0.999948	-1.59375e-08	1.0572e-08	1.21153	-1.50752	no	MRI
volume_pallidum	Splatter (354)	0.514413	0.944479	-3.22454e-10	8.92339e-09	1.4597	-0.0361358	no	MRI
volume_pallidum	Splatter (355)	0.893632	0.999948	-9.67068e-09	7.7609e-09	1.13105	-1.24608	no	MRI
volume_pallidum	Splatter (356)	0.679909	0.970235	-3.34875e-09	7.16396e-09	1.19033	-0.467444	no	MRI
volume_pallidum	Splatter (357)	0.828541	0.999948	-7.65596e-09	8.07236e-09	1.16182	-0.948416	no	MRI
volume_pallidum	Splatter (358)	0.907218	0.999948	-9.74566e-09	7.36178e-09	1.11482	-1.32382	no	MRI
volume_pallidum	Splatter (359)	0.604137	0.952742	-2.26359e-09	8.57197e-09	1.47939	-0.264069	no	MRI
volume_pallidum	Splatter (360)	0.933811	0.999948	-1.11928e-08	7.4381e-09	1.06035	-1.50479	no	MRI
volume_pallidum	Splatter (361)	0.908049	0.999948	-1.01992e-08	7.67529e-09	1.11008	-1.32884	no	MRI
volume_pallidum	Splatter (362)	0.646443	0.963663	-3.37035e-09	8.96999e-09	1.47268	-0.375736	no	MRI
volume_pallidum	Splatter (363)	0.802178	0.999948	-5.91875e-09	6.96794e-09	1.11793	-0.849426	no	MRI
volume_pallidum	Splatter (364)	0.567628	0.951183	-1.19256e-09	7.00112e-09	1.21283	-0.170339	no	MRI
volume_pallidum	Splatter (365)	0.728618	0.993766	-4.86416e-09	7.99187e-09	1.30108	-0.608639	no	MRI
volume_pallidum	Splatter (366)	0.805424	0.999948	-6.45282e-09	7.49322e-09	1.19185	-0.861155	no	MRI
volume_pallidum	Splatter (367)	0.905874	0.999948	-1.10375e-08	8.38869e-09	1.1182	-1.31576	no	MRI
volume_pallidum	Splatter (368)	0.875617	0.999948	-8.95421e-09	7.76363e-09	1.17005	-1.15335	no	MRI
volume_pallidum	Splatter (369)	0.84042	0.999948	-7.72414e-09	7.75371e-09	1.17315	-0.996186	no	MRI
volume_pallidum	Splatter (370)	0.474514	0.944479	5.42083e-10	8.47965e-09	1.46582	0.0639275	no	MRI
volume_pallidum	Splatter (371)	0.293021	0.915369	4.87238e-09	8.94703e-09	1.63873	0.544581	no	MRI
volume_pallidum	Thalamic excitatory (372)	0.405255	0.939023	1.63497e-09	6.81894e-09	1.30052	0.239769	no	MRI
volume_pallidum	Splatter (373)	0.779079	0.999948	-5.02355e-09	6.53184e-09	1.19479	-0.769087	no	MRI
volume_pallidum	Splatter (374)	0.892379	0.999948	-1.20427e-08	9.71755e-09	1.17901	-1.23928	no	MRI
volume_pallidum	Splatter (375)	0.518543	0.944479	-3.70806e-10	7.97496e-09	1.33565	-0.0464963	no	MRI
volume_pallidum	Splatter (376)	0.753406	0.999948	-4.68911e-09	6.84295e-09	1.2286	-0.685247	no	MRI
volume_pallidum	Splatter (377)	0.818256	0.999948	-6.43366e-09	7.07977e-09	1.22575	-0.908738	no	MRI
volume_pallidum	Splatter (378)	0.787108	0.999948	-6.17503e-09	7.75343e-09	1.22938	-0.796425	no	MRI
volume_pallidum	Splatter (379)	0.860713	0.999948	-9.11744e-09	8.41458e-09	1.21705	-1.08353	no	MRI
volume_pallidum	Splatter (380)	0.614186	0.952742	-2.33224e-09	8.03537e-09	1.36574	-0.290247	no	MRI
volume_pallidum	Splatter (381)	0.490032	0.944479	2.06399e-10	8.2593e-09	1.43948	0.0249899	no	MRI
volume_pallidum	Splatter (382)	0.932888	0.999948	-8.50731e-09	5.68044e-09	0.952363	-1.49765	no	MRI
volume_pallidum	Splatter (383)	0.358348	0.915369	2.26436e-09	6.23999e-09	1.24555	0.362879	no	MRI
volume_pallidum	Splatter (384)	0.915671	0.999948	-1.12575e-08	8.17823e-09	1.15894	-1.37653	no	MRI
volume_pallidum	Splatter (385)	0.35796	0.915369	2.35538e-09	6.4723e-09	1.22364	0.363916	no	MRI
volume_pallidum	Splatter (386)	0.4751	0.944479	4.27669e-10	6.84759e-09	1.2654	0.0624553	no	MRI
volume_pallidum	Splatter (387)	0.769639	0.999948	-5.62968e-09	7.63182e-09	1.19958	-0.737659	no	MRI
volume_pallidum	Splatter (388)	0.622944	0.952742	-3.12852e-09	9.98815e-09	1.54289	-0.313223	no	MRI
volume_pallidum	Splatter (389)	0.951202	0.999948	-1.21589e-08	7.33961e-09	1.04681	-1.65662	no	MRI
volume_pallidum	Splatter (390)	0.876432	0.999948	-1.17786e-08	1.01773e-08	1.34125	-1.15733	no	MRI
volume_pallidum	Splatter (391)	0.974739	0.999948	-1.51468e-08	7.74563e-09	0.942208	-1.95552	no	MRI
volume_pallidum	Splatter (392)	0.586828	0.952742	-1.41073e-09	6.43015e-09	1.0902	-0.219394	no	MRI
volume_pallidum	Splatter (393)	0.472542	0.944479	5.27393e-10	7.65657e-09	1.2964	0.0688811	no	MRI
volume_pallidum	Splatter (394)	0.928568	0.999948	-1.42123e-08	9.69985e-09	1.17549	-1.46521	no	MRI
volume_pallidum	Splatter (395)	0.921875	0.999948	-9.10851e-09	6.4244e-09	1.0969	-1.4178	no	MRI
volume_pallidum	Splatter (396)	0.594821	0.952742	-1.84905e-09	7.7055e-09	1.29574	-0.239965	no	MRI
volume_pallidum	Splatter (397)	0.13243	0.897231	1.00823e-08	9.04263e-09	1.71753	1.11498	no	MRI
volume_pallidum	Splatter (398)	0.284342	0.90401	4.25617e-09	7.46707e-09	1.49498	0.569992	no	MRI
volume_pallidum	Splatter (399)	0.711711	0.982638	-4.74956e-09	8.50583e-09	1.31431	-0.558389	no	MRI
volume_pallidum	Splatter (400)	0.669744	0.963663	-2.92815e-09	6.6669e-09	1.26349	-0.439207	no	MRI
volume_pallidum	Miscellaneous (401)	0.62774	0.952742	-2.44942e-09	7.51649e-09	1.47097	-0.325873	no	MRI
volume_pallidum	Splatter (402)	0.124291	0.897231	7.46528e-09	6.47016e-09	1.58631	1.1538	no	MRI
volume_pallidum	Splatter (403)	0.602703	0.952742	-1.59493e-09	6.12609e-09	1.39071	-0.26035	no	MRI
volume_pallidum	Miscellaneous (404)	0.429047	0.944479	1.13032e-09	6.32169e-09	1.30458	0.178801	no	MRI
volume_pallidum	Amygdala excitatory (405)	0.320678	0.915369	2.58278e-09	5.54477e-09	1.3318	0.465804	no	MRI
volume_pallidum	Amygdala excitatory (406)	0.156506	0.897231	6.00293e-09	5.94984e-09	1.34511	1.00892	no	MRI
volume_pallidum	Amygdala excitatory (407)	0.265276	0.90401	3.97129e-09	6.33215e-09	1.25406	0.627163	no	MRI
volume_pallidum	Amygdala excitatory (408)	0.62818	0.952742	-2.69533e-09	8.24164e-09	1.45533	-0.327038	no	MRI
volume_pallidum	Splatter (409)	0.495762	0.944479	7.9691e-11	7.50194e-09	1.46452	0.0106227	no	MRI
volume_pallidum	Splatter (410)	0.885542	0.999948	-9.75806e-09	8.1104e-09	1.29246	-1.20315	no	MRI
volume_pallidum	Splatter (411)	0.886646	0.999948	-9.86686e-09	8.16195e-09	1.14947	-1.20888	no	MRI
volume_pallidum	Splatter (412)	0.177456	0.897231	5.94122e-09	6.42223e-09	1.31255	0.925102	no	MRI
volume_pallidum	Splatter (413)	0.407385	0.939023	1.43309e-09	6.1171e-09	1.12968	0.234277	no	MRI
volume_pallidum	Splatter (414)	0.866721	0.999948	-6.78732e-09	6.10908e-09	1.03223	-1.11102	no	MRI
volume_pallidum	Splatter (415)	0.985817	0.999948	-1.94672e-08	8.88026e-09	1.24386	-2.19218	no	MRI
volume_pallidum	Splatter (416)	0.958031	0.999948	-1.26047e-08	7.29318e-09	1.21821	-1.72828	no	MRI
volume_pallidum	Splatter (417)	0.885939	0.999948	-8.17989e-09	6.7871e-09	1.15375	-1.20521	no	MRI
volume_pallidum	Splatter (418)	0.884347	0.999948	-7.84098e-09	6.55052e-09	1.16731	-1.197	no	MRI
volume_pallidum	Amygdala excitatory (419)	0.523597	0.944479	-3.78599e-10	6.39716e-09	1.10435	-0.0591823	no	MRI
volume_pallidum	Splatter (420)	0.915839	0.999948	-9.15667e-09	6.64674e-09	1.06679	-1.37762	no	MRI
volume_pallidum	Splatter (421)	0.118359	0.897231	8.39794e-09	7.09746e-09	1.65231	1.18323	no	MRI
volume_pallidum	Splatter (422)	0.633342	0.956402	-2.45642e-09	7.20954e-09	1.29978	-0.340718	no	MRI
volume_pallidum	Splatter (423)	0.654715	0.963663	-2.31547e-09	5.81658e-09	1.11162	-0.398081	no	MRI
volume_pallidum	Splatter (424)	0.763941	0.999948	-5.01859e-09	6.97959e-09	1.12768	-0.719039	no	MRI
volume_pallidum	Splatter (425)	0.598798	0.952742	-1.59459e-09	6.37232e-09	1.32261	-0.250237	no	MRI
volume_pallidum	Eccentric medium spiny neuron (426)	0.135752	0.897231	6.6958e-09	6.08927e-09	1.33531	1.09961	no	MRI
volume_pallidum	Medium spiny neuron (427)	0.00118608	0.2036	1.97183e-08	6.488e-09	1.78822	3.03919	no	MRI
volume_pallidum	Splatter (428)	0.0614228	0.897231	9.91689e-09	6.42727e-09	1.56589	1.54294	no	MRI
volume_pallidum	Splatter (429)	0.459782	0.944479	6.01044e-10	5.952e-09	1.30147	0.100982	no	MRI
volume_pallidum	Medium spiny neuron (430)	0.0387426	0.8586	1.14728e-08	6.49845e-09	1.61898	1.76547	no	MRI
volume_pallidum	Splatter (431)	0.499023	0.944479	1.63361e-11	6.67192e-09	1.20027	0.00244849	no	MRI
volume_pallidum	Splatter (432)	0.0969535	0.897231	8.75275e-09	6.73751e-09	1.50091	1.29911	no	MRI
volume_pallidum	Midbrain-derived inhibitory (433)	0.971104	0.999948	-1.41876e-08	7.47788e-09	0.84394	-1.89728	no	MRI
volume_pallidum	Midbrain-derived inhibitory (434)	0.925644	0.999948	-9.98437e-09	6.91392e-09	0.958909	-1.4441	no	MRI
volume_pallidum	Midbrain-derived inhibitory (435)	0.882954	0.999948	-7.99307e-09	6.71751e-09	0.98397	-1.18989	no	MRI
volume_pallidum	Midbrain-derived inhibitory (436)	0.937371	0.999948	-9.59536e-09	6.2589e-09	0.948491	-1.53308	no	MRI
volume_pallidum	Midbrain-derived inhibitory (437)	0.886812	0.999948	-7.92397e-09	6.5501e-09	0.977902	-1.20975	no	MRI
volume_pallidum	Midbrain-derived inhibitory (438)	0.785426	0.999948	-5.11075e-09	6.46398e-09	1.02891	-0.790651	no	MRI
volume_pallidum	Midbrain-derived inhibitory (439)	0.839535	0.999948	-7.29488e-09	7.34966e-09	1.04274	-0.992547	no	MRI
volume_pallidum	Midbrain-derived inhibitory (440)	0.975996	0.999948	-1.3104e-08	6.62725e-09	0.815892	-1.97729	no	MRI
volume_pallidum	Midbrain-derived inhibitory (441)	0.972922	0.999948	-1.316e-08	6.83431e-09	0.846501	-1.92558	no	MRI
volume_pallidum	Midbrain-derived inhibitory (442)	0.985622	0.999948	-1.28701e-08	5.88532e-09	0.813629	-2.18681	no	MRI
volume_pallidum	Midbrain-derived inhibitory (443)	0.950909	0.999948	-9.91773e-09	5.99717e-09	0.909315	-1.65374	no	MRI
volume_pallidum	Midbrain-derived inhibitory (444)	0.934316	0.999948	-9.61647e-09	6.37388e-09	0.953235	-1.50873	no	MRI
volume_pallidum	Thalamic excitatory (445)	0.30204	0.915369	4.34273e-09	8.37485e-09	1.42849	0.518544	no	MRI
volume_pallidum	Thalamic excitatory (446)	0.346116	0.915369	3.59118e-09	9.07255e-09	1.44664	0.395829	no	MRI
volume_pallidum	Thalamic excitatory (447)	0.442594	0.944479	1.52708e-09	1.05756e-08	1.5127	0.144397	no	MRI
volume_pallidum	Thalamic excitatory (448)	0.236554	0.90401	5.46654e-09	7.61961e-09	1.41779	0.71743	no	MRI
volume_pallidum	Thalamic excitatory (449)	0.150477	0.897231	9.00102e-09	8.70175e-09	1.59791	1.03439	no	MRI
volume_pallidum	Thalamic excitatory (450)	0.304919	0.915369	4.48229e-09	8.78355e-09	1.50687	0.510305	no	MRI
volume_pallidum	Thalamic excitatory (451)	0.1714	0.897231	8.19701e-09	8.64074e-09	1.52972	0.948646	no	MRI
volume_pallidum	Thalamic excitatory (452)	0.152519	0.897231	1.11952e-08	1.09148e-08	1.8562	1.02569	no	MRI
volume_pallidum	Thalamic excitatory (453)	0.0347296	0.8586	1.60439e-08	8.83759e-09	1.77219	1.81542	no	MRI
volume_pallidum	Thalamic excitatory (454)	0.0688147	0.897231	1.42212e-08	9.57867e-09	1.83264	1.48468	no	MRI
volume_pallidum	Thalamic excitatory (455)	0.045331	0.8586	1.3414e-08	7.92829e-09	1.73761	1.69192	no	MRI
volume_pallidum	Thalamic excitatory (456)	0.0792346	0.897231	1.08141e-08	7.66825e-09	1.55704	1.41024	no	MRI
volume_pallidum	Thalamic excitatory (457)	0.0405409	0.8586	1.17551e-08	6.73862e-09	1.56833	1.74444	no	MRI
volume_pallidum	Thalamic excitatory (458)	0.198215	0.897231	5.71659e-09	6.74114e-09	1.47758	0.848015	no	MRI
volume_pallidum	Thalamic excitatory (459)	0.183319	0.897231	5.79605e-09	6.42016e-09	1.31784	0.902788	no	MRI
volume_pallidum	Thalamic excitatory (460)	0.0283249	0.8586	1.26419e-08	6.63265e-09	1.38457	1.906	no	MRI
volume_putamen	Miscellaneous (0)	0.997076	0.99994	-2.66037e-08	9.65225e-09	1.09913	-2.75622	no	MRI
volume_putamen	Miscellaneous (1)	0.952403	0.99994	-1.67512e-08	1.0039e-08	1.29094	-1.66862	no	MRI
volume_putamen	Miscellaneous (2)	0.897818	0.99994	-1.36869e-08	1.07838e-08	1.35189	-1.26921	no	MRI
volume_putamen	Miscellaneous (3)	0.982988	0.99994	-2.07616e-08	9.79421e-09	1.21433	-2.11978	no	MRI
volume_putamen	Microglia (4)	0.967815	0.99994	-1.76234e-08	9.52824e-09	1.21365	-1.8496	no	MRI
volume_putamen	Microglia (5)	0.971838	0.99994	-1.75232e-08	9.18159e-09	1.19172	-1.90851	no	MRI
volume_putamen	Microglia (6)	0.997015	0.99994	-2.3192e-08	8.4351e-09	1.12269	-2.74947	no	MRI
volume_putamen	Microglia (7)	0.932169	0.99994	-1.46166e-08	9.79574e-09	1.25917	-1.49214	no	MRI
volume_putamen	Microglia (8)	0.972632	0.99994	-1.70184e-08	8.85929e-09	1.20412	-1.92097	no	MRI
volume_putamen	Microglia (9)	0.998635	0.99994	-2.63282e-08	8.78583e-09	1.08338	-2.99667	no	MRI
volume_putamen	Microglia (10)	0.981519	0.99994	-1.85056e-08	8.8706e-09	1.18245	-2.08618	no	MRI
volume_putamen	Microglia (11)	0.963046	0.99994	-1.56022e-08	8.73008e-09	1.24779	-1.78718	no	MRI
volume_putamen	Microglia (12)	0.9009	0.99994	-1.13194e-08	8.79726e-09	1.31361	-1.2867	no	MRI
volume_putamen	Vascular (13)	0.99709	0.99994	-2.27178e-08	8.23792e-09	1.18776	-2.75771	no	MRI
volume_putamen	Vascular (14)	0.830893	0.99994	-9.31545e-09	9.7269e-09	1.41956	-0.957699	no	MRI
volume_putamen	Vascular (15)	0.861454	0.99994	-9.94934e-09	9.15406e-09	1.40548	-1.08688	no	MRI
volume_putamen	Vascular (16)	0.842326	0.99994	-8.8037e-09	8.76808e-09	1.40763	-1.00406	no	MRI
volume_putamen	Vascular (17)	0.958207	0.99994	-1.5968e-08	9.22877e-09	1.28008	-1.73025	no	MRI
volume_putamen	Vascular (18)	0.740932	0.99994	-6.65859e-09	1.03039e-08	1.48226	-0.646221	no	MRI
volume_putamen	Vascular (19)	0.666517	0.99994	-4.15092e-09	9.64622e-09	1.51747	-0.430316	no	MRI
volume_putamen	Vascular (20)	0.852489	0.99994	-9.41989e-09	8.99559e-09	1.4434	-1.04717	no	MRI
volume_putamen	Vascular (21)	0.28783	0.852767	5.21855e-09	9.32327e-09	1.70514	0.559734	no	MRI
volume_putamen	Vascular (22)	0.42924	0.955941	1.50957e-09	8.46605e-09	1.59197	0.178309	no	MRI
volume_putamen	Vascular (23)	0.77683	0.99994	-6.99336e-09	9.18328e-09	1.43863	-0.761532	no	MRI
volume_putamen	Fibroblast (24)	0.94159	0.99994	-1.30164e-08	8.29986e-09	1.27759	-1.56826	no	MRI
volume_putamen	Fibroblast (25)	0.884736	0.99994	-8.55115e-09	7.1319e-09	1.35103	-1.199	no	MRI
volume_putamen	Fibroblast (26)	0.981542	0.99994	-1.56292e-08	7.48997e-09	1.2342	-2.08669	no	MRI
volume_putamen	Fibroblast (27)	0.958076	0.99994	-1.3314e-08	7.70135e-09	1.26161	-1.72878	no	MRI
volume_putamen	Fibroblast (28)	0.660432	0.99994	-3.25592e-09	7.87131e-09	1.49832	-0.413643	no	MRI
volume_putamen	Fibroblast (29)	0.814051	0.99994	-8.63506e-09	9.67053e-09	1.38669	-0.892925	no	MRI
volume_putamen	Fibroblast (30)	0.883265	0.99994	-8.94362e-09	7.5064e-09	1.31393	-1.19147	no	MRI
volume_putamen	Fibroblast (31)	0.706331	0.99994	-4.08097e-09	7.51979e-09	1.42583	-0.542697	no	MRI
volume_putamen	Oligodendrocyte precursor (32)	0.41758	0.955049	2.18474e-09	1.04991e-08	1.22719	0.208089	no	MRI
volume_putamen	Oligodendrocyte precursor (33)	0.347532	0.877388	5.02122e-09	1.28095e-08	1.41043	0.391993	no	MRI
volume_putamen	Oligodendrocyte precursor (34)	0.40504	0.955049	2.65783e-09	1.10594e-08	1.29852	0.240323	no	MRI
volume_putamen	Oligodendrocyte precursor (35)	0.476112	0.990049	7.35728e-10	1.22799e-08	1.31452	0.059913	no	MRI
volume_putamen	Oligodendrocyte precursor (36)	0.691078	0.99994	-3.9974e-09	8.01229e-09	1.33492	-0.498909	no	MRI
volume_putamen	Committed oligodendrocyte precursor (37)	0.352281	0.882616	5.54693e-09	1.46291e-08	1.51073	0.379171	no	MRI
volume_putamen	Committed oligodendrocyte precursor (38)	0.676093	0.99994	-4.0994e-09	8.97414e-09	1.42428	-0.456801	no	MRI
volume_putamen	Committed oligodendrocyte precursor (39)	0.118237	0.68745	1.29798e-08	1.09641e-08	1.75741	1.18384	no	MRI
volume_putamen	Oligodendrocyte (40)	0.733812	0.99994	-5.90821e-09	9.46247e-09	1.41104	-0.624384	no	MRI
volume_putamen	Committed oligodendrocyte precursor (41)	0.4945	0.999845	1.27404e-10	9.24159e-09	1.57157	0.0137859	no	MRI
volume_putamen	Committed oligodendrocyte precursor (42)	0.19708	0.769948	7.87548e-09	9.24246e-09	1.70637	0.852098	no	MRI
volume_putamen	Committed oligodendrocyte precursor (43)	0.41963	0.955049	1.86173e-09	9.17833e-09	1.60243	0.20284	no	MRI
volume_putamen	Oligodendrocyte (44)	0.721685	0.99994	-5.27938e-09	8.98075e-09	1.45696	-0.587855	no	MRI
volume_putamen	Oligodendrocyte (45)	0.611313	0.99994	-2.78905e-09	9.86426e-09	1.488	-0.282743	no	MRI
volume_putamen	Oligodendrocyte (46)	0.446292	0.983935	1.32783e-09	9.83319e-09	1.58199	0.135036	no	MRI
volume_putamen	Oligodendrocyte (47)	0.561309	0.99994	-1.48122e-09	9.60026e-09	1.52396	-0.15429	no	MRI
volume_putamen	Oligodendrocyte (48)	0.587878	0.99994	-2.16801e-09	9.76188e-09	1.40228	-0.222089	no	MRI
volume_putamen	Oligodendrocyte (49)	0.343106	0.877388	3.77804e-09	9.35157e-09	1.62145	0.404	no	MRI
volume_putamen	Oligodendrocyte (50)	0.675532	0.99994	-4.091e-09	8.98647e-09	1.31839	-0.45524	no	MRI
volume_putamen	Bergmann glia (51)	0.305541	0.852767	3.96748e-09	7.80188e-09	1.53542	0.508529	no	MRI
volume_putamen	Astrocyte (52)	0.855486	0.99994	-8.46246e-09	7.98151e-09	1.39125	-1.06026	no	MRI
volume_putamen	Astrocyte (53)	0.937753	0.99994	-1.20318e-08	7.83226e-09	1.28045	-1.53618	no	MRI
volume_putamen	Astrocyte (54)	0.894905	0.99994	-8.98573e-09	7.17113e-09	1.31285	-1.25304	no	MRI
volume_putamen	Astrocyte (55)	0.469299	0.990049	5.8595e-10	7.60663e-09	1.47721	0.0770314	no	MRI
volume_putamen	Astrocyte (56)	0.747041	0.99994	-4.88255e-09	7.33988e-09	1.44303	-0.665208	no	MRI
volume_putamen	Astrocyte (57)	0.791596	0.99994	-5.50602e-09	6.78105e-09	1.37505	-0.811972	no	MRI
volume_putamen	Astrocyte (58)	0.665477	0.99994	-3.47567e-09	8.13104e-09	1.46951	-0.427457	no	MRI
volume_putamen	Astrocyte (59)	0.702994	0.99994	-4.61541e-09	8.65878e-09	1.51332	-0.533032	no	MRI
volume_putamen	Astrocyte (60)	0.624753	0.99994	-2.44174e-09	7.67872e-09	1.5018	-0.317988	no	MRI
volume_putamen	Astrocyte (61)	0.70225	0.99994	-4.12816e-09	7.77602e-09	1.43622	-0.530883	no	MRI
volume_putamen	Astrocyte (62)	0.776246	0.99994	-6.25339e-09	8.23272e-09	1.43766	-0.759577	no	MRI
volume_putamen	Astrocyte (63)	0.838512	0.99994	-8.46536e-09	8.56505e-09	1.3722	-0.988361	no	MRI
volume_putamen	Astrocyte (64)	0.893134	0.99994	-8.367e-09	6.7293e-09	1.17017	-1.24337	no	MRI
volume_putamen	Ependymal (65)	0.882113	0.99994	-9.55512e-09	8.05919e-09	1.20233	-1.18562	no	MRI
volume_putamen	Ependymal (66)	0.786301	0.99994	-6.8005e-09	8.56862e-09	1.3133	-0.793651	no	MRI
volume_putamen	Ependymal (67)	0.744836	0.99994	-5.2782e-09	8.01758e-09	1.30455	-0.658328	no	MRI
volume_putamen	Ependymal (68)	0.460804	0.988049	8.62521e-10	8.76462e-09	1.50219	0.0984094	no	MRI
volume_putamen	Ependymal (69)	0.573074	0.99994	-1.55258e-09	8.42849e-09	1.42666	-0.184206	no	MRI
volume_putamen	Ependymal (70)	0.885151	0.99994	-1.00129e-08	8.33619e-09	1.21754	-1.20114	no	MRI
volume_putamen	Ependymal (71)	0.796304	0.99994	-6.68766e-09	8.0721e-09	1.27173	-0.82849	no	MRI
volume_putamen	Ependymal (72)	0.802021	0.99994	-6.2394e-09	7.35031e-09	1.25138	-0.848862	no	MRI
volume_putamen	Ependymal (73)	0.767092	0.99994	-5.43683e-09	7.45482e-09	1.28017	-0.729304	no	MRI
volume_putamen	Ependymal (74)	0.532504	0.99994	-6.80373e-10	8.34143e-09	1.39315	-0.0815655	no	MRI
volume_putamen	Committed oligodendrocyte precursor (75)	0.784904	0.99994	-7.74863e-09	9.82251e-09	1.40558	-0.788864	no	MRI
volume_putamen	Choroid plexus (76)	0.894264	0.99994	-1.00442e-08	8.0384e-09	1.28514	-1.24953	no	MRI
volume_putamen	Choroid plexus (77)	0.961338	0.99994	-1.40038e-08	7.92777e-09	1.18814	-1.76643	no	MRI
volume_putamen	Choroid plexus (78)	0.964149	0.99994	-1.54143e-08	8.55872e-09	1.11751	-1.801	no	MRI
volume_putamen	Choroid plexus (79)	0.911243	0.99994	-1.22511e-08	9.08532e-09	1.19152	-1.34845	no	MRI
volume_putamen	Choroid plexus (80)	0.978762	0.99994	-1.75738e-08	8.662e-09	1.11711	-2.02883	no	MRI
volume_putamen	Choroid plexus (81)	0.949524	0.99994	-1.38975e-08	8.47277e-09	1.1788	-1.64025	no	MRI
volume_putamen	Choroid plexus (82)	0.989138	0.99994	-1.82532e-08	7.95292e-09	1.128	-2.29516	no	MRI
volume_putamen	Deep-layer near-projecting (83)	0.0395165	0.68745	1.35545e-08	7.71755e-09	1.50542	1.75632	no	MRI
volume_putamen	Deep-layer corticothalamic and 6b (84)	0.0135217	0.68745	2.50408e-08	1.13261e-08	1.66861	2.21089	no	MRI
volume_putamen	Deep-layer near-projecting (85)	0.0419823	0.68745	1.95502e-08	1.13129e-08	1.57618	1.72813	no	MRI
volume_putamen	Deep-layer near-projecting (86)	0.131757	0.690229	9.20566e-09	8.23314e-09	1.50447	1.11812	no	MRI
volume_putamen	Deep-layer near-projecting (87)	0.0438362	0.68745	2.25714e-08	1.32166e-08	1.68343	1.70781	no	MRI
volume_putamen	Deep-layer near-projecting (88)	0.0900202	0.68745	1.64233e-08	1.22504e-08	1.55949	1.34063	no	MRI
volume_putamen	Deep-layer near-projecting (89)	0.154217	0.725449	1.24101e-08	1.21845e-08	1.47398	1.01851	no	MRI
volume_putamen	Deep-layer near-projecting (90)	0.107218	0.68745	1.6274e-08	1.31088e-08	1.57453	1.24146	no	MRI
volume_putamen	Deep-layer near-projecting (91)	0.0403256	0.68745	2.35446e-08	1.34778e-08	1.73349	1.74692	no	MRI
volume_putamen	Deep-layer near-projecting (92)	0.0458211	0.68745	1.24441e-08	7.37737e-09	1.52263	1.6868	no	MRI
volume_putamen	Deep-layer near-projecting (93)	0.0887327	0.68745	1.05955e-08	7.85668e-09	1.49382	1.3486	no	MRI
volume_putamen	Deep-layer near-projecting (94)	0.0916647	0.68745	1.05192e-08	7.90575e-09	1.4921	1.33057	no	MRI
volume_putamen	Deep-layer near-projecting (95)	0.0612767	0.68745	1.8739e-08	1.21355e-08	1.58045	1.54414	no	MRI
volume_putamen	Deep-layer near-projecting (96)	0.046511	0.68745	1.89121e-08	1.12594e-08	1.57951	1.67967	no	MRI
volume_putamen	Deep-layer corticothalamic and 6b (97)	0.0711554	0.68745	1.29099e-08	8.79874e-09	1.53546	1.46724	no	MRI
volume_putamen	Deep-layer corticothalamic and 6b (98)	0.114358	0.68745	9.76641e-09	8.11385e-09	1.43763	1.20367	no	MRI
volume_putamen	Deep-layer corticothalamic and 6b (99)	0.10534	0.68745	1.02648e-08	8.20069e-09	1.45771	1.2517	no	MRI
volume_putamen	Deep-layer corticothalamic and 6b (100)	0.745925	0.99994	-5.18191e-09	7.83094e-09	1.15237	-0.661722	no	MRI
volume_putamen	Deep-layer corticothalamic and 6b (101)	0.185933	0.755852	8.29738e-09	9.29173e-09	1.4047	0.892985	no	MRI
volume_putamen	Deep-layer corticothalamic and 6b (102)	0.391953	0.946023	2.57974e-09	9.40714e-09	1.28206	0.274233	no	MRI
volume_putamen	Deep-layer corticothalamic and 6b (103)	0.299552	0.852767	4.42004e-09	8.40811e-09	1.31335	0.525688	no	MRI
volume_putamen	Deep-layer corticothalamic and 6b (104)	0.468856	0.990049	5.61862e-10	7.18994e-09	1.19436	0.0781457	no	MRI
volume_putamen	Deep-layer corticothalamic and 6b (105)	0.265368	0.852767	5.05656e-09	8.06618e-09	1.36739	0.626884	no	MRI
volume_putamen	Deep-layer corticothalamic and 6b (106)	0.227368	0.800127	6.06328e-09	8.11095e-09	1.40033	0.747542	no	MRI
volume_putamen	Deep-layer corticothalamic and 6b (107)	0.186914	0.755852	7.20798e-09	8.10497e-09	1.46075	0.889328	no	MRI
volume_putamen	Deep-layer corticothalamic and 6b (108)	0.219684	0.797403	7.03798e-09	9.10169e-09	1.39574	0.773261	no	MRI
volume_putamen	Deep-layer corticothalamic and 6b (109)	0.521402	0.99994	-4.28544e-10	7.98459e-09	1.24497	-0.0536714	no	MRI
volume_putamen	Deep-layer corticothalamic and 6b (110)	0.122205	0.68745	1.02222e-08	8.78172e-09	1.40919	1.16403	no	MRI
volume_putamen	Deep-layer corticothalamic and 6b (111)	0.142473	0.706811	9.49307e-09	8.87806e-09	1.37324	1.06927	no	MRI
volume_putamen	Deep-layer corticothalamic and 6b (112)	0.313314	0.852767	4.22179e-09	8.67827e-09	1.26602	0.486478	no	MRI
volume_putamen	Miscellaneous (113)	0.095796	0.68745	1.05783e-08	8.1005e-09	1.47048	1.30588	no	MRI
volume_putamen	Miscellaneous (114)	0.180237	0.755852	7.74809e-09	8.47284e-09	1.48088	0.914462	no	MRI
volume_putamen	Hippocampal CA1-3 (115)	0.280313	0.852767	4.40215e-09	7.56497e-09	1.32916	0.581913	no	MRI
volume_putamen	Miscellaneous (116)	0.410222	0.955049	1.91666e-09	8.4444e-09	1.3641	0.226974	no	MRI
volume_putamen	Miscellaneous (117)	0.0588511	0.68745	1.44248e-08	9.2201e-09	1.54762	1.56449	no	MRI
volume_putamen	Miscellaneous (118)	0.0247395	0.68745	1.55287e-08	7.90488e-09	1.5689	1.96444	no	MRI
volume_putamen	Hippocampal CA1-3 (119)	0.0766124	0.68745	1.3975e-08	9.78481e-09	1.50714	1.42823	no	MRI
volume_putamen	Upper-layer intratelencephalic (120)	0.281846	0.852767	5.19579e-09	8.99912e-09	1.40288	0.577366	no	MRI
volume_putamen	Upper-layer intratelencephalic (121)	0.759274	0.99994	-5.3256e-09	7.56509e-09	1.1914	-0.70397	no	MRI
volume_putamen	Upper-layer intratelencephalic (122)	0.874089	0.99994	-9.43195e-09	8.23079e-09	1.19216	-1.14593	no	MRI
volume_putamen	Upper-layer intratelencephalic (123)	0.747443	0.99994	-5.92075e-09	8.88381e-09	1.28453	-0.666466	no	MRI
volume_putamen	Upper-layer intratelencephalic (124)	0.733129	0.99994	-4.88977e-09	7.85753e-09	1.25582	-0.622304	no	MRI
volume_putamen	Upper-layer intratelencephalic (125)	0.468408	0.990049	6.50614e-10	8.20732e-09	1.32762	0.0792723	no	MRI
volume_putamen	Upper-layer intratelencephalic (126)	0.542482	0.99994	-9.45745e-10	8.86445e-09	1.25631	-0.10669	no	MRI
volume_putamen	Upper-layer intratelencephalic (127)	0.125641	0.68745	1.25921e-08	1.0976e-08	1.46495	1.14724	no	MRI
volume_putamen	Upper-layer intratelencephalic (128)	0.492779	0.999845	1.35552e-10	7.48807e-09	1.27066	0.0181024	no	MRI
volume_putamen	Upper-layer intratelencephalic (129)	0.39888	0.955049	1.89529e-09	7.39637e-09	1.34226	0.256246	no	MRI
volume_putamen	Upper-layer intratelencephalic (130)	0.335423	0.868707	3.20135e-09	7.5328e-09	1.40019	0.424988	no	MRI
volume_putamen	Upper-layer intratelencephalic (131)	0.726104	0.99994	-4.69987e-09	7.81914e-09	1.20506	-0.601073	no	MRI
volume_putamen	Miscellaneous (132)	0.7942	0.99994	-7.17982e-09	8.74435e-09	1.36348	-0.821081	no	MRI
volume_putamen	Upper-layer intratelencephalic (133)	0.843724	0.99994	-8.49596e-09	8.41282e-09	1.2509	-1.00988	no	MRI
volume_putamen	Upper-layer intratelencephalic (134)	0.0733891	0.68745	1.77366e-08	1.22237e-08	1.60013	1.45101	no	MRI
volume_putamen	Upper-layer intratelencephalic (135)	0.0601785	0.68745	2.08761e-08	1.34401e-08	1.69553	1.55328	no	MRI
volume_putamen	Deep-layer intratelencephalic (136)	0.115361	0.68745	1.43834e-08	1.20012e-08	1.53714	1.1985	no	MRI
volume_putamen	Deep-layer intratelencephalic (137)	0.121447	0.68745	1.57913e-08	1.35225e-08	1.60854	1.16778	no	MRI
volume_putamen	Upper-layer intratelencephalic (138)	0.102828	0.68745	2.04648e-08	1.617e-08	1.76474	1.2656	no	MRI
volume_putamen	Deep-layer intratelencephalic (139)	0.219397	0.797403	6.12288e-09	7.90835e-09	1.4694	0.77423	no	MRI
volume_putamen	Deep-layer intratelencephalic (140)	0.471202	0.990049	5.96142e-10	8.25138e-09	1.42715	0.0722475	no	MRI
volume_putamen	Deep-layer intratelencephalic (141)	0.416741	0.955049	1.74497e-09	8.3e-09	1.38473	0.210238	no	MRI
volume_putamen	Deep-layer intratelencephalic (142)	0.773045	0.99994	-5.6194e-09	7.5034e-09	1.19195	-0.748913	no	MRI
volume_putamen	Deep-layer intratelencephalic (143)	0.781186	0.99994	-5.79624e-09	7.46739e-09	1.13654	-0.776206	no	MRI
volume_putamen	Deep-layer intratelencephalic (144)	0.451851	0.983935	9.04285e-10	7.47429e-09	1.3361	0.120986	no	MRI
volume_putamen	Deep-layer intratelencephalic (145)	0.325109	0.862852	3.89599e-09	8.59172e-09	1.2948	0.453458	no	MRI
volume_putamen	Deep-layer intratelencephalic (146)	0.512246	0.99994	-2.57136e-10	8.3755e-09	1.25123	-0.0307009	no	MRI
volume_putamen	Deep-layer intratelencephalic (147)	0.299877	0.852767	4.14838e-09	7.90539e-09	1.37476	0.524754	no	MRI
volume_putamen	Deep-layer intratelencephalic (148)	0.125975	0.68745	1.43275e-08	1.25063e-08	1.54685	1.14562	no	MRI
volume_putamen	Deep-layer intratelencephalic (149)	0.871673	0.99994	-7.98135e-09	7.03614e-09	1.1534	-1.13434	no	MRI
volume_putamen	Deep-layer intratelencephalic (150)	0.244221	0.837118	6.67437e-09	9.63406e-09	1.4433	0.692789	no	MRI
volume_putamen	Deep-layer intratelencephalic (151)	0.10536	0.68745	1.11676e-08	8.92271e-09	1.51431	1.25159	no	MRI
volume_putamen	Deep-layer intratelencephalic (152)	0.321411	0.861456	3.90631e-09	8.42318e-09	1.32474	0.463757	no	MRI
volume_putamen	Amygdala excitatory (153)	0.306628	0.852767	3.72879e-09	7.37745e-09	1.34985	0.505431	no	MRI
volume_putamen	Amygdala excitatory (154)	0.619331	0.99994	-2.67028e-09	8.79177e-09	1.16174	-0.303725	no	MRI
volume_putamen	Amygdala excitatory (155)	0.0535951	0.68745	1.57133e-08	9.75402e-09	1.48949	1.61095	no	MRI
volume_putamen	Amygdala excitatory (156)	0.348291	0.877388	2.83698e-09	7.27544e-09	1.33628	0.38994	no	MRI
volume_putamen	Amygdala excitatory (157)	0.803338	0.99994	-6.1216e-09	7.17148e-09	1.20623	-0.853604	no	MRI
volume_putamen	Amygdala excitatory (158)	0.796659	0.99994	-5.65245e-09	6.81226e-09	1.18092	-0.829747	no	MRI
volume_putamen	Amygdala excitatory (159)	0.407054	0.955049	1.94667e-09	8.27909e-09	1.22915	0.235131	no	MRI
volume_putamen	Amygdala excitatory (160)	0.17137	0.755852	8.45298e-09	8.90944e-09	1.40595	0.948767	no	MRI
volume_putamen	Amygdala excitatory (161)	0.178915	0.755852	7.63621e-09	8.30465e-09	1.3859	0.919509	no	MRI
volume_putamen	Amygdala excitatory (162)	0.60201	0.99994	-2.02954e-09	7.84961e-09	1.20845	-0.258554	no	MRI
volume_putamen	Hippocampal CA1-3 (163)	0.306402	0.852767	4.53537e-09	8.96186e-09	1.30269	0.506075	no	MRI
volume_putamen	Miscellaneous (164)	0.0470152	0.68745	1.91129e-08	1.1414e-08	1.57865	1.67451	no	MRI
volume_putamen	Miscellaneous (165)	0.0589561	0.68745	1.74248e-08	1.1144e-08	1.53259	1.5636	no	MRI
volume_putamen	Miscellaneous (166)	0.117453	0.68745	1.24743e-08	1.05019e-08	1.40943	1.18782	no	MRI
volume_putamen	Miscellaneous (167)	0.571677	0.99994	-1.80859e-09	1.00119e-08	1.3096	-0.180645	no	MRI
volume_putamen	Miscellaneous (168)	0.115145	0.68745	1.33323e-08	1.11138e-08	1.44556	1.19961	no	MRI
volume_putamen	Hippocampal CA1-3 (169)	0.0555004	0.68745	1.82013e-08	1.14207e-08	1.56398	1.59371	no	MRI
volume_putamen	Miscellaneous (170)	0.0432866	0.68745	1.85752e-08	1.08389e-08	1.56525	1.71376	no	MRI
volume_putamen	Amygdala excitatory (171)	0.106726	0.68745	1.61303e-08	1.29651e-08	1.55798	1.24413	no	MRI
volume_putamen	Amygdala excitatory (172)	0.150757	0.725449	1.14523e-08	1.10844e-08	1.41167	1.03319	no	MRI
volume_putamen	Amygdala excitatory (173)	0.127449	0.68745	1.34709e-08	1.18318e-08	1.46797	1.13853	no	MRI
volume_putamen	Amygdala excitatory (174)	0.854385	0.99994	-7.29724e-09	6.91401e-09	1.11727	-1.05543	no	MRI
volume_putamen	Amygdala excitatory (175)	0.115428	0.68745	1.33572e-08	1.11481e-08	1.43509	1.19816	no	MRI
volume_putamen	Miscellaneous (176)	0.196985	0.769948	1.24865e-08	1.46479e-08	1.53873	0.852439	no	MRI
volume_putamen	Miscellaneous (177)	0.105289	0.68745	1.64093e-08	1.31067e-08	1.60475	1.25198	no	MRI
volume_putamen	Miscellaneous (178)	0.0133454	0.68745	2.62467e-08	1.18441e-08	1.70794	2.21601	no	MRI
volume_putamen	Hippocampal CA1-3 (179)	0.0306015	0.68745	2.47904e-08	1.32426e-08	1.7548	1.87203	no	MRI
volume_putamen	Hippocampal CA1-3 (180)	0.0325153	0.68745	2.78084e-08	1.50719e-08	1.87755	1.84505	no	MRI
volume_putamen	Hippocampal CA1-3 (181)	0.0464651	0.68745	2.0405e-08	1.21448e-08	1.61635	1.68014	no	MRI
volume_putamen	Hippocampal CA1-3 (182)	0.0740385	0.68745	1.80588e-08	1.24857e-08	1.59419	1.44636	no	MRI
volume_putamen	Hippocampal CA1-3 (183)	0.0697378	0.68745	1.68651e-08	1.14127e-08	1.53133	1.47775	no	MRI
volume_putamen	Hippocampal CA1-3 (184)	0.0611772	0.68745	1.89599e-08	1.22721e-08	1.54154	1.54497	no	MRI
volume_putamen	Hippocampal CA1-3 (185)	0.0915118	0.68745	2.06192e-08	1.54857e-08	1.73066	1.3315	no	MRI
volume_putamen	Hippocampal CA1-3 (186)	0.0320424	0.68745	2.20378e-08	1.19021e-08	1.63666	1.85159	no	MRI
volume_putamen	Hippocampal CA1-3 (187)	0.142589	0.706811	1.00348e-08	9.38918e-09	1.42662	1.06876	no	MRI
volume_putamen	Hippocampal CA1-3 (188)	0.0592347	0.68745	2.0221e-08	1.2952e-08	1.64403	1.56123	no	MRI
volume_putamen	Hippocampal CA1-3 (189)	0.0588781	0.68745	1.73817e-08	1.11117e-08	1.51268	1.56426	no	MRI
volume_putamen	Hippocampal CA4 (190)	0.295544	0.852767	5.95333e-09	1.10809e-08	1.35308	0.53726	no	MRI
volume_putamen	Hippocampal CA4 (191)	0.224864	0.797403	8.94063e-09	1.18283e-08	1.39602	0.755868	no	MRI
volume_putamen	Hippocampal CA4 (192)	0.36425	0.902791	4.97497e-09	1.43321e-08	1.43296	0.347122	no	MRI
volume_putamen	Hippocampal CA4 (193)	0.263583	0.852767	8.99978e-09	1.42325e-08	1.48365	0.632339	no	MRI
volume_putamen	Hippocampal CA4 (194)	0.373139	0.918794	6.04496e-09	1.86831e-08	1.54393	0.323552	no	MRI
volume_putamen	Hippocampal CA4 (195)	0.126666	0.68745	1.57761e-08	1.38109e-08	1.59801	1.1423	no	MRI
volume_putamen	Hippocampal CA4 (196)	0.0632018	0.68745	1.70651e-08	1.1165e-08	1.54496	1.52844	no	MRI
volume_putamen	Hippocampal CA4 (197)	0.0768137	0.68745	1.62125e-08	1.13625e-08	1.54032	1.42684	no	MRI
volume_putamen	Hippocampal CA4 (198)	0.0393626	0.68745	2.08751e-08	1.18735e-08	1.66017	1.75813	no	MRI
volume_putamen	Hippocampal dentate gyrus (199)	0.213493	0.793728	1.30745e-08	1.64592e-08	1.58919	0.79436	no	MRI
volume_putamen	Hippocampal dentate gyrus (200)	0.179541	0.755852	1.07486e-08	1.172e-08	1.43015	0.917116	no	MRI
volume_putamen	Hippocampal dentate gyrus (201)	0.206205	0.79217	9.99797e-09	1.21977e-08	1.43172	0.819661	no	MRI
volume_putamen	Hippocampal dentate gyrus (202)	0.168577	0.755852	1.17428e-08	1.22346e-08	1.46655	0.959805	no	MRI
volume_putamen	Hippocampal dentate gyrus (203)	0.154125	0.725449	1.21553e-08	1.19299e-08	1.46047	1.0189	no	MRI
volume_putamen	Hippocampal dentate gyrus (204)	0.480198	0.992696	3.75245e-10	7.5568e-09	1.36549	0.0496566	no	MRI
volume_putamen	Hippocampal dentate gyrus (205)	0.117601	0.68745	1.64928e-08	1.38938e-08	1.55871	1.18707	no	MRI
volume_putamen	Medium spiny neuron (206)	0.115408	0.68745	1.69508e-08	1.41461e-08	1.68346	1.19826	no	MRI
volume_putamen	Medium spiny neuron (207)	0.255684	0.852767	9.17275e-09	1.39678e-08	1.4979	0.656709	no	MRI
volume_putamen	Medium spiny neuron (208)	0.223193	0.797403	1.08942e-08	1.4307e-08	1.52026	0.761454	no	MRI
volume_putamen	Medium spiny neuron (209)	0.166319	0.755852	1.37184e-08	1.416e-08	1.59178	0.968814	no	MRI
volume_putamen	Medium spiny neuron (210)	0.128539	0.68745	1.58765e-08	1.40088e-08	1.62555	1.13332	no	MRI
volume_putamen	Medium spiny neuron (211)	0.0888481	0.68745	1.82843e-08	1.35652e-08	1.65615	1.34788	no	MRI
volume_putamen	Medium spiny neuron (212)	0.333387	0.868312	3.33913e-09	7.75496e-09	1.39069	0.430581	no	MRI
volume_putamen	Medium spiny neuron (213)	0.186104	0.755852	1.23156e-08	1.38014e-08	1.51925	0.892344	no	MRI
volume_putamen	Medium spiny neuron (214)	0.167497	0.755852	1.20029e-08	1.24498e-08	1.49099	0.964105	no	MRI
volume_putamen	Medium spiny neuron (215)	0.137627	0.704957	1.57347e-08	1.44218e-08	1.60725	1.09104	no	MRI
volume_putamen	Medium spiny neuron (216)	0.0931321	0.68745	1.50756e-08	1.14061e-08	1.51536	1.32171	no	MRI
volume_putamen	Medium spiny neuron (217)	0.0410702	0.68745	1.71776e-08	9.88126e-09	1.45571	1.7384	no	MRI
volume_putamen	Medium spiny neuron (218)	0.0144601	0.68745	2.6778e-08	1.22578e-08	1.73761	2.18457	no	MRI
volume_putamen	Medium spiny neuron (219)	0.0265617	0.68745	2.36495e-08	1.22288e-08	1.73066	1.93392	no	MRI
volume_putamen	Medium spiny neuron (220)	0.0161047	0.68745	2.35863e-08	1.10123e-08	1.62281	2.1418	no	MRI
volume_putamen	Medium spiny neuron (221)	0.325675	0.862852	3.51027e-09	7.76801e-09	1.35578	0.451887	no	MRI
volume_putamen	Eccentric medium spiny neuron (222)	0.0899859	0.68745	1.06548e-08	7.94634e-09	1.52121	1.34084	no	MRI
volume_putamen	Eccentric medium spiny neuron (223)	0.0171357	0.68745	2.5535e-08	1.20626e-08	1.78898	2.11686	no	MRI
volume_putamen	Eccentric medium spiny neuron (224)	0.136826	0.704957	8.81362e-09	8.05123e-09	1.45294	1.09469	no	MRI
volume_putamen	Eccentric medium spiny neuron (225)	0.0281164	0.68745	1.56362e-08	8.18981e-09	1.58929	1.90923	no	MRI
volume_putamen	Eccentric medium spiny neuron (226)	0.0424785	0.68745	1.55842e-08	9.04678e-09	1.59071	1.72262	no	MRI
volume_putamen	Eccentric medium spiny neuron (227)	0.0525021	0.68745	1.35293e-08	8.34593e-09	1.46954	1.62106	no	MRI
volume_putamen	Eccentric medium spiny neuron (228)	0.023723	0.68745	2.36841e-08	1.19478e-08	1.72646	1.9823	no	MRI
volume_putamen	Eccentric medium spiny neuron (229)	0.0187464	0.68745	2.4118e-08	1.15932e-08	1.69593	2.08036	no	MRI
volume_putamen	Eccentric medium spiny neuron (230)	0.105449	0.68745	1.14422e-08	9.14569e-09	1.46829	1.2511	no	MRI
volume_putamen	Eccentric medium spiny neuron (231)	0.0786754	0.68745	1.19108e-08	8.42325e-09	1.4927	1.41404	no	MRI
volume_putamen	Eccentric medium spiny neuron (232)	0.066048	0.68745	1.34031e-08	8.90046e-09	1.55237	1.50589	no	MRI
volume_putamen	Eccentric medium spiny neuron (233)	0.0156788	0.68745	1.84452e-08	8.56919e-09	1.61346	2.1525	no	MRI
volume_putamen	Eccentric medium spiny neuron (234)	0.213497	0.793728	6.82355e-09	8.59016e-09	1.34934	0.794345	no	MRI
volume_putamen	Splatter (235)	0.485588	0.994915	2.97216e-10	8.22524e-09	1.27858	0.0361346	no	MRI
volume_putamen	MGE interneuron (236)	0.994172	0.99994	-2.10642e-08	8.35095e-09	0.856838	-2.52237	no	MRI
volume_putamen	Splatter (237)	0.926263	0.99994	-1.17858e-08	8.13651e-09	0.994796	-1.44851	no	MRI
volume_putamen	Splatter (238)	0.944553	0.99994	-1.53059e-08	9.6011e-09	1.04016	-1.59418	no	MRI
volume_putamen	MGE interneuron (239)	0.996526	0.99994	-2.02442e-08	7.49975e-09	0.934059	-2.69931	no	MRI
volume_putamen	MGE interneuron (240)	0.66147	0.99994	-3.58504e-09	8.608e-09	1.19619	-0.416477	no	MRI
volume_putamen	MGE interneuron (241)	0.814474	0.99994	-6.91171e-09	7.72687e-09	1.14023	-0.894503	no	MRI
volume_putamen	MGE interneuron (242)	0.963301	0.99994	-1.43974e-08	8.04169e-09	1.01201	-1.79035	no	MRI
volume_putamen	MGE interneuron (243)	0.675724	0.99994	-4.12086e-09	9.04143e-09	1.19562	-0.455775	no	MRI
volume_putamen	MGE interneuron (244)	0.413311	0.955049	1.9378e-09	8.84695e-09	1.28055	0.219036	no	MRI
volume_putamen	MGE interneuron (245)	0.804159	0.99994	-6.85269e-09	8.00016e-09	1.08496	-0.85657	no	MRI
volume_putamen	MGE interneuron (246)	0.385435	0.93931	3.37254e-09	1.158e-08	1.28622	0.291238	no	MRI
volume_putamen	MGE interneuron (247)	0.557857	0.99994	-1.76692e-09	1.21407e-08	1.22833	-0.145537	no	MRI
volume_putamen	MGE interneuron (248)	0.971643	0.99994	-1.5913e-08	8.351e-09	0.97117	-1.90552	no	MRI
volume_putamen	MGE interneuron (249)	0.552107	0.99994	-1.12821e-09	8.61328e-09	1.20014	-0.130985	no	MRI
volume_putamen	MGE interneuron (250)	0.92961	0.99994	-1.13391e-08	7.69855e-09	1.06465	-1.47289	no	MRI
volume_putamen	MGE interneuron (251)	0.887919	0.99994	-1.06525e-08	8.76367e-09	1.15105	-1.21553	no	MRI
volume_putamen	MGE interneuron (252)	0.950761	0.99994	-1.24479e-08	7.53376e-09	1.06098	-1.65228	no	MRI
volume_putamen	MGE interneuron (253)	0.0905242	0.68745	1.73071e-08	1.29396e-08	1.56023	1.33753	no	MRI
volume_putamen	MGE interneuron (254)	0.779262	0.99994	-6.17428e-09	8.02165e-09	1.18584	-0.769702	no	MRI
volume_putamen	MGE interneuron (255)	0.920063	0.99994	-1.01655e-08	7.23272e-09	1.1216	-1.40549	no	MRI
volume_putamen	MGE interneuron (256)	0.967626	0.99994	-1.40181e-08	7.5897e-09	1.05047	-1.84699	no	MRI
volume_putamen	MGE interneuron (257)	0.989394	0.99994	-1.76991e-08	7.68127e-09	0.944595	-2.30419	no	MRI
volume_putamen	MGE interneuron (258)	0.995794	0.99994	-1.90685e-08	7.23649e-09	0.924243	-2.63505	no	MRI
volume_putamen	MGE interneuron (259)	0.993817	0.99994	-1.89772e-08	7.5863e-09	0.982271	-2.50151	no	MRI
volume_putamen	MGE interneuron (260)	0.993808	0.99994	-1.81257e-08	7.24741e-09	1.03731	-2.50099	no	MRI
volume_putamen	MGE interneuron (261)	0.979961	0.99994	-1.70482e-08	8.30424e-09	1.05261	-2.05295	no	MRI
volume_putamen	MGE interneuron (262)	0.986524	0.99994	-1.78124e-08	8.05185e-09	1.00681	-2.21221	no	MRI
volume_putamen	MGE interneuron (263)	0.903501	0.99994	-1.13407e-08	8.71184e-09	1.20871	-1.30176	no	MRI
volume_putamen	LAMP5-LHX6 and Chandelier (264)	0.952799	0.99994	-1.40626e-08	8.40756e-09	1.11688	-1.67262	no	MRI
volume_putamen	LAMP5-LHX6 and Chandelier (265)	0.621653	0.99994	-2.91413e-09	9.40569e-09	1.23317	-0.309826	no	MRI
volume_putamen	LAMP5-LHX6 and Chandelier (266)	0.918858	0.99994	-1.23507e-08	8.83816e-09	1.02904	-1.39743	no	MRI
volume_putamen	LAMP5-LHX6 and Chandelier (267)	0.920584	0.99994	-1.21987e-08	8.65767e-09	1.0068	-1.40901	no	MRI
volume_putamen	LAMP5-LHX6 and Chandelier (268)	0.983892	0.99994	-1.58656e-08	7.40787e-09	0.962832	-2.14172	no	MRI
volume_putamen	LAMP5-LHX6 and Chandelier (269)	0.589812	0.99994	-2.06802e-09	9.10775e-09	1.23356	-0.227062	no	MRI
volume_putamen	LAMP5-LHX6 and Chandelier (270)	0.96734	0.99994	-1.48288e-08	8.04577e-09	1.0349	-1.84306	no	MRI
volume_putamen	LAMP5-LHX6 and Chandelier (271)	0.911763	0.99994	-1.04071e-08	7.69934e-09	1.10708	-1.35169	no	MRI
volume_putamen	LAMP5-LHX6 and Chandelier (272)	0.73647	0.99994	-5.02399e-09	7.94305e-09	1.19056	-0.632501	no	MRI
volume_putamen	LAMP5-LHX6 and Chandelier (273)	0.881292	0.99994	-9.15993e-09	7.75301e-09	1.0807	-1.18147	no	MRI
volume_putamen	LAMP5-LHX6 and Chandelier (274)	0.877427	0.99994	-9.24511e-09	7.9547e-09	1.11845	-1.16222	no	MRI
volume_putamen	LAMP5-LHX6 and Chandelier (275)	0.771102	0.99994	-5.8121e-09	7.82796e-09	1.16123	-0.74248	no	MRI
volume_putamen	CGE interneuron (276)	0.907211	0.99994	-1.06911e-08	8.0762e-09	1.08243	-1.32377	no	MRI
volume_putamen	CGE interneuron (277)	0.190654	0.764274	1.16872e-08	1.33493e-08	1.53272	0.875489	no	MRI
volume_putamen	CGE interneuron (278)	0.803615	0.99994	-6.27736e-09	7.34534e-09	1.21128	-0.854605	no	MRI
volume_putamen	CGE interneuron (279)	0.876183	0.99994	-8.70215e-09	7.52707e-09	1.09859	-1.15611	no	MRI
volume_putamen	CGE interneuron (280)	0.725454	0.99994	-4.68108e-09	7.81322e-09	1.26331	-0.599122	no	MRI
volume_putamen	CGE interneuron (281)	0.264645	0.852767	4.90544e-09	7.79769e-09	1.39978	0.629089	no	MRI
volume_putamen	CGE interneuron (282)	0.910883	0.99994	-1.01518e-08	7.54103e-09	1.13917	-1.34621	no	MRI
volume_putamen	CGE interneuron (283)	0.909372	0.99994	-1.01253e-08	7.57373e-09	1.08854	-1.3369	no	MRI
volume_putamen	CGE interneuron (284)	0.92685	0.99994	-1.20353e-08	8.28464e-09	1.07383	-1.45273	no	MRI
volume_putamen	CGE interneuron (285)	0.95062	0.99994	-1.32968e-08	8.05434e-09	1.04605	-1.65089	no	MRI
volume_putamen	CGE interneuron (286)	0.87164	0.99994	-8.21207e-09	7.24055e-09	1.14571	-1.13418	no	MRI
volume_putamen	CGE interneuron (287)	0.84879	0.99994	-7.64179e-09	7.41018e-09	1.14586	-1.03126	no	MRI
volume_putamen	CGE interneuron (288)	0.841481	0.99994	-8.36944e-09	8.36473e-09	1.18075	-1.00056	no	MRI
volume_putamen	CGE interneuron (289)	0.91323	0.99994	-1.13553e-08	8.34385e-09	1.06822	-1.36091	no	MRI
volume_putamen	CGE interneuron (290)	0.875575	0.99994	-8.73941e-09	7.57876e-09	1.14977	-1.15315	no	MRI
volume_putamen	CGE interneuron (291)	0.66468	0.99994	-3.56745e-09	8.38871e-09	1.27759	-0.425269	no	MRI
volume_putamen	CGE interneuron (292)	0.689678	0.99994	-4.02097e-09	8.12417e-09	1.27299	-0.494939	no	MRI
volume_putamen	CGE interneuron (293)	0.858112	0.99994	-9.17839e-09	8.56294e-09	1.16186	-1.07187	no	MRI
volume_putamen	CGE interneuron (294)	0.822515	0.99994	-7.97603e-09	8.6228e-09	1.2044	-0.924993	no	MRI
volume_putamen	CGE interneuron (295)	0.966001	0.99994	-1.52557e-08	8.35923e-09	1.05652	-1.82502	no	MRI
volume_putamen	CGE interneuron (296)	0.452009	0.983935	9.68034e-10	8.0277e-09	1.3121	0.120587	no	MRI
volume_putamen	Upper rhombic lip (297)	0.909555	0.99994	-1.20903e-08	9.03593e-09	1.27304	-1.33802	no	MRI
volume_putamen	Cerebellar inhibitory (298)	0.327949	0.863911	6.08059e-09	1.36464e-08	1.40517	0.445584	no	MRI
volume_putamen	Cerebellar inhibitory (299)	0.962119	0.99994	-1.42639e-08	8.03231e-09	1.06757	-1.77582	no	MRI
volume_putamen	Cerebellar inhibitory (300)	0.996291	0.99994	-2.07011e-08	7.73166e-09	0.984208	-2.67744	no	MRI
volume_putamen	Cerebellar inhibitory (301)	0.796605	0.99994	-7.80825e-09	9.41256e-09	1.31695	-0.829556	no	MRI
volume_putamen	Cerebellar inhibitory (302)	0.900859	0.99994	-1.01331e-08	7.87672e-09	1.16548	-1.28646	no	MRI
volume_putamen	Cerebellar inhibitory (303)	0.517204	0.99994	-4.39549e-10	1.01895e-08	1.37971	-0.0431373	no	MRI
volume_putamen	Cerebellar inhibitory (304)	0.458852	0.988049	1.04265e-09	1.00908e-08	1.42037	0.103326	no	MRI
volume_putamen	Cerebellar inhibitory (305)	0.224462	0.797403	6.91317e-09	9.12979e-09	1.55102	0.75721	no	MRI
volume_putamen	Cerebellar inhibitory (306)	0.274745	0.852767	5.47522e-09	9.14787e-09	1.52868	0.598524	no	MRI
volume_putamen	Cerebellar inhibitory (307)	0.624907	0.99994	-2.93906e-09	9.23089e-09	1.37193	-0.318394	no	MRI
volume_putamen	Upper rhombic lip (308)	0.316319	0.852767	4.16476e-09	8.71259e-09	1.50899	0.478016	no	MRI
volume_putamen	Upper rhombic lip (309)	0.858554	0.99994	-9.65835e-09	8.99419e-09	1.21199	-1.07384	no	MRI
volume_putamen	Upper rhombic lip (310)	0.756225	0.99994	-4.6457e-09	6.69205e-09	1.34213	-0.694211	no	MRI
volume_putamen	Upper rhombic lip (311)	0.296496	0.852767	3.87815e-09	7.25558e-09	1.52048	0.534507	no	MRI
volume_putamen	Upper rhombic lip (312)	0.273851	0.852767	4.61716e-09	7.6798e-09	1.54428	0.601209	no	MRI
volume_putamen	Splatter (313)	0.125199	0.68745	2.0149e-08	1.75303e-08	1.87579	1.14938	no	MRI
volume_putamen	Miscellaneous (314)	0.294997	0.852767	5.64685e-09	1.04796e-08	1.46665	0.538844	no	MRI
volume_putamen	Lower rhombic lip (315)	0.945678	0.99994	-1.24091e-08	7.73482e-09	1.0831	-1.60432	no	MRI
volume_putamen	Lower rhombic lip (316)	0.960559	0.99994	-1.27968e-08	7.28245e-09	1.0614	-1.75721	no	MRI
volume_putamen	Lower rhombic lip (317)	0.940058	0.99994	-1.0842e-08	6.97116e-09	1.03143	-1.55526	no	MRI
volume_putamen	Lower rhombic lip (318)	0.828596	0.99994	-7.23537e-09	7.62717e-09	1.16933	-0.948632	no	MRI
volume_putamen	Lower rhombic lip (319)	0.958413	0.99994	-1.33783e-08	7.72169e-09	1.08538	-1.73256	no	MRI
volume_putamen	Lower rhombic lip (320)	0.924873	0.99994	-1.09714e-08	7.62628e-09	1.09818	-1.43863	no	MRI
volume_putamen	Lower rhombic lip (321)	0.909331	0.99994	-9.49706e-09	7.10514e-09	1.10166	-1.33665	no	MRI
volume_putamen	Lower rhombic lip (322)	0.963395	0.99994	-1.44453e-08	8.0632e-09	0.96324	-1.79151	no	MRI
volume_putamen	Mammillary body (323)	0.739697	0.99994	-4.87862e-09	7.59423e-09	1.17741	-0.642411	no	MRI
volume_putamen	Mammillary body (324)	0.709219	0.99994	-4.11899e-09	7.47406e-09	1.18474	-0.551104	no	MRI
volume_putamen	Mammillary body (325)	0.731711	0.99994	-4.68172e-09	7.57567e-09	1.18929	-0.617995	no	MRI
volume_putamen	Mammillary body (326)	0.867476	0.99994	-8.11268e-09	7.27895e-09	1.02763	-1.11454	no	MRI
volume_putamen	Mammillary body (327)	0.817108	0.99994	-6.4645e-09	7.14784e-09	1.09038	-0.9044	no	MRI
volume_putamen	Mammillary body (328)	0.860746	0.99994	-7.9789e-09	7.36279e-09	1.08959	-1.08368	no	MRI
volume_putamen	Mammillary body (329)	0.899616	0.99994	-9.05456e-09	7.07737e-09	1.06948	-1.27937	no	MRI
volume_putamen	Mammillary body (330)	0.599582	0.99994	-1.82351e-09	7.22851e-09	1.16584	-0.252266	no	MRI
volume_putamen	Mammillary body (331)	0.243179	0.837118	8.17535e-09	1.17443e-08	1.36789	0.696114	no	MRI
volume_putamen	Mammillary body (332)	0.647748	0.99994	-2.60816e-09	6.87721e-09	1.15283	-0.379247	no	MRI
volume_putamen	Mammillary body (333)	0.273242	0.852767	6.30562e-09	1.04564e-08	1.31433	0.603038	no	MRI
volume_putamen	Splatter (334)	0.0931178	0.68745	1.86807e-08	1.41328e-08	1.68809	1.3218	no	MRI
volume_putamen	Splatter (335)	0.17418	0.755852	1.11427e-08	1.18821e-08	1.46976	0.937776	no	MRI
volume_putamen	Splatter (336)	0.209672	0.793728	1.01476e-08	1.25657e-08	1.4429	0.807559	no	MRI
volume_putamen	Splatter (337)	0.129736	0.68745	8.50469e-09	7.54201e-09	1.4764	1.12764	no	MRI
volume_putamen	Splatter (338)	0.0778444	0.68745	2.05659e-08	1.44859e-08	1.68006	1.41972	no	MRI
volume_putamen	Splatter (339)	0.678785	0.99994	-4.54073e-09	9.77962e-09	1.26339	-0.464305	no	MRI
volume_putamen	Splatter (340)	0.690132	0.99994	-4.12779e-09	8.31839e-09	1.47039	-0.496224	no	MRI
volume_putamen	Splatter (341)	0.748486	0.99994	-5.31466e-09	7.93549e-09	1.21577	-0.669733	no	MRI
volume_putamen	Splatter (342)	0.428277	0.955941	1.40275e-09	7.76022e-09	1.33839	0.180761	no	MRI
volume_putamen	Splatter (343)	0.835538	0.99994	-7.66193e-09	7.84804e-09	1.20441	-0.976285	no	MRI
volume_putamen	Splatter (344)	0.995417	0.99994	-1.98375e-08	7.61275e-09	0.931566	-2.60583	no	MRI
volume_putamen	Splatter (345)	0.897956	0.99994	-9.87774e-09	7.77782e-09	1.19284	-1.26999	no	MRI
volume_putamen	Splatter (346)	0.861217	0.99994	-7.47782e-09	6.8869e-09	1.08071	-1.0858	no	MRI
volume_putamen	Splatter (347)	0.71869	0.99994	-5.80759e-09	1.00312e-08	1.19115	-0.578953	no	MRI
volume_putamen	Splatter (348)	0.269795	0.852767	7.89629e-09	1.28723e-08	1.41185	0.613432	no	MRI
volume_putamen	Splatter (349)	0.996686	0.99994	-1.85317e-08	6.82571e-09	0.962166	-2.71499	no	MRI
volume_putamen	Splatter (350)	0.951253	0.99994	-1.26949e-08	7.6608e-09	1.12705	-1.65712	no	MRI
volume_putamen	Splatter (351)	0.75826	0.99994	-5.34701e-09	7.63078e-09	1.20485	-0.700715	no	MRI
volume_putamen	Splatter (352)	0.67906	0.99994	-4.95241e-09	1.06487e-08	1.42784	-0.465071	no	MRI
volume_putamen	Splatter (353)	0.99994	0.99994	-2.89227e-08	7.52228e-09	1.00552	-3.84494	no	MRI
volume_putamen	Splatter (354)	0.452482	0.983935	1.94412e-09	1.62833e-08	1.42183	0.119393	no	MRI
volume_putamen	Splatter (355)	0.97884	0.99994	-1.59531e-08	7.85732e-09	1.04326	-2.03035	no	MRI
volume_putamen	Splatter (356)	0.420556	0.955049	2.62598e-09	1.30991e-08	1.3012	0.20047	no	MRI
volume_putamen	Splatter (357)	0.559374	0.99994	-2.19284e-09	1.46795e-08	1.27749	-0.149381	no	MRI
volume_putamen	Splatter (358)	0.997654	0.99994	-2.19443e-08	7.76098e-09	0.931803	-2.82751	no	MRI
volume_putamen	Splatter (359)	0.994441	0.99994	-2.18759e-08	8.61615e-09	1.03859	-2.53894	no	MRI
volume_putamen	Splatter (360)	0.959123	0.99994	-1.471e-08	8.45109e-09	1.07128	-1.7406	no	MRI
volume_putamen	Splatter (361)	0.555872	0.99994	-2.25303e-09	1.60345e-08	1.29468	-0.140511	no	MRI
volume_putamen	Splatter (362)	0.859453	0.99994	-8.00559e-09	7.42728e-09	1.30181	-1.07786	no	MRI
volume_putamen	Splatter (363)	0.992114	0.99994	-1.77389e-08	7.34784e-09	0.967162	-2.41417	no	MRI
volume_putamen	Splatter (364)	0.359027	0.894656	4.13451e-09	1.1451e-08	1.29799	0.361061	no	MRI
volume_putamen	Splatter (365)	0.291649	0.852767	8.67801e-09	1.58192e-08	1.5095	0.548574	no	MRI
volume_putamen	Splatter (366)	0.476342	0.990049	8.63091e-10	1.45458e-08	1.3257	0.0593361	no	MRI
volume_putamen	Splatter (367)	0.922457	0.99994	-1.08961e-08	7.66364e-09	1.1592	-1.42179	no	MRI
volume_putamen	Splatter (368)	0.492509	0.999845	2.96356e-10	1.57824e-08	1.35289	0.0187776	no	MRI
volume_putamen	Splatter (369)	0.572535	0.99994	-2.69084e-09	1.47175e-08	1.2917	-0.182833	no	MRI
volume_putamen	Splatter (370)	0.338375	0.871458	6.77087e-09	1.6241e-08	1.50609	0.416901	no	MRI
volume_putamen	Splatter (371)	0.313415	0.852767	8.23466e-09	1.6937e-08	1.56976	0.486194	no	MRI
volume_putamen	Thalamic excitatory (372)	0.126271	0.68745	1.47861e-08	1.29226e-08	1.52107	1.1442	no	MRI
volume_putamen	Splatter (373)	0.815636	0.99994	-6.40639e-09	7.12726e-09	1.15562	-0.898858	no	MRI
volume_putamen	Splatter (374)	0.914647	0.99994	-1.21e-08	8.83251e-09	1.19059	-1.36994	no	MRI
volume_putamen	Splatter (375)	0.211951	0.793728	1.10235e-08	1.3785e-08	1.52392	0.799671	no	MRI
volume_putamen	Splatter (376)	0.147986	0.725449	1.40384e-08	1.34325e-08	1.5406	1.04511	no	MRI
volume_putamen	Splatter (377)	0.244601	0.837118	1.05951e-08	1.53201e-08	1.52995	0.691579	no	MRI
volume_putamen	Splatter (378)	0.306787	0.852767	7.22631e-09	1.43101e-08	1.4701	0.50498	no	MRI
volume_putamen	Splatter (379)	0.9341	0.99994	-1.143e-08	7.58442e-09	1.17643	-1.50704	no	MRI
volume_putamen	Splatter (380)	0.345824	0.877388	6.15218e-09	1.55116e-08	1.45945	0.396619	no	MRI
volume_putamen	Splatter (381)	0.84768	0.99994	-7.76324e-09	7.56256e-09	1.2047	-1.02654	no	MRI
volume_putamen	Splatter (382)	0.643875	0.99994	-3.97139e-09	1.07673e-08	1.14006	-0.368837	no	MRI
volume_putamen	Splatter (383)	0.300774	0.852767	5.66346e-09	1.08459e-08	1.28212	0.522175	no	MRI
volume_putamen	Splatter (384)	0.185817	0.755852	1.48327e-08	1.66022e-08	1.66377	0.893419	no	MRI
volume_putamen	Splatter (385)	0.160207	0.746016	9.37606e-09	9.4364e-09	1.31481	0.993606	no	MRI
volume_putamen	Splatter (386)	0.907151	0.99994	-9.87731e-09	7.46352e-09	1.05792	-1.32341	no	MRI
volume_putamen	Splatter (387)	0.47677	0.990049	8.47236e-10	1.45417e-08	1.31981	0.0582626	no	MRI
volume_putamen	Splatter (388)	0.27615	0.852767	1.34765e-08	2.26756e-08	1.74512	0.594316	no	MRI
volume_putamen	Splatter (389)	0.308345	0.852767	7.92112e-09	1.5825e-08	1.49632	0.500546	no	MRI
volume_putamen	Splatter (390)	0.866121	0.99994	-9.83962e-09	8.87861e-09	1.35107	-1.10824	no	MRI
volume_putamen	Splatter (391)	0.56068	0.99994	-2.42659e-09	1.5892e-08	1.25804	-0.152693	no	MRI
volume_putamen	Splatter (392)	0.183448	0.755852	9.14587e-09	1.01362e-08	1.30839	0.902302	no	MRI
volume_putamen	Splatter (393)	0.635696	0.99994	-3.09798e-09	8.92847e-09	1.22569	-0.346978	no	MRI
volume_putamen	Splatter (394)	0.871844	0.99994	-9.55228e-09	8.41499e-09	1.27028	-1.13515	no	MRI
volume_putamen	Splatter (395)	0.183743	0.755852	1.18152e-08	1.31106e-08	1.52951	0.901193	no	MRI
volume_putamen	Splatter (396)	0.314137	0.852767	6.47495e-09	1.33736e-08	1.39632	0.484159	no	MRI
volume_putamen	Splatter (397)	0.402251	0.955049	2.80961e-09	1.13508e-08	1.37858	0.247526	no	MRI
volume_putamen	Splatter (398)	0.292084	0.852767	7.03966e-09	1.28624e-08	1.43776	0.547308	no	MRI
volume_putamen	Splatter (399)	0.979953	0.99994	-1.58091e-08	7.70127e-09	1.06734	-2.05279	no	MRI
volume_putamen	Splatter (400)	0.272151	0.852767	5.29289e-09	8.72953e-09	1.38333	0.60632	no	MRI
volume_putamen	Miscellaneous (401)	0.520528	0.99994	-8.79698e-10	1.70885e-08	1.40485	-0.0514789	no	MRI
volume_putamen	Splatter (402)	0.715201	0.99994	-4.23309e-09	7.44418e-09	1.22649	-0.568644	no	MRI
volume_putamen	Splatter (403)	0.483211	0.994465	3.84135e-10	9.12506e-09	1.3722	0.0420967	no	MRI
volume_putamen	Miscellaneous (404)	0.928638	0.99994	-1.1373e-08	7.75932e-09	1.03877	-1.46573	no	MRI
volume_putamen	Amygdala excitatory (405)	0.558672	0.99994	-1.10747e-09	7.50309e-09	1.22859	-0.147602	no	MRI
volume_putamen	Amygdala excitatory (406)	0.550239	0.99994	-9.25785e-10	7.332e-09	1.16355	-0.126266	no	MRI
volume_putamen	Amygdala excitatory (407)	0.128005	0.68745	1.14994e-08	1.01239e-08	1.38037	1.13587	no	MRI
volume_putamen	Amygdala excitatory (408)	0.580951	0.99994	-1.91497e-09	9.37208e-09	1.37675	-0.204328	no	MRI
volume_putamen	Splatter (409)	0.873842	0.99994	-1.01454e-08	8.86259e-09	1.17741	-1.14474	no	MRI
volume_putamen	Splatter (410)	0.698683	0.99994	-4.65183e-09	8.93526e-09	1.33085	-0.520616	no	MRI
volume_putamen	Splatter (411)	0.527121	0.99994	-5.95969e-10	8.75974e-09	1.32869	-0.068035	no	MRI
volume_putamen	Splatter (412)	0.200821	0.777969	9.07267e-09	1.08176e-08	1.30937	0.838693	no	MRI
volume_putamen	Splatter (413)	0.620442	0.99994	-2.9591e-09	9.65001e-09	1.06804	-0.306642	no	MRI
volume_putamen	Splatter (414)	0.406331	0.955049	2.81755e-09	1.18887e-08	1.26441	0.236994	no	MRI
volume_putamen	Splatter (415)	0.140776	0.706811	1.03261e-08	9.58922e-09	1.76341	1.07684	no	MRI
volume_putamen	Splatter (416)	0.0730577	0.68745	2.58246e-08	1.77685e-08	1.91469	1.45339	no	MRI
volume_putamen	Splatter (417)	0.525291	0.99994	-8.26515e-10	1.30285e-08	1.29193	-0.0634389	no	MRI
volume_putamen	Splatter (418)	0.652728	0.99994	-3.03557e-09	7.7301e-09	1.27404	-0.392695	no	MRI
volume_putamen	Amygdala excitatory (419)	0.152364	0.725449	1.02154e-08	9.95319e-09	1.29373	1.02635	no	MRI
volume_putamen	Splatter (420)	0.292203	0.852767	7.1559e-09	1.3083e-08	1.4113	0.546961	no	MRI
volume_putamen	Splatter (421)	0.0500563	0.68745	2.3017e-08	1.3998e-08	1.73334	1.64431	no	MRI
volume_putamen	Splatter (422)	0.31518	0.852767	6.23087e-09	1.2948e-08	1.4162	0.481221	no	MRI
volume_putamen	Splatter (423)	0.719256	0.99994	-5.07359e-09	8.73804e-09	1.10877	-0.580633	no	MRI
volume_putamen	Splatter (424)	0.70819	0.99994	-4.91108e-09	8.96011e-09	1.16615	-0.548104	no	MRI
volume_putamen	Splatter (425)	0.97117	0.99994	-1.30123e-08	6.85478e-09	1.05906	-1.89828	no	MRI
volume_putamen	Eccentric medium spiny neuron (426)	0.196327	0.769948	7.14498e-09	8.35853e-09	1.29205	0.854813	no	MRI
volume_putamen	Medium spiny neuron (427)	0.044118	0.68745	1.83862e-08	1.07851e-08	1.53735	1.70478	no	MRI
volume_putamen	Splatter (428)	0.965793	0.99994	-1.38716e-08	7.61224e-09	1.0028	-1.82228	no	MRI
volume_putamen	Splatter (429)	0.699909	0.99994	-4.40324e-09	8.4009e-09	1.17241	-0.524139	no	MRI
volume_putamen	Medium spiny neuron (430)	0.587617	0.99994	-1.73793e-09	7.84903e-09	1.21924	-0.221419	no	MRI
volume_putamen	Splatter (431)	0.592197	0.99994	-1.66875e-09	7.15589e-09	1.14433	-0.233199	no	MRI
volume_putamen	Splatter (432)	0.331521	0.868312	3.28847e-09	7.54727e-09	1.27462	0.435716	no	MRI
volume_putamen	Midbrain-derived inhibitory (433)	0.387134	0.93931	3.52321e-09	1.22847e-08	1.35373	0.286796	no	MRI
volume_putamen	Midbrain-derived inhibitory (434)	0.679225	0.99994	-3.76248e-09	8.08212e-09	1.21303	-0.465532	no	MRI
volume_putamen	Midbrain-derived inhibitory (435)	0.451032	0.983935	1.00051e-09	8.13073e-09	1.27375	0.123053	no	MRI
volume_putamen	Midbrain-derived inhibitory (436)	0.728292	0.99994	-4.89778e-09	8.06014e-09	1.18043	-0.607655	no	MRI
volume_putamen	Midbrain-derived inhibitory (437)	0.596067	0.99994	-1.9504e-09	8.02037e-09	1.20859	-0.24318	no	MRI
volume_putamen	Midbrain-derived inhibitory (438)	0.704512	0.99994	-4.25397e-09	7.91549e-09	1.14605	-0.537423	no	MRI
volume_putamen	Midbrain-derived inhibitory (439)	0.457908	0.988049	8.6659e-10	8.19809e-09	1.29911	0.105706	no	MRI
volume_putamen	Midbrain-derived inhibitory (440)	0.789829	0.99994	-6.36734e-09	7.9016e-09	1.12638	-0.805828	no	MRI
volume_putamen	Midbrain-derived inhibitory (441)	0.613231	0.99994	-2.35059e-09	8.16884e-09	1.2297	-0.287751	no	MRI
volume_putamen	Midbrain-derived inhibitory (442)	0.777496	0.99994	-6.07482e-09	7.95378e-09	1.1344	-0.763765	no	MRI
volume_putamen	Midbrain-derived inhibitory (443)	0.787568	0.99994	-6.19826e-09	7.76715e-09	1.13087	-0.79801	no	MRI
volume_putamen	Midbrain-derived inhibitory (444)	0.637059	0.99994	-2.8929e-09	8.25106e-09	1.21992	-0.35061	no	MRI
volume_putamen	Thalamic excitatory (445)	0.245143	0.837118	6.06235e-09	8.78788e-09	1.39858	0.689854	no	MRI
volume_putamen	Thalamic excitatory (446)	0.0995936	0.68745	1.25443e-08	9.77065e-09	1.53909	1.28387	no	MRI
volume_putamen	Thalamic excitatory (447)	0.280262	0.852767	6.07529e-09	1.04375e-08	1.4944	0.582062	no	MRI
volume_putamen	Thalamic excitatory (448)	0.424696	0.955049	1.78042e-09	9.37588e-09	1.27314	0.189893	no	MRI
volume_putamen	Thalamic excitatory (449)	0.302157	0.852767	5.21618e-09	1.00658e-08	1.3819	0.518208	no	MRI
volume_putamen	Thalamic excitatory (450)	0.181787	0.755852	9.64564e-09	1.06162e-08	1.49908	0.908576	no	MRI
volume_putamen	Thalamic excitatory (451)	0.223072	0.797403	7.58903e-09	9.96119e-09	1.40439	0.76186	no	MRI
volume_putamen	Thalamic excitatory (452)	0.416161	0.955049	2.42502e-09	1.14536e-08	1.45575	0.211726	no	MRI
volume_putamen	Thalamic excitatory (453)	0.374693	0.918794	3.0695e-09	9.60871e-09	1.32208	0.31945	no	MRI
volume_putamen	Thalamic excitatory (454)	0.424652	0.955049	2.11464e-09	1.11294e-08	1.36508	0.190006	no	MRI
volume_putamen	Thalamic excitatory (455)	0.571395	0.99994	-1.47848e-09	8.21715e-09	1.27099	-0.179927	no	MRI
volume_putamen	Thalamic excitatory (456)	0.279152	0.852767	5.43598e-09	9.28652e-09	1.33734	0.585362	no	MRI
volume_putamen	Thalamic excitatory (457)	0.0979024	0.68745	1.38237e-08	1.06862e-08	1.468	1.2936	no	MRI
volume_putamen	Thalamic excitatory (458)	0.286383	0.852767	4.27162e-09	7.57402e-09	1.34048	0.563983	no	MRI
volume_putamen	Thalamic excitatory (459)	0.641656	0.99994	-2.73663e-09	7.54126e-09	1.10444	-0.362888	no	MRI
volume_putamen	Thalamic excitatory (460)	0.689247	0.99994	-4.59434e-09	9.30561e-09	1.00481	-0.493717	no	MRI
volume_thalamus	Miscellaneous (0)	0.366257	0.983124	3.42747e-09	1.00282e-08	1.77406	0.341784	no	MRI
volume_thalamus	Miscellaneous (1)	0.411472	0.983124	2.03194e-09	9.08092e-09	1.76116	0.223759	no	MRI
volume_thalamus	Miscellaneous (2)	0.493369	0.983124	1.60429e-10	9.65112e-09	1.71049	0.0166228	no	MRI
volume_thalamus	Miscellaneous (3)	0.691322	0.999425	-4.58748e-09	9.18229e-09	1.55274	-0.499601	no	MRI
volume_thalamus	Microglia (4)	0.854552	0.999425	-1.01339e-08	9.59506e-09	1.32231	-1.05616	no	MRI
volume_thalamus	Microglia (5)	0.785624	0.999425	-7.49721e-09	9.4742e-09	1.37562	-0.791329	no	MRI
volume_thalamus	Microglia (6)	0.664033	0.999425	-3.98709e-09	9.41471e-09	1.49625	-0.423495	no	MRI
volume_thalamus	Microglia (7)	0.549067	0.999425	-1.186e-09	9.61852e-09	1.56415	-0.123304	no	MRI
volume_thalamus	Microglia (8)	0.419422	0.983124	1.87177e-09	9.2036e-09	1.63972	0.203373	no	MRI
volume_thalamus	Microglia (9)	0.747135	0.999425	-6.7661e-09	1.01669e-08	1.45461	-0.665502	no	MRI
volume_thalamus	Microglia (10)	0.450702	0.983124	1.19946e-09	9.68175e-09	1.6244	0.123889	no	MRI
volume_thalamus	Microglia (11)	0.466783	0.983124	8.13746e-10	9.76206e-09	1.62743	0.083358	no	MRI
volume_thalamus	Microglia (12)	0.576114	0.999425	-1.76649e-09	9.20234e-09	1.54931	-0.191961	no	MRI
volume_thalamus	Vascular (13)	0.517369	0.999425	-3.77501e-10	8.66783e-09	1.73191	-0.043552	no	MRI
volume_thalamus	Vascular (14)	0.668438	0.999425	-3.21341e-09	7.37691e-09	1.63335	-0.435604	no	MRI
volume_thalamus	Vascular (15)	0.834329	0.999425	-7.6318e-09	7.85637e-09	1.50561	-0.971416	no	MRI
volume_thalamus	Vascular (16)	0.652886	0.999425	-2.95204e-09	7.50916e-09	1.60944	-0.393125	no	MRI
volume_thalamus	Vascular (17)	0.62294	0.999425	-2.84383e-09	9.07957e-09	1.60771	-0.313212	no	MRI
volume_thalamus	Vascular (18)	0.954887	0.999425	-1.28163e-08	7.56477e-09	1.3741	-1.69421	no	MRI
volume_thalamus	Vascular (19)	0.914136	0.999425	-1.1411e-08	8.34949e-09	1.3996	-1.36667	no	MRI
volume_thalamus	Vascular (20)	0.687012	0.999425	-4.40341e-09	9.03455e-09	1.62688	-0.487397	no	MRI
volume_thalamus	Vascular (21)	0.328366	0.983124	4.07661e-09	9.17268e-09	1.85852	0.44443	no	MRI
volume_thalamus	Vascular (22)	0.62519	0.999425	-2.43809e-09	7.63958e-09	1.62382	-0.319139	no	MRI
volume_thalamus	Vascular (23)	0.455107	0.983124	1.0694e-09	9.4831e-09	1.7149	0.112769	no	MRI
volume_thalamus	Fibroblast (24)	0.780854	0.999425	-6.30319e-09	8.13231e-09	1.43755	-0.77508	no	MRI
volume_thalamus	Fibroblast (25)	0.455068	0.983124	9.13799e-10	8.09624e-09	1.63849	0.112867	no	MRI
volume_thalamus	Fibroblast (26)	0.111902	0.979233	1.00763e-08	8.28319e-09	1.90816	1.21648	no	MRI
volume_thalamus	Fibroblast (27)	0.395201	0.983124	1.99026e-09	7.48812e-09	1.6731	0.26579	no	MRI
volume_thalamus	Fibroblast (28)	0.791248	0.999425	-6.89384e-09	8.50292e-09	1.48869	-0.810761	no	MRI
volume_thalamus	Fibroblast (29)	0.868596	0.999425	-1.02255e-08	9.13167e-09	1.36303	-1.11978	no	MRI
volume_thalamus	Fibroblast (30)	0.807515	0.999425	-6.74636e-09	7.76538e-09	1.36383	-0.868775	no	MRI
volume_thalamus	Fibroblast (31)	0.873019	0.999425	-8.95993e-09	7.85424e-09	1.34398	-1.14078	no	MRI
volume_thalamus	Oligodendrocyte precursor (32)	0.309711	0.983124	3.27603e-09	6.59599e-09	1.35091	0.49667	no	MRI
volume_thalamus	Oligodendrocyte precursor (33)	0.14179	0.979233	7.86986e-09	7.33916e-09	1.63306	1.07231	no	MRI
volume_thalamus	Oligodendrocyte precursor (34)	0.0867095	0.979233	9.50812e-09	6.98459e-09	1.60245	1.3613	no	MRI
volume_thalamus	Oligodendrocyte precursor (35)	0.168202	0.979233	7.40495e-09	7.70311e-09	1.59358	0.961293	no	MRI
volume_thalamus	Oligodendrocyte precursor (36)	0.0611302	0.979233	9.94311e-09	6.43419e-09	1.77026	1.54536	no	MRI
volume_thalamus	Committed oligodendrocyte precursor (37)	0.018259	0.979233	1.43129e-08	6.84464e-09	1.90923	2.09111	no	MRI
volume_thalamus	Committed oligodendrocyte precursor (38)	0.0272086	0.979233	1.50893e-08	7.84473e-09	2.04057	1.9235	no	MRI
volume_thalamus	Committed oligodendrocyte precursor (39)	0.215228	0.979233	6.37787e-09	8.0895e-09	1.77387	0.788413	no	MRI
volume_thalamus	Oligodendrocyte (40)	0.219968	0.979233	6.30412e-09	8.16276e-09	1.76712	0.772303	no	MRI
volume_thalamus	Committed oligodendrocyte precursor (41)	0.0865196	0.979233	1.14246e-08	8.38504e-09	1.96679	1.3625	no	MRI
volume_thalamus	Committed oligodendrocyte precursor (42)	0.30267	0.983124	4.38859e-09	8.49289e-09	1.768	0.516737	no	MRI
volume_thalamus	Committed oligodendrocyte precursor (43)	0.282016	0.979233	4.28551e-09	7.429e-09	1.76843	0.576862	no	MRI
volume_thalamus	Oligodendrocyte (44)	0.658735	0.999425	-3.03518e-09	7.42073e-09	1.53255	-0.409014	no	MRI
volume_thalamus	Oligodendrocyte (45)	0.375686	0.983124	2.448e-09	7.72655e-09	1.67151	0.31683	no	MRI
volume_thalamus	Oligodendrocyte (46)	0.490461	0.983124	1.82106e-10	7.61576e-09	1.62294	0.0239118	no	MRI
volume_thalamus	Oligodendrocyte (47)	0.206597	0.979233	6.56915e-09	8.02795e-09	1.80595	0.818285	no	MRI
volume_thalamus	Oligodendrocyte (48)	0.308149	0.983124	3.9224e-09	7.82751e-09	1.60459	0.501104	no	MRI
volume_thalamus	Oligodendrocyte (49)	0.873337	0.999425	-9.092e-09	7.95931e-09	1.33742	-1.14231	no	MRI
volume_thalamus	Oligodendrocyte (50)	0.791486	0.999425	-5.60602e-09	6.90747e-09	1.26684	-0.811589	no	MRI
volume_thalamus	Bergmann glia (51)	0.187276	0.979233	6.30875e-09	7.10461e-09	1.72037	0.887981	no	MRI
volume_thalamus	Astrocyte (52)	0.494244	0.983124	1.18379e-10	8.20443e-09	1.62154	0.0144287	no	MRI
volume_thalamus	Astrocyte (53)	0.539375	0.999425	-8.14818e-10	8.24217e-09	1.55293	-0.0988596	no	MRI
volume_thalamus	Astrocyte (54)	0.618056	0.999425	-2.28349e-09	7.60203e-09	1.47945	-0.300379	no	MRI
volume_thalamus	Astrocyte (55)	0.486326	0.983124	2.62862e-10	7.66733e-09	1.53616	0.0342834	no	MRI
volume_thalamus	Astrocyte (56)	0.188941	0.979233	6.78117e-09	7.6901e-09	1.79759	0.881806	no	MRI
volume_thalamus	Astrocyte (57)	0.482001	0.983124	3.39923e-10	7.53184e-09	1.56617	0.0451315	no	MRI
volume_thalamus	Astrocyte (58)	0.481794	0.983124	3.64713e-10	7.98929e-09	1.61819	0.0456503	no	MRI
volume_thalamus	Astrocyte (59)	0.317086	0.983124	3.87488e-09	8.14283e-09	1.80623	0.475864	no	MRI
volume_thalamus	Astrocyte (60)	0.50183	0.983784	-3.45025e-11	7.52156e-09	1.62793	-0.00458714	no	MRI
volume_thalamus	Astrocyte (61)	0.424916	0.983124	1.56776e-09	8.28044e-09	1.63873	0.189333	no	MRI
volume_thalamus	Astrocyte (62)	0.227658	0.979233	6.00027e-09	8.03698e-09	1.80554	0.746583	no	MRI
volume_thalamus	Astrocyte (63)	0.640062	0.999425	-2.79035e-09	7.78071e-09	1.52407	-0.358623	no	MRI
volume_thalamus	Astrocyte (64)	0.761146	0.999425	-4.68452e-09	6.59797e-09	1.26151	-0.709994	no	MRI
volume_thalamus	Ependymal (65)	0.489997	0.983124	1.76908e-10	7.05486e-09	1.42775	0.025076	no	MRI
volume_thalamus	Ependymal (66)	0.887114	0.999425	-8.94379e-09	7.38348e-09	1.24578	-1.21132	no	MRI
volume_thalamus	Ependymal (67)	0.907016	0.999425	-9.6201e-09	7.27361e-09	1.17505	-1.3226	no	MRI
volume_thalamus	Ependymal (68)	0.706894	0.999425	-4.53026e-09	8.32258e-09	1.41626	-0.544334	no	MRI
volume_thalamus	Ependymal (69)	0.829366	0.999425	-7.61399e-09	8.00072e-09	1.29966	-0.951664	no	MRI
volume_thalamus	Ependymal (70)	0.768185	0.999425	-5.11737e-09	6.98253e-09	1.31294	-0.732882	no	MRI
volume_thalamus	Ependymal (71)	0.891784	0.999425	-8.76396e-09	7.09017e-09	1.20325	-1.23607	no	MRI
volume_thalamus	Ependymal (72)	0.930969	0.999425	-9.44318e-09	6.36742e-09	1.15704	-1.48305	no	MRI
volume_thalamus	Ependymal (73)	0.948627	0.999425	-1.05042e-08	6.43765e-09	1.13799	-1.63169	no	MRI
volume_thalamus	Ependymal (74)	0.813679	0.999425	-5.9854e-09	6.71358e-09	1.27823	-0.891536	no	MRI
volume_thalamus	Committed oligodendrocyte precursor (75)	0.259587	0.979233	5.52039e-09	8.56381e-09	1.79555	0.644619	no	MRI
volume_thalamus	Choroid plexus (76)	0.729838	0.999425	-4.67369e-09	7.63272e-09	1.41763	-0.612324	no	MRI
volume_thalamus	Choroid plexus (77)	0.9278	0.999425	-1.02705e-08	7.03655e-09	1.2143	-1.4596	no	MRI
volume_thalamus	Choroid plexus (78)	0.994493	0.999425	-1.62826e-08	6.4048e-09	0.999769	-2.54226	no	MRI
volume_thalamus	Choroid plexus (79)	0.975861	0.999425	-1.32012e-08	6.68449e-09	1.10162	-1.9749	no	MRI
volume_thalamus	Choroid plexus (80)	0.965633	0.999425	-1.29682e-08	7.12474e-09	1.14242	-1.82017	no	MRI
volume_thalamus	Choroid plexus (81)	0.885574	0.999425	-8.17409e-09	6.79294e-09	1.28173	-1.20332	no	MRI
volume_thalamus	Choroid plexus (82)	0.606133	0.999425	-1.95264e-09	7.25203e-09	1.48504	-0.269254	no	MRI
volume_thalamus	Deep-layer near-projecting (83)	0.133206	0.979233	7.55001e-09	6.79348e-09	1.50144	1.11136	no	MRI
volume_thalamus	Deep-layer corticothalamic and 6b (84)	0.355668	0.983124	2.76013e-09	7.45857e-09	1.34711	0.370061	no	MRI
volume_thalamus	Deep-layer near-projecting (85)	0.327219	0.983124	3.05399e-09	6.82295e-09	1.36383	0.447605	no	MRI
volume_thalamus	Deep-layer near-projecting (86)	0.0960298	0.979233	9.44357e-09	7.23916e-09	1.66154	1.30451	no	MRI
volume_thalamus	Deep-layer near-projecting (87)	0.0899518	0.979233	8.74047e-09	6.51762e-09	1.57856	1.34105	no	MRI
volume_thalamus	Deep-layer near-projecting (88)	0.137717	0.979233	7.53806e-09	6.91163e-09	1.52027	1.09063	no	MRI
volume_thalamus	Deep-layer near-projecting (89)	0.14045	0.979233	7.46518e-09	6.92311e-09	1.51707	1.0783	no	MRI
volume_thalamus	Deep-layer near-projecting (90)	0.181558	0.979233	6.13819e-09	6.74939e-09	1.47602	0.909444	no	MRI
volume_thalamus	Deep-layer near-projecting (91)	0.272984	0.979233	4.52527e-09	7.4945e-09	1.46719	0.603812	no	MRI
volume_thalamus	Deep-layer near-projecting (92)	0.206963	0.979233	6.1461e-09	7.52272e-09	1.52239	0.817005	no	MRI
volume_thalamus	Deep-layer near-projecting (93)	0.0400165	0.979233	1.36697e-08	7.80907e-09	1.72663	1.75049	no	MRI
volume_thalamus	Deep-layer near-projecting (94)	0.143401	0.979233	7.87135e-09	7.38982e-09	1.57064	1.06516	no	MRI
volume_thalamus	Deep-layer near-projecting (95)	0.124273	0.979233	8.54067e-09	7.40165e-09	1.53093	1.15389	no	MRI
volume_thalamus	Deep-layer near-projecting (96)	0.175342	0.979233	6.5701e-09	7.03992e-09	1.4707	0.933264	no	MRI
volume_thalamus	Deep-layer corticothalamic and 6b (97)	0.715615	0.999425	-4.50016e-09	7.89691e-09	1.19071	-0.569863	no	MRI
volume_thalamus	Deep-layer corticothalamic and 6b (98)	0.480164	0.983124	3.3645e-10	6.76397e-09	1.29027	0.0497415	no	MRI
volume_thalamus	Deep-layer corticothalamic and 6b (99)	0.637599	0.999425	-2.46561e-09	7.00361e-09	1.21413	-0.352049	no	MRI
volume_thalamus	Deep-layer corticothalamic and 6b (100)	0.348332	0.983124	2.81482e-09	7.22068e-09	1.36025	0.389828	no	MRI
volume_thalamus	Deep-layer corticothalamic and 6b (101)	0.190244	0.979233	6.24825e-09	7.12459e-09	1.46715	0.876998	no	MRI
volume_thalamus	Deep-layer corticothalamic and 6b (102)	0.569107	0.999425	-1.13676e-09	6.52927e-09	1.22035	-0.174102	no	MRI
volume_thalamus	Deep-layer corticothalamic and 6b (103)	0.708402	0.999425	-3.50667e-09	6.39062e-09	1.15158	-0.548721	no	MRI
volume_thalamus	Deep-layer corticothalamic and 6b (104)	0.481953	0.983124	2.76533e-10	6.11076e-09	1.21223	0.0452534	no	MRI
volume_thalamus	Deep-layer corticothalamic and 6b (105)	0.559389	0.999425	-1.06607e-09	7.13471e-09	1.26826	-0.14942	no	MRI
volume_thalamus	Deep-layer corticothalamic and 6b (106)	0.703855	0.999425	-4.05233e-09	7.56706e-09	1.20863	-0.535522	no	MRI
volume_thalamus	Deep-layer corticothalamic and 6b (107)	0.0264684	0.979233	1.4968e-08	7.73368e-09	1.81968	1.93544	no	MRI
volume_thalamus	Deep-layer corticothalamic and 6b (108)	0.18641	0.979233	5.84764e-09	6.56152e-09	1.4737	0.891203	no	MRI
volume_thalamus	Deep-layer corticothalamic and 6b (109)	0.633416	0.999425	-2.43415e-09	7.14004e-09	1.22586	-0.340915	no	MRI
volume_thalamus	Deep-layer corticothalamic and 6b (110)	0.576875	0.999425	-1.28061e-09	6.60432e-09	1.22317	-0.193904	no	MRI
volume_thalamus	Deep-layer corticothalamic and 6b (111)	0.20522	0.979233	5.59007e-09	6.79133e-09	1.40005	0.823119	no	MRI
volume_thalamus	Deep-layer corticothalamic and 6b (112)	0.371973	0.983124	2.30839e-09	7.06722e-09	1.30652	0.326634	no	MRI
volume_thalamus	Miscellaneous (113)	0.089265	0.979233	1.01379e-08	7.53583e-09	1.62928	1.34529	no	MRI
volume_thalamus	Miscellaneous (114)	0.206539	0.979233	6.20197e-09	7.57733e-09	1.57353	0.81849	no	MRI
volume_thalamus	Hippocampal CA1-3 (115)	0.0299658	0.979233	1.28412e-08	6.8257e-09	1.6561	1.8813	no	MRI
volume_thalamus	Miscellaneous (116)	0.27505	0.979233	4.09807e-09	6.85744e-09	1.47856	0.59761	no	MRI
volume_thalamus	Miscellaneous (117)	0.274166	0.979233	4.63258e-09	7.71761e-09	1.46714	0.600261	no	MRI
volume_thalamus	Miscellaneous (118)	0.271767	0.979233	4.50435e-09	7.41482e-09	1.45554	0.607479	no	MRI
volume_thalamus	Hippocampal CA1-3 (119)	0.662619	0.999425	-2.54061e-09	6.05455e-09	1.21408	-0.41962	no	MRI
volume_thalamus	Upper-layer intratelencephalic (120)	0.560712	0.999425	-1.0456e-09	6.84413e-09	1.32837	-0.152774	no	MRI
volume_thalamus	Upper-layer intratelencephalic (121)	0.822217	0.999425	-5.90202e-09	6.38853e-09	1.15871	-0.923846	no	MRI
volume_thalamus	Upper-layer intratelencephalic (122)	0.747674	0.999425	-4.95614e-09	7.4284e-09	1.28829	-0.667189	no	MRI
volume_thalamus	Upper-layer intratelencephalic (123)	0.550058	0.999425	-9.11346e-10	7.24393e-09	1.43604	-0.125808	no	MRI
volume_thalamus	Upper-layer intratelencephalic (124)	0.810632	0.999425	-6.09276e-09	6.9218e-09	1.23121	-0.880228	no	MRI
volume_thalamus	Upper-layer intratelencephalic (125)	0.702706	0.999425	-3.7235e-09	6.99643e-09	1.25845	-0.5322	no	MRI
volume_thalamus	Upper-layer intratelencephalic (126)	0.749727	0.999425	-4.30086e-09	6.38459e-09	1.18189	-0.673631	no	MRI
volume_thalamus	Upper-layer intratelencephalic (127)	0.727077	0.999425	-3.59539e-09	5.95267e-09	1.14959	-0.603996	no	MRI
volume_thalamus	Upper-layer intratelencephalic (128)	0.86233	0.999425	-7.51668e-09	6.89067e-09	1.08719	-1.09085	no	MRI
volume_thalamus	Upper-layer intratelencephalic (129)	0.853126	0.999425	-7.29048e-09	6.94375e-09	1.13689	-1.04993	no	MRI
volume_thalamus	Upper-layer intratelencephalic (130)	0.556728	0.999425	-1.06307e-09	7.45078e-09	1.35445	-0.142679	no	MRI
volume_thalamus	Upper-layer intratelencephalic (131)	0.69088	0.999425	-3.35491e-09	6.73208e-09	1.24235	-0.498347	no	MRI
volume_thalamus	Miscellaneous (132)	0.60188	0.999425	-2.04646e-09	7.92542e-09	1.49731	-0.258215	no	MRI
volume_thalamus	Upper-layer intratelencephalic (133)	0.71046	0.999425	-3.88304e-09	6.99989e-09	1.33833	-0.554729	no	MRI
volume_thalamus	Upper-layer intratelencephalic (134)	0.347508	0.983124	2.76317e-09	7.04787e-09	1.38528	0.392057	no	MRI
volume_thalamus	Upper-layer intratelencephalic (135)	0.23581	0.979233	5.00176e-09	6.94838e-09	1.49825	0.719845	no	MRI
volume_thalamus	Deep-layer intratelencephalic (136)	0.134503	0.979233	7.69239e-09	6.95919e-09	1.55096	1.10536	no	MRI
volume_thalamus	Deep-layer intratelencephalic (137)	0.0762676	0.979233	1.07696e-08	7.52789e-09	1.69321	1.43063	no	MRI
volume_thalamus	Upper-layer intratelencephalic (138)	0.629369	0.999425	-2.28969e-09	6.9346e-09	1.3487	-0.330184	no	MRI
volume_thalamus	Deep-layer intratelencephalic (139)	0.264864	0.979233	4.5018e-09	7.16367e-09	1.54683	0.628421	no	MRI
volume_thalamus	Deep-layer intratelencephalic (140)	0.422648	0.983124	1.38952e-09	7.12123e-09	1.50043	0.195124	no	MRI
volume_thalamus	Deep-layer intratelencephalic (141)	0.379291	0.983124	2.07064e-09	6.7372e-09	1.45906	0.307344	no	MRI
volume_thalamus	Deep-layer intratelencephalic (142)	0.581581	0.999425	-1.41315e-09	6.86199e-09	1.30172	-0.205939	no	MRI
volume_thalamus	Deep-layer intratelencephalic (143)	0.381664	0.983124	1.97327e-09	6.55325e-09	1.34657	0.301113	no	MRI
volume_thalamus	Deep-layer intratelencephalic (144)	0.378693	0.983124	1.89001e-09	6.1182e-09	1.42173	0.308916	no	MRI
volume_thalamus	Deep-layer intratelencephalic (145)	0.233879	0.979233	4.51892e-09	6.22327e-09	1.40263	0.726132	no	MRI
volume_thalamus	Deep-layer intratelencephalic (146)	0.260795	0.979233	4.34724e-09	6.78305e-09	1.42165	0.640897	no	MRI
volume_thalamus	Deep-layer intratelencephalic (147)	0.100697	0.979233	8.53746e-09	6.68247e-09	1.58478	1.27759	no	MRI
volume_thalamus	Deep-layer intratelencephalic (148)	0.362718	0.983124	2.46058e-09	7.00618e-09	1.37545	0.351202	no	MRI
volume_thalamus	Deep-layer intratelencephalic (149)	0.557055	0.999425	-1.04905e-09	7.31005e-09	1.30571	-0.143508	no	MRI
volume_thalamus	Deep-layer intratelencephalic (150)	0.753961	0.999425	-4.55138e-09	6.62495e-09	1.21588	-0.687006	no	MRI
volume_thalamus	Deep-layer intratelencephalic (151)	0.410571	0.983124	1.54111e-09	6.81675e-09	1.38588	0.226077	no	MRI
volume_thalamus	Deep-layer intratelencephalic (152)	0.103237	0.979233	8.26526e-09	6.54248e-09	1.53618	1.26332	no	MRI
volume_thalamus	Amygdala excitatory (153)	0.210458	0.979233	5.02457e-09	6.243e-09	1.46974	0.804833	no	MRI
volume_thalamus	Amygdala excitatory (154)	0.0320866	0.979233	1.1615e-08	6.27508e-09	1.56529	1.85097	no	MRI
volume_thalamus	Amygdala excitatory (155)	0.493097	0.983124	9.87057e-11	5.70453e-09	1.24177	0.017303	no	MRI
volume_thalamus	Amygdala excitatory (156)	0.11499	0.979233	8.11771e-09	6.76244e-09	1.57387	1.20041	no	MRI
volume_thalamus	Amygdala excitatory (157)	0.043255	0.979233	1.1983e-08	6.99081e-09	1.72695	1.7141	no	MRI
volume_thalamus	Amygdala excitatory (158)	0.130788	0.979233	7.92087e-09	7.05537e-09	1.57265	1.12267	no	MRI
volume_thalamus	Amygdala excitatory (159)	0.0275062	0.979233	1.20624e-08	6.28649e-09	1.58102	1.91878	no	MRI
volume_thalamus	Amygdala excitatory (160)	0.278242	0.979233	4.23877e-09	7.20791e-09	1.43088	0.588073	no	MRI
volume_thalamus	Amygdala excitatory (161)	0.182242	0.979233	5.86626e-09	6.46881e-09	1.46798	0.906854	no	MRI
volume_thalamus	Amygdala excitatory (162)	0.493661	0.983124	1.02012e-10	6.42029e-09	1.31471	0.0158891	no	MRI
volume_thalamus	Hippocampal CA1-3 (163)	0.0637889	0.979233	9.58619e-09	6.29129e-09	1.54534	1.52372	no	MRI
volume_thalamus	Miscellaneous (164)	0.371266	0.983124	2.01498e-09	6.13384e-09	1.35308	0.328502	no	MRI
volume_thalamus	Miscellaneous (165)	0.461997	0.983124	5.9106e-10	6.19537e-09	1.28373	0.0954036	no	MRI
volume_thalamus	Miscellaneous (166)	0.529619	0.999425	-4.65179e-10	6.25983e-09	1.2271	-0.0743117	no	MRI
volume_thalamus	Miscellaneous (167)	0.89343	0.999425	-8.24583e-09	6.62329e-09	1.15288	-1.24498	no	MRI
volume_thalamus	Miscellaneous (168)	0.235663	0.979233	5.19378e-09	7.21035e-09	1.39591	0.720323	no	MRI
volume_thalamus	Hippocampal CA1-3 (169)	0.418961	0.983124	1.2381e-09	6.05273e-09	1.32073	0.204552	no	MRI
volume_thalamus	Miscellaneous (170)	0.1953	0.979233	5.17552e-09	6.02835e-09	1.44574	0.85853	no	MRI
volume_thalamus	Amygdala excitatory (171)	0.739721	0.999425	-4.45798e-09	6.93866e-09	1.19198	-0.642484	no	MRI
volume_thalamus	Amygdala excitatory (172)	0.761596	0.999425	-4.45365e-09	6.26e-09	1.12257	-0.711445	no	MRI
volume_thalamus	Amygdala excitatory (173)	0.350255	0.983124	2.64042e-09	6.86479e-09	1.34294	0.384632	no	MRI
volume_thalamus	Amygdala excitatory (174)	0.473264	0.983124	4.42234e-10	6.59381e-09	1.30715	0.0670681	no	MRI
volume_thalamus	Amygdala excitatory (175)	0.690308	0.999425	-3.02365e-09	6.08719e-09	1.14048	-0.496723	no	MRI
volume_thalamus	Miscellaneous (176)	0.278482	0.979233	4.09449e-09	6.97106e-09	1.47512	0.587356	no	MRI
volume_thalamus	Miscellaneous (177)	0.0267135	0.979233	1.45061e-08	7.51044e-09	1.77851	1.93145	no	MRI
volume_thalamus	Miscellaneous (178)	0.0320079	0.979233	1.24062e-08	6.69854e-09	1.60643	1.85207	no	MRI
volume_thalamus	Hippocampal CA1-3 (179)	0.14378	0.979233	7.1744e-09	6.74609e-09	1.55288	1.06349	no	MRI
volume_thalamus	Hippocampal CA1-3 (180)	0.471689	0.983124	5.1207e-10	7.20963e-09	1.42412	0.0710258	no	MRI
volume_thalamus	Hippocampal CA1-3 (181)	0.125965	0.979233	7.53223e-09	6.57451e-09	1.49449	1.14567	no	MRI
volume_thalamus	Hippocampal CA1-3 (182)	0.502876	0.983784	-4.73304e-11	6.56511e-09	1.30409	-0.00720938	no	MRI
volume_thalamus	Hippocampal CA1-3 (183)	0.226015	0.979233	5.1572e-09	6.85766e-09	1.42488	0.752035	no	MRI
volume_thalamus	Hippocampal CA1-3 (184)	0.447076	0.983124	8.94771e-10	6.72499e-09	1.26387	0.133052	no	MRI
volume_thalamus	Hippocampal CA1-3 (185)	0.100075	0.979233	8.82677e-09	6.88987e-09	1.66096	1.28112	no	MRI
volume_thalamus	Hippocampal CA1-3 (186)	0.118169	0.979233	8.11009e-09	6.84865e-09	1.52593	1.18419	no	MRI
volume_thalamus	Hippocampal CA1-3 (187)	0.153985	0.979233	6.4923e-09	6.36818e-09	1.48026	1.01949	no	MRI
volume_thalamus	Hippocampal CA1-3 (188)	0.407929	0.983124	1.46931e-09	6.30942e-09	1.35477	0.232876	no	MRI
volume_thalamus	Hippocampal CA1-3 (189)	0.199044	0.979233	5.62067e-09	6.65136e-09	1.39051	0.845041	no	MRI
volume_thalamus	Hippocampal CA4 (190)	0.0781603	0.979233	8.62184e-09	6.08219e-09	1.57485	1.41756	no	MRI
volume_thalamus	Hippocampal CA4 (191)	0.363705	0.983124	2.21824e-09	6.36375e-09	1.35411	0.348574	no	MRI
volume_thalamus	Hippocampal CA4 (192)	0.924024	0.999425	-1.02056e-08	7.1235e-09	1.09016	-1.43267	no	MRI
volume_thalamus	Hippocampal CA4 (193)	0.649594	0.999425	-2.54719e-09	6.62943e-09	1.2884	-0.384225	no	MRI
volume_thalamus	Hippocampal CA4 (194)	0.883541	0.999425	-9.51477e-09	7.97632e-09	1.21595	-1.19288	no	MRI
volume_thalamus	Hippocampal CA4 (195)	0.727162	0.999425	-3.92387e-09	6.49376e-09	1.24153	-0.604253	no	MRI
volume_thalamus	Hippocampal CA4 (196)	0.0849529	0.979233	8.17905e-09	5.95921e-09	1.51732	1.37251	no	MRI
volume_thalamus	Hippocampal CA4 (197)	0.0796445	0.979233	8.61514e-09	6.12103e-09	1.5439	1.40747	no	MRI
volume_thalamus	Hippocampal CA4 (198)	0.282512	0.979233	3.74595e-09	6.51022e-09	1.4427	0.575396	no	MRI
volume_thalamus	Hippocampal dentate gyrus (199)	0.912495	0.999425	-8.72625e-09	6.43394e-09	1.12682	-1.35628	no	MRI
volume_thalamus	Hippocampal dentate gyrus (200)	0.252081	0.979233	3.9795e-09	5.95772e-09	1.39673	0.667956	no	MRI
volume_thalamus	Hippocampal dentate gyrus (201)	0.277394	0.979233	4.27558e-09	7.23937e-09	1.42814	0.590601	no	MRI
volume_thalamus	Hippocampal dentate gyrus (202)	0.312477	0.983124	3.24687e-09	6.64197e-09	1.39641	0.488842	no	MRI
volume_thalamus	Hippocampal dentate gyrus (203)	0.268753	0.979233	4.45188e-09	7.22017e-09	1.4014	0.61659	no	MRI
volume_thalamus	Hippocampal dentate gyrus (204)	0.778245	0.999425	-5.0059e-09	6.53274e-09	1.27078	-0.766279	no	MRI
volume_thalamus	Hippocampal dentate gyrus (205)	0.761927	0.999425	-4.78226e-09	6.71181e-09	1.14433	-0.712515	no	MRI
volume_thalamus	Medium spiny neuron (206)	0.167508	0.979233	6.85448e-09	7.11001e-09	1.63512	0.96406	no	MRI
volume_thalamus	Medium spiny neuron (207)	0.232955	0.979233	5.16193e-09	7.07939e-09	1.53506	0.729148	no	MRI
volume_thalamus	Medium spiny neuron (208)	0.1914	0.979233	6.41172e-09	7.34658e-09	1.56212	0.872749	no	MRI
volume_thalamus	Medium spiny neuron (209)	0.124979	0.979233	8.43511e-09	7.33198e-09	1.64476	1.15045	no	MRI
volume_thalamus	Medium spiny neuron (210)	0.190494	0.979233	6.44685e-09	7.35876e-09	1.57078	0.876078	no	MRI
volume_thalamus	Medium spiny neuron (211)	0.33653	0.983124	2.98867e-09	7.08299e-09	1.45417	0.421951	no	MRI
volume_thalamus	Medium spiny neuron (212)	0.162458	0.979233	7.19615e-09	7.31014e-09	1.5971	0.984407	no	MRI
volume_thalamus	Medium spiny neuron (213)	0.538898	0.999425	-7.01459e-10	7.18289e-09	1.29408	-0.0976569	no	MRI
volume_thalamus	Medium spiny neuron (214)	0.690216	0.999425	-3.6942e-09	7.44106e-09	1.19877	-0.496462	no	MRI
volume_thalamus	Medium spiny neuron (215)	0.280387	0.979233	4.14526e-09	7.12622e-09	1.4766	0.581691	no	MRI
volume_thalamus	Medium spiny neuron (216)	0.474124	0.983124	4.48775e-10	6.91405e-09	1.2923	0.0649078	no	MRI
volume_thalamus	Medium spiny neuron (217)	0.155451	0.979233	6.21744e-09	6.13565e-09	1.35724	1.01333	no	MRI
volume_thalamus	Medium spiny neuron (218)	0.390315	0.983124	2.0907e-09	7.50704e-09	1.36259	0.278498	no	MRI
volume_thalamus	Medium spiny neuron (219)	0.354408	0.983124	3.1762e-09	8.50506e-09	1.42524	0.373448	no	MRI
volume_thalamus	Medium spiny neuron (220)	0.453016	0.983124	7.78436e-10	6.59437e-09	1.23885	0.118045	no	MRI
volume_thalamus	Medium spiny neuron (221)	0.0629768	0.979233	1.12432e-08	7.34726e-09	1.65763	1.53026	no	MRI
volume_thalamus	Eccentric medium spiny neuron (222)	0.178456	0.979233	6.80956e-09	7.39155e-09	1.5777	0.921263	no	MRI
volume_thalamus	Eccentric medium spiny neuron (223)	0.156492	0.979233	7.19224e-09	7.12824e-09	1.57409	1.00898	no	MRI
volume_thalamus	Eccentric medium spiny neuron (224)	0.289776	0.983124	4.10596e-09	7.41094e-09	1.45687	0.554041	no	MRI
volume_thalamus	Eccentric medium spiny neuron (225)	0.17028	0.979233	6.70878e-09	7.03922e-09	1.5501	0.953057	no	MRI
volume_thalamus	Eccentric medium spiny neuron (226)	0.438074	0.983124	1.09668e-09	7.03665e-09	1.38356	0.155853	no	MRI
volume_thalamus	Eccentric medium spiny neuron (227)	0.413838	0.983124	1.60446e-09	7.3706e-09	1.28636	0.217684	no	MRI
volume_thalamus	Eccentric medium spiny neuron (228)	0.781642	0.999425	-4.92895e-09	6.33745e-09	1.18761	-0.77775	no	MRI
volume_thalamus	Eccentric medium spiny neuron (229)	0.47552	0.983124	4.41618e-10	7.19226e-09	1.30962	0.0614019	no	MRI
volume_thalamus	Eccentric medium spiny neuron (230)	0.687078	0.999425	-3.38534e-09	6.94307e-09	1.18771	-0.487586	no	MRI
volume_thalamus	Eccentric medium spiny neuron (231)	0.102849	0.979233	8.90393e-09	7.036e-09	1.58377	1.26548	no	MRI
volume_thalamus	Eccentric medium spiny neuron (232)	0.225487	0.979233	5.71958e-09	7.58774e-09	1.5254	0.753792	no	MRI
volume_thalamus	Eccentric medium spiny neuron (233)	0.277783	0.979233	4.14434e-09	7.03099e-09	1.42475	0.589439	no	MRI
volume_thalamus	Eccentric medium spiny neuron (234)	0.624867	0.999425	-2.13526e-09	6.70858e-09	1.19318	-0.318288	no	MRI
volume_thalamus	Splatter (235)	0.303097	0.983124	3.53647e-09	6.86009e-09	1.42844	0.515514	no	MRI
volume_thalamus	MGE interneuron (236)	0.556073	0.999425	-8.8658e-10	6.28693e-09	1.2434	-0.141019	no	MRI
volume_thalamus	Splatter (237)	0.615471	0.999425	-1.7996e-09	6.12929e-09	1.19477	-0.293606	no	MRI
volume_thalamus	Splatter (238)	0.13593	0.979233	8.13929e-09	7.40752e-09	1.63214	1.09879	no	MRI
volume_thalamus	MGE interneuron (239)	0.553017	0.999425	-9.6072e-10	7.20785e-09	1.34525	-0.133288	no	MRI
volume_thalamus	MGE interneuron (240)	0.861978	0.999425	-6.61467e-09	6.0727e-09	1.09763	-1.08925	no	MRI
volume_thalamus	MGE interneuron (241)	0.442679	0.983124	8.77989e-10	6.08955e-09	1.33842	0.14418	no	MRI
[truncated: 594,980 more chars]
